# Cancer incidence and mortality estimates in Arab countries in 2018: A GLOBOCAN data analysis

**DOI:** 10.1101/2022.10.12.22280986

**Authors:** Mariam Al-Muftah, Fares Al-Ejeh

## Abstract

Arab countries are projecting continuing growth in cancer incidence and mortality which require improvements in cancer policies and management. However, there are limited studies that investigate and compare the epidemiology of cancer incidence in Arab countries with only few studies addressing the age-specific rates across cancers. Based on the 2018 estimates from the Global Cancer Observatory, this study provides a comprehensive perspective of cancer burden in 2018 in Arab-speaking countries compared to the rest of the world. The age standardized rates for incidence and mortality for all cancers combined in Arab countries were lower than the global rates but the incidence rates of non-Hodgkin and Hodgkin lymphoma, bladder, breast, and liver cancers were higher. The top-most common cancers and incidence rates, even in age-specific groups, varied between sub-regions of Arab countries (the Levant, Arabian Gulf and Arab African sub-regions), and Iraq and Egypt, suggesting some common and unique environmental factors and possible ethnic or genetic heritages. Arab countries generally had higher mortality-to-incidence ratio than the world’s ratio. This study data is essential reference parameter to evaluate and monitor progress of national initiatives for surveillance programs and clinical management improvements tailored towards reducing cancer incidence and mortality in Arab countries.

## Supplementary Data Tables for "Cancer incidence and mortality estimates in Arab countries in 2018: A GLOBOCAN data analysis" (part 1 of 3)

### Sheet: Table S1
Filters						Notes
Cancer	Bladder					GCC	Gulf Cooperation Council Arab countries (i.e. excluding Iraq)												Levant	Jordan, Lebanon, Palestine, Syria
Sex	Males					MENA	Arab Countries in the Middle East and Northern Africa region (excluding Djibouti, Comoros and Yemen)												NA	Northern African Arab counties excluding Egypt
Data	Incidence					Palestine	Gaza strip and West Bank
Age-group type	(All)
ASR
	0-14	0-19	0-24	05-19	0-54	10-24	15-29	15-34	20-34	20-39	20-54	25-39	25-49	25-54	30-44	30-54	35-49	35-54	40-54	40-69	45-59	50-64	50-69	55-69	55-85	60-74	65-79	0-85+	60-85+	70-85+	Grand Total
Algeria	0.1	0.09	0.09	0.04	1.9	0.06	0.08	0.2	0.25	0.26	3.5	0.34	2.2	4.3	1.1	5.5	3.6	6.7	9	28.1	18.7	36	45.3	57.7	76	78.7	100.2	13	90.8	126.4	710.21
Bahrain					0.75		0.22	0.29	0.41	0.33	1.4	0.46	1.3	1.7	0.58	2	1.9	2.4	3.2	15.6	4	16.6	25.2	34.8	58.2	58.2	78.1	9.4	78.3	122.6	517.94
Egypt	0.03	0.05	0.06	0.08	3.4	0.09	0.24	0.56	0.74	1.2	6.4	1.6	4.5	7.8	3.2	9.8	7.1	11.8	15	42	28.9	53.2	66.6	83.9	112.6	116	150.6	19.8	134.6	191.7	1073.55
Europe	0.06	0.08	0.13	0.08	2.7	0.19	0.38	0.54	0.69	0.86	5	1.1	3.1	6	2	7.5	4.9	9.1	11.8	40	25.2	50.6	65	83.5	119.5	119.9	161	20.2	145.1	218.6	1104.81
GCC	0.02	0.04	0.05	0.04	0.91	0.07	0.19	0.25	0.31	0.39	1.7	0.5	1.4	2	0.97	2.5	2.1	3	3.8	9.8	6.5	11.8	15	19	28.2	27	36.3	5	34.5	53.7	267.04
Global	0.04	0.05	0.07	0.04	1.2	0.08	0.16	0.25	0.33	0.42	2.3	0.53	1.6	2.8	1.1	3.4	2.5	4.2	5.4	17.3	10.8	21.2	27.9	35.8	56.7	53.7	75.7	9.6	69.9	114.1	519.17
Iraq	0.04	0.04	0.08	0.03	1.9	0.11	0.18	0.37	0.51	0.63	3.6	0.78	2.3	4.3	1.6	5.4	3.7	6.5	8.5	27.2	18	35.5	43.8	56.1	69.9	72.9	88	12.1	82.4	107.7	654.17
Israel			0.11		3.3	0.2	0.65	0.79	1.1	1	6.3	1.2	4.2	7.5	2.3	9.2	6.5	11.2	14.9	44.6	29.6	55.6	71.1	90.6	125.9	128.2	170.4	21.7	151.8	223.1	1183.05
Jordan	0.06	0.05	0.08		3.1	0.07	0.31	0.4	0.56	1.1	5.8	1.5	5.1	7	3.9	8.7	8.5	10.8	13.5	30.4	19.6	32	44.8	56.6	89.4	90.9	132.7	16	111.8	179.7	874.43
Kuwait					0.7			0.08	0.11	0.31	1.3	0.43	0.82	1.6	0.6	2.1	1.3	2.5	3	11.2	6.8	13.8	18.6	24	46.9	39.1	62.8	7.6	59.1	109.8	414.55
Lebanon			0.06		8.4	0.11	0.35	0.36	0.51	1.7	15.9	2.2	12.3	19.3	8.4	24.4	21.3	30.7	39.4	84.3	63.9	101.8	125.7	153.6	218.7	209.4	280.2	40	261.7	397.9	2122.59
Levant	0.03	0.03	0.07		4.6	0.08	0.29	0.37	0.52	1.1	8.6	1.4	6.5	10.4	4.4	13.1	11	16.3	21	49.9	35.7	60.5	76.1	94.5	141.4	134.7	185.3	25.1	171.5	270.4	1344.89
Libya			0.06		2	0.11	0.12	0.23	0.33	0.33	3.7	0.32	2.3	4.5	1.2	5.7	3.9	7	9.3	27.3	18.4	33.4	43.6	55.1	92.3	83.7	123.5	15.5	113.8	194.6	842.3
Mauritania					1		0.17	0.26	0.37	0.6	1.9	0.84	1.6	2.3	1.6	2.8	2.4	3.4	4	7.2	5.9	9.6	10.5	12.2	17.1	16.1	19.7	3.4	20.2	30.8	175.94
MENA	0.03	0.03	0.05	0.03	2.2	0.07	0.17	0.32	0.42	0.63	4.1	0.82	2.8	4.9	1.9	6.2	4.6	7.6	9.8	27.7	18.7	34.5	43.8	55.3	78.4	78.2	103.9	13.6	94.7	141.9	737.37
Morocco			0.01		1.4	0.02	0.11	0.15	0.22	0.22	2.7	0.28	1.5	3.3	0.55	4.1	2.4	5	6.7	20.3	14.6	27.1	32.9	41.2	56.9	55.3	71.8	9.7	67.5	100	525.96
NA	0.03	0.02	0.04	0.01	1.7	0.04	0.09	0.18	0.25	0.31	3.2	0.39	2.2	3.9	1.2	4.9	3.6	6	8	21.4	15.2	27.3	33.7	42.2	59.2	57.6	75.7	10.3	71	106.1	555.76
Oman					1.7		0.12	0.1	0.14	0.22	3.3	0.3	2.4	4	1.4	5	4.1	6.3	8.3	15.5	13.4	19.7	22.7	26.6	42.4	36.3	50.5	7.8	50.5	85.8	408.58
Palestine					2.2		0.14	0.22	0.32	0.55	4.2	0.77	3.2	5.2	2.1	6.5	5.3	8	10.3	22.6	17.4	30.4	34.1	41.6	83.9	63.3	95	14.5	104.4	200.4	756.6
Qatar					0.6			0.06	0.08	0.15	1.1	0.21	0.7	1.4	0.58	1.7	1.1	2.1	2.7	10.4	6.3	10.7	17.1	22.3	43.2	35.4	56.9	7	53.9	100.4	376.08
Saudi Arabia	0.03	0.04	0.07	0.03	1.1	0.1	0.26	0.37	0.49	0.6	2.1	0.75	1.7	2.5	1.4	3	2.5	3.6	4.5	8.9	7.2	11.3	13.1	15.7	20.5	19.3	23.5	4	23.8	33.6	206.04
Somalia	0.03	0.02	0.02		1.1		0.06	0.14	0.19	0.34	2	0.48	1.8	2.5	1.4	3.1	2.9	3.8	4.8	8.1	6.7	9.4	11.1	13.1	16.3	17.6	22.5	3.4	19	25.3	177.18
Sudan					1.3		0.02	0.08	0.11	0.22	2.4	0.31	2	3	1.4	3.8	3.5	4.7	6.1	8.3	8.4	10.4	10.9	11.7	16.9	13.7	17.7	3.6	19.1	31.1	180.74
Syria	0.04	0.03	0.08		4.1	0.1	0.3	0.4	0.57	0.95	7.8	1.2	5.6	9.4	3.6	11.8	9.4	14.6	19	46.6	33.4	57.8	71.9	89.4	126.5	124.2	165.1	22.5	152.1	228.5	1206.97
Tunisia			0.15		3.2	0.28	0.43	0.58	0.82	0.98	6	1	4.6	7.1	3.1	9	7.6	11	14.4	35.1	24.2	41.8	53.4	67.1	99.7	97	133.3	17.7	121.6	189.6	950.74
UAE		0.1	0.08	0.14	0.34	0.15	0.26	0.24	0.16	0.17	0.56	0.24	0.71	0.68	0.32	0.78	1.1	0.94	1.2	12.5	2.7	10.5	20.7	30	53.7	55.4	84.8	8.4	71.1	119.1	477.07
USA	0.04	0.05	0.08	0.05	2.5	0.12	0.3	0.47	0.63	0.5	4.6	0.6	3.1	5.5	1.7	6.9	4.8	8.4	11.3	37.1	22.5	44.5	59.5	76.9	119.5	116.5	164.7	20	147.7	236.7	1097.24
Grand Total	0.58	0.72	1.44	0.57	59.3	2.05	5.6	8.26	11.14	16.07	111.46	20.55	81.53	134.88	53.6	168.88	133.6	207.64	268.9	709.4	482.7	867	1104.1	1390.5	2069.9	1998.3	2729.9	360.9	2521.9	3939.6	19461

### Sheet: Table S2
ICD	Cancer	Number	Uncertainty interval	Crude Rate	ASR (World)	Age Group	Country	Sex	Data	Age-group type
C00-97	All cancers	13391	[12939.9-13857.8]	64.4	65.9	0-85+	Algeria	Females	Mortality	15-year interval
C00-97	All cancers	16062	[15451.5-16696.6]	75.7	81.3	0-85+	Algeria	Males	Mortality	15-year interval
C00-97	All cancers	23964	[23152.2-24804.3]	113	121.6	0-85+	Algeria	Males	Incidence	15-year interval
C00-97	All cancers	29112	[28238.3-30012.8]	140	140.6	0-85+	Algeria	Females	Incidence	15-year interval
C00-97	All cancers	298	Notavailable	4.9	5	0-14	Algeria	Females	Mortality	15-year interval
C00-97	All cancers	604	Notavailable	10	10	0-14	Algeria	Females	Incidence	15-year interval
C00-97	All cancers	354	Notavailable	5.6	5.6	0-14	Algeria	Males	Mortality	15-year interval
C00-97	All cancers	795	Notavailable	12.6	12.6	0-14	Algeria	Males	Incidence	15-year interval
C00-97	All cancers	356	Notavailable	4.8	4.8	0-19	Algeria	Females	Mortality	Adjusted interval
C00-97	All cancers	803	Notavailable	10.8	11	0-19	Algeria	Females	Incidence	Adjusted interval
C00-97	All cancers	420	Notavailable	5.4	5.4	0-19	Algeria	Males	Mortality	Adjusted interval
C00-97	All cancers	965	Notavailable	12.4	12.4	0-19	Algeria	Males	Incidence	Adjusted interval
C00-97	All cancers	470	Notavailable	5.2	5.2	0-24	Algeria	Females	Mortality	Adjusted interval
C00-97	All cancers	1134	Notavailable	12.5	12.6	0-24	Algeria	Females	Incidence	Adjusted interval
C00-97	All cancers	533	Notavailable	5.7	5.6	0-24	Algeria	Males	Mortality	Adjusted interval
C00-97	All cancers	1214	Notavailable	12.9	12.9	0-24	Algeria	Males	Incidence	Adjusted interval
C00-97	All cancers	4930	Notavailable	27.5	26.8	0-54	Algeria	Females	Mortality	Adjusted interval
C00-97	All cancers	15890	Notavailable	88.5	83.9	0-54	Algeria	Females	Incidence	Adjusted interval
C00-97	All cancers	3434	Notavailable	18.7	19.5	0-54	Algeria	Males	Mortality	Adjusted interval
C00-97	All cancers	7022	Notavailable	38.2	38.6	0-54	Algeria	Males	Incidence	Adjusted interval
C00-97	All cancers	238	Notavailable	5.1	5	10-24	Algeria	Females	Mortality	15-year interval
C00-97	All cancers	679	Notavailable	14.6	14.5	10-24	Algeria	Females	Incidence	15-year interval
C00-97	All cancers	251	Notavailable	5.2	5.1	10-24	Algeria	Males	Mortality	15-year interval
C00-97	All cancers	605	Notavailable	12.5	12.4	10-24	Algeria	Males	Incidence	15-year interval
C00-97	All cancers	413	Notavailable	8.6	8	15-29	Algeria	Females	Mortality	15-year interval
C00-97	All cancers	1526	Notavailable	31.7	29.2	15-29	Algeria	Females	Incidence	15-year interval
C00-97	All cancers	300	Notavailable	6	5.9	15-29	Algeria	Males	Mortality	15-year interval
C00-97	All cancers	795	Notavailable	16	15.5	15-29	Algeria	Males	Incidence	15-year interval
C00-97	All cancers	833	Notavailable	12.5	10.8	15-34	Algeria	Females	Mortality	Adjusted interval
C00-97	All cancers	3277	Notavailable	49.2	41.8	15-34	Algeria	Females	Incidence	Adjusted interval
C00-97	All cancers	456	Notavailable	6.7	6.4	15-34	Algeria	Males	Mortality	Adjusted interval
C00-97	All cancers	1348	Notavailable	19.7	18.2	15-34	Algeria	Males	Incidence	Adjusted interval
C00-97	All cancers	775	Notavailable	14.7	13.6	20-34	Algeria	Females	Mortality	15-year interval
C00-97	All cancers	3078	Notavailable	58.3	53.1	20-34	Algeria	Females	Incidence	15-year interval
C00-97	All cancers	390	Notavailable	7.2	7.1	20-34	Algeria	Males	Mortality	15-year interval
C00-97	All cancers	1178	Notavailable	21.8	20.8	20-34	Algeria	Males	Incidence	15-year interval
C00-97	All cancers	1362	Notavailable	19.5	18.1	20-39	Algeria	Females	Mortality	Adjusted interval
C00-97	All cancers	5607	Notavailable	80.5	73.7	20-39	Algeria	Females	Incidence	Adjusted interval
C00-97	All cancers	629	Notavailable	8.8	8.6	20-39	Algeria	Males	Mortality	Adjusted interval
C00-97	All cancers	1858	Notavailable	26.1	24.9	20-39	Algeria	Males	Incidence	Adjusted interval
C00-97	All cancers	4574	Notavailable	43.6	46.5	20-54	Algeria	Females	Mortality	Adjusted interval
C00-97	All cancers	15087	Notavailable	143.7	148.7	20-54	Algeria	Females	Incidence	Adjusted interval
C00-97	All cancers	3014	Notavailable	28.4	32	20-54	Algeria	Males	Mortality	Adjusted interval
C00-97	All cancers	6057	Notavailable	57	61.8	20-54	Algeria	Males	Incidence	Adjusted interval
C00-97	All cancers	1248	Notavailable	23.2	22.5	25-39	Algeria	Females	Mortality	15-year interval
C00-97	All cancers	5276	Notavailable	98.1	94.9	25-39	Algeria	Females	Incidence	15-year interval
C00-97	All cancers	516	Notavailable	9.4	9.3	25-39	Algeria	Males	Mortality	15-year interval
C00-97	All cancers	1609	Notavailable	29.5	28.8	25-39	Algeria	Males	Incidence	15-year interval
C00-97	All cancers	3106	Notavailable	39.2	42	25-49	Algeria	Females	Mortality	Adjusted interval
C00-97	All cancers	11416	Notavailable	144	150.9	25-49	Algeria	Females	Incidence	Adjusted interval
C00-97	All cancers	1665	Notavailable	20.8	23.5	25-49	Algeria	Males	Mortality	Adjusted interval
C00-97	All cancers	3914	Notavailable	48.9	52.9	25-49	Algeria	Males	Incidence	Adjusted interval
C00-97	All cancers	4460	Notavailable	50.1	55	25-54	Algeria	Females	Mortality	Adjusted interval
C00-97	All cancers	14756	Notavailable	165.6	176.4	25-54	Algeria	Females	Incidence	Adjusted interval
C00-97	All cancers	2901	Notavailable	32.3	37.4	25-54	Algeria	Males	Mortality	Adjusted interval
C00-97	All cancers	5808	Notavailable	64.7	71.9	25-54	Algeria	Males	Incidence	Adjusted interval
C00-97	All cancers	1807	Notavailable	36.6	38.2	30-44	Algeria	Females	Mortality	15-year interval
C00-97	All cancers	7259	Notavailable	146.9	152.4	30-44	Algeria	Females	Incidence	15-year interval
C00-97	All cancers	788	Notavailable	15.8	16.8	30-44	Algeria	Males	Mortality	15-year interval
C00-97	All cancers	2197	Notavailable	44.1	46	30-44	Algeria	Males	Incidence	15-year interval
C00-97	All cancers	4219	Notavailable	59.6	66.5	30-54	Algeria	Females	Mortality	Adjusted interval
C00-97	All cancers	13760	Notavailable	194.5	210	30-54	Algeria	Females	Incidence	Adjusted interval
C00-97	All cancers	2780	Notavailable	39.1	45.9	30-54	Algeria	Males	Mortality	Adjusted interval
C00-97	All cancers	5432	Notavailable	76.4	86.3	30-54	Algeria	Males	Incidence	Adjusted interval
C00-97	All cancers	2445	Notavailable	57.7	61.3	35-49	Algeria	Females	Mortality	15-year interval
C00-97	All cancers	8669	Notavailable	204.6	212.6	35-49	Algeria	Females	Incidence	15-year interval
C00-97	All cancers	1388	Notavailable	32.7	36.1	35-49	Algeria	Males	Mortality	15-year interval
C00-97	All cancers	2985	Notavailable	70.2	75.4	35-49	Algeria	Males	Incidence	15-year interval
C00-97	All cancers	3799	Notavailable	72.8	77.9	35-54	Algeria	Females	Mortality	Adjusted interval
C00-97	All cancers	12009	Notavailable	230	240.2	35-54	Algeria	Females	Incidence	Adjusted interval
C00-97	All cancers	2624	Notavailable	50.2	55.7	35-54	Algeria	Males	Mortality	Adjusted interval
C00-97	All cancers	4879	Notavailable	93.3	101.1	35-54	Algeria	Males	Incidence	Adjusted interval
C00-97	All cancers	3212	Notavailable	91	93.2	40-54	Algeria	Females	Mortality	15-year interval
C00-97	All cancers	9480	Notavailable	268.5	272.2	40-54	Algeria	Females	Incidence	15-year interval
C00-97	All cancers	2385	Notavailable	67.8	70.4	40-54	Algeria	Males	Mortality	15-year interval
C00-97	All cancers	4199	Notavailable	119.3	122.7	40-54	Algeria	Males	Incidence	15-year interval
C00-97	All cancers	7750	Notavailable	141.2	149.1	40-69	Algeria	Females	Mortality	Adjusted interval
C00-97	All cancers	17948	Notavailable	327.1	336.4	40-69	Algeria	Females	Incidence	Adjusted interval
C00-97	All cancers	8445	Notavailable	152.6	163.4	40-69	Algeria	Males	Mortality	Adjusted interval
C00-97	All cancers	13374	Notavailable	241.7	257.3	40-69	Algeria	Males	Incidence	Adjusted interval
C00-97	All cancers	3929	Notavailable	133.6	132.7	45-59	Algeria	Females	Mortality	15-year interval
C00-97	All cancers	9696	Notavailable	329.6	328.6	45-59	Algeria	Females	Incidence	15-year interval
C00-97	All cancers	3717	Notavailable	126.6	124.9	45-59	Algeria	Males	Mortality	15-year interval
C00-97	All cancers	5816	Notavailable	198	195.8	45-59	Algeria	Males	Incidence	15-year interval
C00-97	All cancers	4431	Notavailable	181.4	184.5	50-64	Algeria	Females	Mortality	15-year interval
C00-97	All cancers	9410	Notavailable	385.3	388.3	50-64	Algeria	Females	Incidence	15-year interval
C00-97	All cancers	5086	Notavailable	205.6	209.9	50-64	Algeria	Males	Mortality	15-year interval
C00-97	All cancers	7721	Notavailable	312.1	318.8	50-64	Algeria	Males	Incidence	15-year interval
C00-97	All cancers	5892	Notavailable	200.4	204.9	50-69	Algeria	Females	Mortality	Adjusted interval
C00-97	All cancers	11808	Notavailable	401.6	405.7	50-69	Algeria	Females	Incidence	Adjusted interval
C00-97	All cancers	7296	Notavailable	243.9	250.6	50-69	Algeria	Males	Mortality	Adjusted interval
C00-97	All cancers	11069	Notavailable	370	380.4	50-69	Algeria	Males	Incidence	Adjusted interval
C00-97	All cancers	212	Notavailable	4.1	4.1	05-19	Algeria	Females	Mortality	15-year interval
C00-97	All cancers	545	Notavailable	10.4	10.7	05-19	Algeria	Females	Incidence	15-year interval
C00-97	All cancers	248	Notavailable	4.6	4.5	05-19	Algeria	Males	Mortality	15-year interval
C00-97	All cancers	619	Notavailable	11.4	11.4	05-19	Algeria	Males	Incidence	15-year interval
C00-97	All cancers	4538	Notavailable	231.9	235.5	55-69	Algeria	Females	Mortality	15-year interval
C00-97	All cancers	8468	Notavailable	432.7	435.8	55-69	Algeria	Females	Incidence	15-year interval
C00-97	All cancers	6060	Notavailable	301	307.1	55-69	Algeria	Males	Mortality	15-year interval
C00-97	All cancers	9175	Notavailable	455.7	465.3	55-69	Algeria	Males	Incidence	15-year interval
C00-97	All cancers	8461	Notavailable	298.1	287	55-85	Algeria	Females	Mortality	Adjusted interval
C00-97	All cancers	13222	Notavailable	465.9	462.1	55-85	Algeria	Females	Incidence	Adjusted interval
C00-97	All cancers	12628	Notavailable	448.5	432.1	55-85	Algeria	Males	Mortality	Adjusted interval
C00-97	All cancers	16942	Notavailable	601.7	592.1	55-85	Algeria	Males	Incidence	Adjusted interval
C00-97	All cancers	4194	Notavailable	283.1	282.6	60-74	Algeria	Females	Mortality	15-year interval
C00-97	All cancers	6986	Notavailable	471.6	471.2	60-74	Algeria	Females	Incidence	15-year interval
C00-97	All cancers	6099	Notavailable	402.6	404.5	60-74	Algeria	Males	Mortality	15-year interval
C00-97	All cancers	9157	Notavailable	604.5	606.9	60-74	Algeria	Males	Incidence	15-year interval
C00-97	All cancers	6944	Notavailable	342.2	323.1	60-85+	Algeria	Females	Mortality	Adjusted interval
C00-97	All cancers	10027	Notavailable	494.1	486.5	60-85+	Algeria	Females	Incidence	Adjusted interval
C00-97	All cancers	10903	Notavailable	545.6	512.4	60-85+	Algeria	Males	Mortality	Adjusted interval
C00-97	All cancers	14361	Notavailable	718.7	692.6	60-85+	Algeria	Males	Incidence	Adjusted interval
C00-97	All cancers	3753	Notavailable	343.3	335.2	65-79	Algeria	Females	Mortality	15-year interval
C00-97	All cancers	5526	Notavailable	505.4	502	65-79	Algeria	Females	Incidence	15-year interval
C00-97	All cancers	5675	Notavailable	532.7	521.7	65-79	Algeria	Males	Mortality	15-year interval
C00-97	All cancers	8113	Notavailable	761.5	751.7	65-79	Algeria	Males	Incidence	15-year interval
C00-97	All cancers	3923	Notavailable	445.2	428.6	70-85+	Algeria	Females	Mortality	15-year interval
C00-97	All cancers	4754	Notavailable	539.5	534.7	70-85+	Algeria	Females	Incidence	15-year interval
C00-97	All cancers	6568	Notavailable	818.6	775.6	70-85+	Algeria	Males	Mortality	15-year interval
C00-97	All cancers	7767	Notavailable	968.1	941	70-85+	Algeria	Males	Incidence	15-year interval
C00-97	All cancers	293	[261.5-328.3]	51.1	73.2	0-85+	Bahrain	Females	Mortality	15-year interval
C00-97	All cancers	310	[274.7-349.9]	31.2	71.4	0-85+	Bahrain	Males	Mortality	15-year interval
C00-97	All cancers	480	[429.0-537.1]	48.3	100.5	0-85+	Bahrain	Males	Incidence	15-year interval
C00-97	All cancers	568	[511.0-631.4]	99	122.6	0-85+	Bahrain	Females	Incidence	15-year interval
C00-97	All cancers	2	Notavailable	1.4	1.4	0-14	Bahrain	Females	Mortality	15-year interval
C00-97	All cancers	9	Notavailable	6.1	6.2	0-14	Bahrain	Females	Incidence	15-year interval
C00-97	All cancers	4	Notavailable	2.6	2.6	0-14	Bahrain	Males	Mortality	15-year interval
C00-97	All cancers	17	Notavailable	11.1	11.3	0-14	Bahrain	Males	Incidence	15-year interval
C00-97	All cancers	3	Notavailable	1.6	1.7	0-19	Bahrain	Females	Mortality	Adjusted interval
C00-97	All cancers	13	Notavailable	7	7.1	0-19	Bahrain	Females	Incidence	Adjusted interval
C00-97	All cancers	7	Notavailable	3.6	3.6	0-19	Bahrain	Males	Mortality	Adjusted interval
C00-97	All cancers	23	Notavailable	11.8	12	0-19	Bahrain	Males	Incidence	Adjusted interval
C00-97	All cancers	6	Notavailable	2.6	2.5	0-24	Bahrain	Females	Mortality	Adjusted interval
C00-97	All cancers	21	Notavailable	9	8.8	0-24	Bahrain	Females	Incidence	Adjusted interval
C00-97	All cancers	9	Notavailable	3.3	3.5	0-24	Bahrain	Males	Mortality	Adjusted interval
C00-97	All cancers	28	Notavailable	10.4	11.1	0-24	Bahrain	Males	Incidence	Adjusted interval
C00-97	All cancers	105	Notavailable	20.3	19.4	0-54	Bahrain	Females	Mortality	Adjusted interval
C00-97	All cancers	294	Notavailable	56.8	52.5	0-54	Bahrain	Females	Incidence	Adjusted interval
C00-97	All cancers	78	Notavailable	8.5	8.8	0-54	Bahrain	Males	Mortality	Adjusted interval
C00-97	All cancers	160	Notavailable	17.5	17.8	0-54	Bahrain	Males	Incidence	Adjusted interval
C00-97	All cancers	5	Notavailable	3.9	3.7	10-24	Bahrain	Females	Mortality	15-year interval
C00-97	All cancers	14	Notavailable	10.8	10.4	10-24	Bahrain	Females	Incidence	15-year interval
C00-97	All cancers	6	Notavailable	3.7	4.1	10-24	Bahrain	Males	Mortality	15-year interval
C00-97	All cancers	16	Notavailable	9.9	10.9	10-24	Bahrain	Males	Incidence	15-year interval
C00-97	All cancers	4	Notavailable	2.7	3	15-29	Bahrain	Females	Mortality	15-year interval
C00-97	All cancers	26	Notavailable	17.6	16.4	15-29	Bahrain	Females	Incidence	15-year interval
C00-97	All cancers	8	Notavailable	3.1	4.1	15-29	Bahrain	Males	Mortality	15-year interval
C00-97	All cancers	20	Notavailable	7.7	9.3	15-29	Bahrain	Males	Incidence	15-year interval
C00-97	All cancers	8	Notavailable	3.8	3.7	15-34	Bahrain	Females	Mortality	Adjusted interval
C00-97	All cancers	47	Notavailable	22.4	19.8	15-34	Bahrain	Females	Incidence	Adjusted interval
C00-97	All cancers	11	Notavailable	2.6	3.7	15-34	Bahrain	Males	Mortality	Adjusted interval
C00-97	All cancers	42	Notavailable	9.8	10.1	15-34	Bahrain	Males	Incidence	Adjusted interval
C00-97	All cancers	7	Notavailable	4.1	4.1	20-34	Bahrain	Females	Mortality	15-year interval
C00-97	All cancers	43	Notavailable	25.1	23.6	20-34	Bahrain	Females	Incidence	15-year interval
C00-97	All cancers	8	Notavailable	2.1	2.2	20-34	Bahrain	Males	Mortality	15-year interval
C00-97	All cancers	36	Notavailable	9.3	8.2	20-34	Bahrain	Males	Incidence	15-year interval
C00-97	All cancers	19	Notavailable	8.5	8.1	20-39	Bahrain	Females	Mortality	Adjusted interval
C00-97	All cancers	81	Notavailable	36.1	33.9	20-39	Bahrain	Females	Incidence	Adjusted interval
C00-97	All cancers	14	Notavailable	2.7	2.7	20-39	Bahrain	Males	Mortality	Adjusted interval
C00-97	All cancers	52	Notavailable	10.1	9.1	20-39	Bahrain	Males	Incidence	Adjusted interval
C00-97	All cancers	102	Notavailable	30.7	35.2	20-54	Bahrain	Females	Mortality	Adjusted interval
C00-97	All cancers	281	Notavailable	84.6	92.9	20-54	Bahrain	Females	Incidence	Adjusted interval
C00-97	All cancers	71	Notavailable	9.9	13.4	20-54	Bahrain	Males	Mortality	Adjusted interval
C00-97	All cancers	137	Notavailable	19	23	20-54	Bahrain	Males	Incidence	Adjusted interval
C00-97	All cancers	16	Notavailable	9	8.7	25-39	Bahrain	Females	Mortality	15-year interval
C00-97	All cancers	73	Notavailable	41.1	40.6	25-39	Bahrain	Females	Incidence	15-year interval
C00-97	All cancers	12	Notavailable	2.7	2.8	25-39	Bahrain	Males	Mortality	15-year interval
C00-97	All cancers	47	Notavailable	10.6	10.1	25-39	Bahrain	Males	Incidence	15-year interval
C00-97	All cancers	59	Notavailable	23.1	27.1	25-49	Bahrain	Females	Mortality	Adjusted interval
C00-97	All cancers	189	Notavailable	74	82.5	25-49	Bahrain	Females	Incidence	Adjusted interval
C00-97	All cancers	43	Notavailable	7.2	9.5	25-49	Bahrain	Males	Mortality	Adjusted interval
C00-97	All cancers	96	Notavailable	16.1	18.6	25-49	Bahrain	Males	Incidence	Adjusted interval
C00-97	All cancers	99	Notavailable	34.7	41.5	25-54	Bahrain	Females	Mortality	Adjusted interval
C00-97	All cancers	273	Notavailable	95.7	109.3	25-54	Bahrain	Females	Incidence	Adjusted interval
C00-97	All cancers	69	Notavailable	10.7	15.8	25-54	Bahrain	Males	Mortality	Adjusted interval
C00-97	All cancers	132	Notavailable	20.5	26.5	25-54	Bahrain	Males	Incidence	Adjusted interval
C00-97	All cancers	32	Notavailable	20.2	22	30-44	Bahrain	Females	Mortality	15-year interval
C00-97	All cancers	113	Notavailable	71.3	76.7	30-44	Bahrain	Females	Incidence	15-year interval
C00-97	All cancers	21	Notavailable	5.4	6.7	30-44	Bahrain	Males	Mortality	15-year interval
C00-97	All cancers	58	Notavailable	15	16.1	30-44	Bahrain	Males	Incidence	15-year interval
C00-97	All cancers	99	Notavailable	44.4	52.9	30-54	Bahrain	Females	Mortality	Adjusted interval
C00-97	All cancers	259	Notavailable	116.3	133.2	30-54	Bahrain	Females	Incidence	Adjusted interval
C00-97	All cancers	66	Notavailable	13.2	19.5	30-54	Bahrain	Males	Mortality	Adjusted interval
C00-97	All cancers	123	Notavailable	24.6	32.1	30-54	Bahrain	Males	Incidence	Adjusted interval
C00-97	All cancers	55	Notavailable	42	45.9	35-49	Bahrain	Females	Mortality	15-year interval
C00-97	All cancers	154	Notavailable	117.6	125.3	35-49	Bahrain	Females	Incidence	15-year interval
C00-97	All cancers	37	Notavailable	13	15.5	35-49	Bahrain	Males	Mortality	15-year interval
C00-97	All cancers	65	Notavailable	22.8	26	35-49	Bahrain	Males	Incidence	15-year interval
C00-97	All cancers	95	Notavailable	59	65	35-54	Bahrain	Females	Mortality	Adjusted interval
C00-97	All cancers	238	Notavailable	147.9	159.1	35-54	Bahrain	Females	Incidence	Adjusted interval
C00-97	All cancers	63	Notavailable	19	24.2	35-54	Bahrain	Males	Mortality	Adjusted interval
C00-97	All cancers	101	Notavailable	30.5	37	35-54	Bahrain	Males	Incidence	Adjusted interval
C00-97	All cancers	83	Notavailable	77.1	80	40-54	Bahrain	Females	Mortality	15-year interval
C00-97	All cancers	200	Notavailable	185.7	190.1	40-54	Bahrain	Females	Incidence	15-year interval
C00-97	All cancers	57	Notavailable	28.2	31	40-54	Bahrain	Males	Mortality	15-year interval
C00-97	All cancers	85	Notavailable	42	45.8	40-54	Bahrain	Males	Incidence	15-year interval
C00-97	All cancers	210	Notavailable	137.3	170.6	40-69	Bahrain	Females	Mortality	Adjusted interval
C00-97	All cancers	406	Notavailable	265.4	303.3	40-69	Bahrain	Females	Incidence	Adjusted interval
C00-97	All cancers	190	Notavailable	70.3	113.2	40-69	Bahrain	Males	Mortality	Adjusted interval
C00-97	All cancers	281	Notavailable	103.9	165.8	40-69	Bahrain	Males	Incidence	Adjusted interval
C00-97	All cancers	118	Notavailable	133.8	133.1	45-59	Bahrain	Females	Mortality	15-year interval
C00-97	All cancers	241	Notavailable	273.4	272.1	45-59	Bahrain	Females	Incidence	15-year interval
C00-97	All cancers	80	Notavailable	53.7	56.9	45-59	Bahrain	Males	Mortality	15-year interval
C00-97	All cancers	115	Notavailable	77.3	81.6	45-59	Bahrain	Males	Incidence	15-year interval
C00-97	All cancers	137	Notavailable	200.7	214.7	50-64	Bahrain	Females	Mortality	15-year interval
C00-97	All cancers	251	Notavailable	367.8	383.2	50-64	Bahrain	Females	Incidence	15-year interval
C00-97	All cancers	118	Notavailable	112.2	125.8	50-64	Bahrain	Males	Mortality	15-year interval
C00-97	All cancers	174	Notavailable	165.4	187.1	50-64	Bahrain	Males	Incidence	15-year interval
C00-97	All cancers	167	Notavailable	222.1	255.4	50-69	Bahrain	Females	Mortality	Adjusted interval
C00-97	All cancers	290	Notavailable	385.6	416.5	50-69	Bahrain	Females	Incidence	Adjusted interval
C00-97	All cancers	159	Notavailable	138.5	182.4	50-69	Bahrain	Males	Mortality	Adjusted interval
C00-97	All cancers	232	Notavailable	202.1	265.5	50-69	Bahrain	Males	Incidence	Adjusted interval
C00-97	All cancers	2	Notavailable	1.5	1.6	05-19	Bahrain	Females	Mortality	15-year interval
C00-97	All cancers	9	Notavailable	6.8	6.9	05-19	Bahrain	Females	Incidence	15-year interval
C00-97	All cancers	6	Notavailable	4.3	4.4	05-19	Bahrain	Males	Mortality	15-year interval
C00-97	All cancers	15	Notavailable	10.8	10.9	05-19	Bahrain	Males	Incidence	15-year interval
C00-97	All cancers	127	Notavailable	280.5	310.7	55-69	Bahrain	Females	Mortality	15-year interval
C00-97	All cancers	206	Notavailable	454.9	478.2	55-69	Bahrain	Females	Incidence	15-year interval
C00-97	All cancers	133	Notavailable	195.8	240	55-69	Bahrain	Males	Mortality	15-year interval
C00-97	All cancers	196	Notavailable	288.6	351.2	55-69	Bahrain	Males	Incidence	15-year interval
C00-97	All cancers	188	Notavailable	336	377.6	55-85	Bahrain	Females	Mortality	Adjusted interval
C00-97	All cancers	274	Notavailable	489.8	519.6	55-85	Bahrain	Females	Incidence	Adjusted interval
C00-97	All cancers	232	Notavailable	294.7	426.1	55-85	Bahrain	Males	Mortality	Adjusted interval
C00-97	All cancers	320	Notavailable	406.5	569.3	55-85	Bahrain	Males	Incidence	Adjusted interval
C00-97	All cancers	96	Notavailable	370.7	385.5	60-74	Bahrain	Females	Mortality	15-year interval
C00-97	All cancers	136	Notavailable	525.2	533.3	60-74	Bahrain	Females	Incidence	15-year interval
C00-97	All cancers	136	Notavailable	350.2	409.5	60-74	Bahrain	Males	Mortality	15-year interval
C00-97	All cancers	196	Notavailable	504.7	576.9	60-74	Bahrain	Males	Incidence	15-year interval
C00-97	All cancers	137	Notavailable	426	437	60-85+	Bahrain	Females	Mortality	Adjusted interval
C00-97	All cancers	179	Notavailable	556.5	563.4	60-85+	Bahrain	Females	Incidence	Adjusted interval
C00-97	All cancers	197	Notavailable	443.6	544	60-85+	Bahrain	Males	Mortality	Adjusted interval
C00-97	All cancers	270	Notavailable	607.9	723.4	60-85+	Bahrain	Males	Incidence	Adjusted interval
C00-97	All cancers	69	Notavailable	468.8	461.4	65-79	Bahrain	Females	Mortality	15-year interval
C00-97	All cancers	85	Notavailable	577.6	573.9	65-79	Bahrain	Females	Incidence	15-year interval
C00-97	All cancers	107	Notavailable	596.4	605.3	65-79	Bahrain	Males	Mortality	15-year interval
C00-97	All cancers	145	Notavailable	808.2	818.5	65-79	Bahrain	Males	Incidence	15-year interval
C00-97	All cancers	61	Notavailable	572.1	561.9	70-85+	Bahrain	Females	Mortality	15-year interval
C00-97	All cancers	68	Notavailable	637.7	633.6	70-85+	Bahrain	Females	Incidence	15-year interval
C00-97	All cancers	99	Notavailable	915.7	937.9	70-85+	Bahrain	Males	Mortality	15-year interval
C00-97	All cancers	124	Notavailable	1147	1169.1	70-85+	Bahrain	Males	Incidence	15-year interval
C00-97	All cancers	38814	[37266.6-40425.6]	79	90.9	0-85+	Egypt	Females	Mortality	15-year interval
C00-97	All cancers	46618	[44809.8-48499.2]	92.8	126.5	0-85+	Egypt	Males	Mortality	15-year interval
C00-97	All cancers	63199	[60922.6-65560.5]	125.8	165.5	0-85+	Egypt	Males	Incidence	15-year interval
C00-97	All cancers	65693	[63260.8-68218.6]	133.7	151.4	0-85+	Egypt	Females	Incidence	15-year interval
C00-97	All cancers	799	Notavailable	5	5	0-14	Egypt	Females	Mortality	15-year interval
C00-97	All cancers	1771	Notavailable	11	11	0-14	Egypt	Females	Incidence	15-year interval
C00-97	All cancers	1104	Notavailable	6.5	6.5	0-14	Egypt	Males	Mortality	15-year interval
C00-97	All cancers	2409	Notavailable	14.1	14.1	0-14	Egypt	Males	Incidence	15-year interval
C00-97	All cancers	963	Notavailable	4.8	4.7	0-19	Egypt	Females	Mortality	Adjusted interval
C00-97	All cancers	2240	Notavailable	11.1	11.1	0-19	Egypt	Females	Incidence	Adjusted interval
C00-97	All cancers	1330	Notavailable	6.2	6.2	0-19	Egypt	Males	Mortality	Adjusted interval
C00-97	All cancers	2915	Notavailable	13.6	13.5	0-19	Egypt	Males	Incidence	Adjusted interval
C00-97	All cancers	1227	Notavailable	5.1	5.1	0-24	Egypt	Females	Mortality	Adjusted interval
C00-97	All cancers	2915	Notavailable	12.1	12.1	0-24	Egypt	Females	Incidence	Adjusted interval
C00-97	All cancers	1659	Notavailable	6.5	6.5	0-24	Egypt	Males	Mortality	Adjusted interval
C00-97	All cancers	3519	Notavailable	13.8	13.8	0-24	Egypt	Males	Incidence	Adjusted interval
C00-97	All cancers	11448	Notavailable	26.6	29.2	0-54	Egypt	Females	Mortality	Adjusted interval
C00-97	All cancers	28362	Notavailable	65.9	70.9	0-54	Egypt	Females	Incidence	Adjusted interval
C00-97	All cancers	13561	Notavailable	30.3	34.8	0-54	Egypt	Males	Mortality	Adjusted interval
C00-97	All cancers	22426	Notavailable	50	56.2	0-54	Egypt	Males	Incidence	Adjusted interval
C00-97	All cancers	591	Notavailable	4.7	4.7	10-24	Egypt	Females	Mortality	15-year interval
C00-97	All cancers	1512	Notavailable	12	12.1	10-24	Egypt	Females	Incidence	15-year interval
C00-97	All cancers	787	Notavailable	6	6	10-24	Egypt	Males	Mortality	15-year interval
C00-97	All cancers	1648	Notavailable	12.5	12.5	10-24	Egypt	Males	Incidence	15-year interval
C00-97	All cancers	918	Notavailable	7.6	7.4	15-29	Egypt	Females	Mortality	15-year interval
C00-97	All cancers	2591	Notavailable	21.4	21	15-29	Egypt	Females	Incidence	15-year interval
C00-97	All cancers	1012	Notavailable	8.1	8	15-29	Egypt	Males	Mortality	15-year interval
C00-97	All cancers	1941	Notavailable	15.5	15.4	15-29	Egypt	Males	Incidence	15-year interval
C00-97	All cancers	1708	Notavailable	10.6	9.8	15-34	Egypt	Females	Mortality	Adjusted interval
C00-97	All cancers	5125	Notavailable	31.8	29.2	15-34	Egypt	Females	Incidence	Adjusted interval
C00-97	All cancers	1634	Notavailable	9.8	9.4	15-34	Egypt	Males	Mortality	Adjusted interval
C00-97	All cancers	3114	Notavailable	18.7	18	15-34	Egypt	Males	Incidence	Adjusted interval
C00-97	All cancers	1544	Notavailable	12.9	12.2	20-34	Egypt	Females	Mortality	15-year interval
C00-97	All cancers	4656	Notavailable	38.8	36.5	20-34	Egypt	Females	Incidence	15-year interval
C00-97	All cancers	1408	Notavailable	11.5	11.1	20-34	Egypt	Males	Mortality	15-year interval
C00-97	All cancers	2608	Notavailable	21.3	20.6	20-34	Egypt	Males	Incidence	15-year interval
C00-97	All cancers	2646	Notavailable	17.2	16.5	20-39	Egypt	Females	Mortality	Adjusted interval
C00-97	All cancers	8147	Notavailable	52.9	50.6	20-39	Egypt	Females	Incidence	Adjusted interval
C00-97	All cancers	2183	Notavailable	13.8	13.4	20-39	Egypt	Males	Mortality	Adjusted interval
C00-97	All cancers	4473	Notavailable	28.3	27.4	20-39	Egypt	Males	Incidence	Adjusted interval
C00-97	All cancers	10485	Notavailable	45.9	50.9	20-54	Egypt	Females	Mortality	Adjusted interval
C00-97	All cancers	26122	Notavailable	114.3	124.1	20-54	Egypt	Females	Incidence	Adjusted interval
C00-97	All cancers	12231	Notavailable	52.3	60.1	20-54	Egypt	Males	Mortality	Adjusted interval
C00-97	All cancers	19511	Notavailable	83.4	94	20-54	Egypt	Males	Incidence	Adjusted interval
C00-97	All cancers	2382	Notavailable	20.7	20.4	25-39	Egypt	Females	Mortality	15-year interval
C00-97	All cancers	7472	Notavailable	65	63.9	25-39	Egypt	Females	Incidence	15-year interval
C00-97	All cancers	1854	Notavailable	15.7	15.5	25-39	Egypt	Males	Mortality	15-year interval
C00-97	All cancers	3869	Notavailable	32.9	32.4	25-39	Egypt	Males	Incidence	15-year interval
C00-97	All cancers	6681	Notavailable	39.7	43.7	25-49	Egypt	Females	Mortality	Adjusted interval
C00-97	All cancers	18133	Notavailable	107.8	116.2	25-49	Egypt	Females	Incidence	Adjusted interval
C00-97	All cancers	6919	Notavailable	40.1	45.9	25-49	Egypt	Males	Mortality	Adjusted interval
C00-97	All cancers	12005	Notavailable	69.7	77.8	25-49	Egypt	Males	Incidence	Adjusted interval
C00-97	All cancers	10221	Notavailable	54	60.4	25-54	Egypt	Females	Mortality	Adjusted interval
C00-97	All cancers	25447	Notavailable	134.4	147.3	25-54	Egypt	Females	Incidence	Adjusted interval
C00-97	All cancers	11902	Notavailable	61.5	71.4	25-54	Egypt	Males	Mortality	Adjusted interval
C00-97	All cancers	18907	Notavailable	97.7	111.1	25-54	Egypt	Males	Incidence	Adjusted interval
C00-97	All cancers	3619	Notavailable	35.1	37.3	30-44	Egypt	Females	Mortality	15-year interval
C00-97	All cancers	10697	Notavailable	103.9	109.2	30-44	Egypt	Females	Incidence	15-year interval
C00-97	All cancers	3159	Notavailable	29.7	31.9	30-44	Egypt	Males	Mortality	15-year interval
C00-97	All cancers	6332	Notavailable	59.5	63.6	30-44	Egypt	Males	Incidence	15-year interval
C00-97	All cancers	9731	Notavailable	65.5	73.8	30-54	Egypt	Females	Mortality	Adjusted interval
C00-97	All cancers	24000	Notavailable	161.5	178.1	30-54	Egypt	Females	Incidence	Adjusted interval
C00-97	All cancers	11445	Notavailable	75.2	88	30-54	Egypt	Males	Mortality	Adjusted interval
C00-97	All cancers	18076	Notavailable	118.8	136.2	30-54	Egypt	Males	Incidence	Adjusted interval
C00-97	All cancers	5401	Notavailable	61.8	65.8	35-49	Egypt	Females	Mortality	15-year interval
C00-97	All cancers	14152	Notavailable	161.8	169.7	35-49	Egypt	Females	Incidence	15-year interval
C00-97	All cancers	5840	Notavailable	64.7	71.6	35-49	Egypt	Males	Mortality	15-year interval
C00-97	All cancers	10001	Notavailable	110.9	119.7	35-49	Egypt	Males	Incidence	15-year interval
C00-97	All cancers	8941	Notavailable	82.3	87.9	35-54	Egypt	Females	Mortality	Adjusted interval
C00-97	All cancers	21466	Notavailable	197.7	208	35-54	Egypt	Females	Incidence	Adjusted interval
C00-97	All cancers	10823	Notavailable	97.1	107	35-54	Egypt	Males	Mortality	Adjusted interval
C00-97	All cancers	16903	Notavailable	151.6	164.3	35-54	Egypt	Males	Incidence	Adjusted interval
C00-97	All cancers	7839	Notavailable	105.3	107.5	40-54	Egypt	Females	Mortality	15-year interval
C00-97	All cancers	17975	Notavailable	241.5	245.3	40-54	Egypt	Females	Incidence	15-year interval
C00-97	All cancers	10048	Notavailable	132.5	137.1	40-54	Egypt	Males	Mortality	15-year interval
C00-97	All cancers	15038	Notavailable	198.2	203.8	40-54	Egypt	Males	Incidence	15-year interval
C00-97	All cancers	21538	Notavailable	183.6	193.2	40-69	Egypt	Females	Mortality	Adjusted interval
C00-97	All cancers	39916	Notavailable	340.2	352.3	40-69	Egypt	Females	Incidence	Adjusted interval
C00-97	All cancers	29342	Notavailable	250.4	272.1	40-69	Egypt	Males	Mortality	Adjusted interval
C00-97	All cancers	40295	Notavailable	343.9	370.3	40-69	Egypt	Males	Incidence	Adjusted interval
C00-97	All cancers	10359	Notavailable	163.5	161.6	45-59	Egypt	Females	Mortality	15-year interval
C00-97	All cancers	21035	Notavailable	332	329.3	45-59	Egypt	Females	Incidence	15-year interval
C00-97	All cancers	14552	Notavailable	228.9	226.1	45-59	Egypt	Males	Mortality	15-year interval
C00-97	All cancers	20205	Notavailable	317.8	314.2	45-59	Egypt	Males	Incidence	15-year interval
C00-97	All cancers	12387	Notavailable	233.8	238.4	50-64	Egypt	Females	Mortality	15-year interval
C00-97	All cancers	22418	Notavailable	423.1	428	50-64	Egypt	Females	Incidence	15-year interval
C00-97	All cancers	17883	Notavailable	340.1	349.1	50-64	Egypt	Males	Mortality	15-year interval
C00-97	All cancers	24007	Notavailable	456.6	467.4	50-64	Egypt	Males	Incidence	15-year interval
C00-97	All cancers	17239	Notavailable	269.3	276.2	50-69	Egypt	Females	Mortality	Adjusted interval
C00-97	All cancers	29255	Notavailable	457	464	50-69	Egypt	Females	Incidence	Adjusted interval
C00-97	All cancers	24277	Notavailable	388	403.8	50-69	Egypt	Males	Mortality	Adjusted interval
C00-97	All cancers	32159	Notavailable	514	532.9	50-69	Egypt	Males	Incidence	Adjusted interval
C00-97	All cancers	570	Notavailable	4	4	05-19	Egypt	Females	Mortality	15-year interval
C00-97	All cancers	1384	Notavailable	9.8	9.9	05-19	Egypt	Females	Incidence	15-year interval
C00-97	All cancers	770	Notavailable	5.2	5.2	05-19	Egypt	Males	Mortality	15-year interval
C00-97	All cancers	1848	Notavailable	12.4	12.3	05-19	Egypt	Males	Incidence	15-year interval
C00-97	All cancers	13699	Notavailable	319.5	325.6	55-69	Egypt	Females	Mortality	15-year interval
C00-97	All cancers	21941	Notavailable	511.6	517.6	55-69	Egypt	Females	Incidence	15-year interval
C00-97	All cancers	19294	Notavailable	467.1	480.7	55-69	Egypt	Males	Mortality	15-year interval
C00-97	All cancers	25257	Notavailable	611.4	627.6	55-69	Egypt	Males	Incidence	15-year interval
C00-97	All cancers	27366	Notavailable	450.3	440.4	55-85	Egypt	Females	Mortality	Adjusted interval
C00-97	All cancers	37331	Notavailable	614.3	607.5	55-85	Egypt	Females	Incidence	Adjusted interval
C00-97	All cancers	33057	Notavailable	610	646.3	55-85	Egypt	Males	Mortality	Adjusted interval
C00-97	All cancers	40773	Notavailable	752.4	785.2	55-85	Egypt	Males	Incidence	Adjusted interval
C00-97	All cancers	14327	Notavailable	428.5	422	60-74	Egypt	Females	Mortality	15-year interval
C00-97	All cancers	20394	Notavailable	609.9	604.4	60-74	Egypt	Females	Incidence	15-year interval
C00-97	All cancers	18512	Notavailable	612.9	614.1	60-74	Egypt	Males	Mortality	15-year interval
C00-97	All cancers	23721	Notavailable	785.4	786.8	60-74	Egypt	Males	Incidence	15-year interval
C00-97	All cancers	23119	Notavailable	537.5	513.6	60-85+	Egypt	Females	Mortality	Adjusted interval
C00-97	All cancers	29599	Notavailable	688.1	670.1	60-85+	Egypt	Females	Incidence	Adjusted interval
C00-97	All cancers	26791	Notavailable	735.1	752.9	60-85+	Egypt	Males	Mortality	Adjusted interval
C00-97	All cancers	32312	Notavailable	886.6	897.4	60-85+	Egypt	Males	Incidence	Adjusted interval
C00-97	All cancers	13309	Notavailable	554.2	543.2	65-79	Egypt	Females	Mortality	15-year interval
C00-97	All cancers	17098	Notavailable	712	703.3	65-79	Egypt	Females	Incidence	15-year interval
C00-97	All cancers	15421	Notavailable	774	774.4	65-79	Egypt	Males	Mortality	15-year interval
C00-97	All cancers	19252	Notavailable	966.3	966.7	65-79	Egypt	Males	Incidence	15-year interval
C00-97	All cancers	13667	Notavailable	763.9	756.1	70-85+	Egypt	Females	Mortality	15-year interval
C00-97	All cancers	15390	Notavailable	860.2	854.7	70-85+	Egypt	Females	Incidence	15-year interval
C00-97	All cancers	13763	Notavailable	1068.1	1101.6	70-85+	Egypt	Males	Mortality	15-year interval
C00-97	All cancers	15516	Notavailable	1204.2	1218.7	70-85+	Egypt	Males	Incidence	15-year interval
C00-97	All cancers	1085592	[1056230.0-1115780.0]	301.9	144	0-85+	Europe	Males	Mortality	15-year interval
C00-97	All cancers	1982144	[1947240.0-2017670.0]	515.8	253.3	0-85+	Europe	Females	Incidence	15-year interval
C00-97	All cancers	2247518	[2209870.0-2285810.0]	625.1	323.7	0-85+	Europe	Males	Incidence	15-year interval
C00-97	All cancers	857886	[832275.0-884286.0]	223.2	86.7	0-85+	Europe	Females	Mortality	15-year interval
C00-97	All cancers	1454	Notavailable	2.5	2.6	0-14	Europe	Females	Mortality	15-year interval
C00-97	All cancers	8067	Notavailable	14	14.3	0-14	Europe	Females	Incidence	15-year interval
C00-97	All cancers	1802	Notavailable	3	3	0-14	Europe	Males	Mortality	15-year interval
C00-97	All cancers	9388	Notavailable	15.4	15.8	0-14	Europe	Males	Incidence	15-year interval
C00-97	All cancers	1968	Notavailable	2.6	2.6	0-19	Europe	Females	Mortality	Adjusted interval
C00-97	All cancers	11629	Notavailable	15.3	15.5	0-19	Europe	Females	Incidence	Adjusted interval
C00-97	All cancers	2514	Notavailable	3.1	3.2	0-19	Europe	Males	Mortality	Adjusted interval
C00-97	All cancers	13465	Notavailable	16.8	17	0-19	Europe	Males	Incidence	Adjusted interval
C00-97	All cancers	2720	Notavailable	2.8	2.8	0-24	Europe	Females	Mortality	Adjusted interval
C00-97	All cancers	18384	Notavailable	19.2	18.6	0-24	Europe	Females	Incidence	Adjusted interval
C00-97	All cancers	3617	Notavailable	3.6	3.5	0-24	Europe	Males	Mortality	Adjusted interval
C00-97	All cancers	19986	Notavailable	19.9	19.5	0-24	Europe	Males	Incidence	Adjusted interval
C00-97	All cancers	88786	Notavailable	35.5	23.1	0-54	Europe	Females	Mortality	Adjusted interval
C00-97	All cancers	427034	Notavailable	170.9	115.7	0-54	Europe	Females	Incidence	Adjusted interval
C00-97	All cancers	95881	Notavailable	37.6	25.2	0-54	Europe	Males	Mortality	Adjusted interval
C00-97	All cancers	283286	Notavailable	111.1	78.5	0-54	Europe	Males	Incidence	Adjusted interval
C00-97	All cancers	1679	Notavailable	3	2.9	10-24	Europe	Females	Mortality	15-year interval
C00-97	All cancers	12736	Notavailable	22.5	21.8	10-24	Europe	Females	Incidence	15-year interval
C00-97	All cancers	2353	Notavailable	3.9	3.9	10-24	Europe	Males	Mortality	15-year interval
C00-97	All cancers	13210	Notavailable	22.2	21.7	10-24	Europe	Males	Incidence	15-year interval
C00-97	All cancers	3054	Notavailable	5	4.7	15-29	Europe	Females	Mortality	15-year interval
C00-97	All cancers	26203	Notavailable	42.8	39.8	15-29	Europe	Females	Incidence	15-year interval
C00-97	All cancers	3780	Notavailable	5.9	5.6	15-29	Europe	Males	Mortality	15-year interval
C00-97	All cancers	20638	Notavailable	32.2	31	15-29	Europe	Males	Incidence	15-year interval
C00-97	All cancers	7013	Notavailable	8	6.7	15-34	Europe	Females	Mortality	Adjusted interval
C00-97	All cancers	55392	Notavailable	63.5	53.8	15-34	Europe	Females	Incidence	Adjusted interval
C00-97	All cancers	7108	Notavailable	7.8	7	15-34	Europe	Males	Mortality	Adjusted interval
C00-97	All cancers	35371	Notavailable	39	35.7	15-34	Europe	Males	Incidence	Adjusted interval
C00-97	All cancers	6499	Notavailable	9.4	8.3	20-34	Europe	Females	Mortality	15-year interval
C00-97	All cancers	51830	Notavailable	75.1	67.9	20-34	Europe	Females	Incidence	15-year interval
C00-97	All cancers	6396	Notavailable	8.9	8.3	20-34	Europe	Males	Mortality	15-year interval
C00-97	All cancers	31294	Notavailable	43.7	41.6	20-34	Europe	Males	Incidence	15-year interval
C00-97	All cancers	13578	Notavailable	14.3	12.4	20-39	Europe	Females	Mortality	Adjusted interval
C00-97	All cancers	97555	Notavailable	102.8	91.1	20-39	Europe	Females	Incidence	Adjusted interval
C00-97	All cancers	11461	Notavailable	11.7	10.7	20-39	Europe	Males	Mortality	Adjusted interval
C00-97	All cancers	51237	Notavailable	52.4	49	20-39	Europe	Males	Incidence	Adjusted interval
C00-97	All cancers	86818	Notavailable	49.9	41.4	20-54	Europe	Females	Mortality	Adjusted interval
C00-97	All cancers	415405	Notavailable	238.7	204.8	20-54	Europe	Females	Incidence	Adjusted interval
C00-97	All cancers	93367	Notavailable	53.3	44.8	20-54	Europe	Males	Mortality	Adjusted interval
C00-97	All cancers	269821	Notavailable	154.1	133.1	20-54	Europe	Males	Incidence	Adjusted interval
C00-97	All cancers	12826	Notavailable	17	15.8	25-39	Europe	Females	Mortality	15-year interval
C00-97	All cancers	90800	Notavailable	120.6	113.8	25-39	Europe	Females	Incidence	15-year interval
C00-97	All cancers	10358	Notavailable	13.4	12.8	25-39	Europe	Males	Mortality	15-year interval
C00-97	All cancers	44716	Notavailable	58	56	25-39	Europe	Males	Incidence	15-year interval
C00-97	All cancers	47882	Notavailable	37.5	35	25-49	Europe	Females	Mortality	Adjusted interval
C00-97	All cancers	262934	Notavailable	206.1	194.6	25-49	Europe	Females	Incidence	Adjusted interval
C00-97	All cancers	43222	Notavailable	33.6	31.9	25-49	Europe	Males	Mortality	Adjusted interval
C00-97	All cancers	140849	Notavailable	109.4	104.9	25-49	Europe	Males	Incidence	Adjusted interval
C00-97	All cancers	86066	Notavailable	55.7	49.5	25-54	Europe	Females	Mortality	Adjusted interval
C00-97	All cancers	408650	Notavailable	264.7	241.6	25-54	Europe	Females	Incidence	Adjusted interval
C00-97	All cancers	92264	Notavailable	59.7	53.4	25-54	Europe	Males	Mortality	Adjusted interval
C00-97	All cancers	263300	Notavailable	170.5	155.1	25-54	Europe	Males	Incidence	Adjusted interval
C00-97	All cancers	23773	Notavailable	30.5	30.5	30-44	Europe	Females	Mortality	15-year interval
C00-97	All cancers	144782	Notavailable	185.7	185.6	30-44	Europe	Females	Incidence	15-year interval
C00-97	All cancers	17797	Notavailable	22.6	22.7	30-44	Europe	Males	Mortality	15-year interval
C00-97	All cancers	67506	Notavailable	85.9	86.2	30-44	Europe	Males	Incidence	15-year interval
C00-97	All cancers	84278	Notavailable	64.3	61.1	30-54	Europe	Females	Mortality	Adjusted interval
C00-97	All cancers	392764	Notavailable	299.8	289.5	30-54	Europe	Females	Incidence	Adjusted interval
C00-97	All cancers	90299	Notavailable	69.4	65.9	30-54	Europe	Males	Mortality	Adjusted interval
C00-97	All cancers	253260	Notavailable	194.7	186.5	30-54	Europe	Males	Incidence	Adjusted interval
C00-97	All cancers	42135	Notavailable	53.9	53.8	35-49	Europe	Females	Mortality	15-year interval
C00-97	All cancers	217859	Notavailable	278.6	278.2	35-49	Europe	Females	Incidence	15-year interval
C00-97	All cancers	37929	Notavailable	48.8	49	35-49	Europe	Males	Mortality	15-year interval
C00-97	All cancers	116076	Notavailable	149.3	149.7	35-49	Europe	Males	Incidence	15-year interval
C00-97	All cancers	80319	Notavailable	76.5	73	35-54	Europe	Females	Mortality	Adjusted interval
C00-97	All cancers	363575	Notavailable	346.1	335.7	35-54	Europe	Females	Incidence	Adjusted interval
C00-97	All cancers	86971	Notavailable	84.1	79.8	35-54	Europe	Males	Mortality	Adjusted interval
C00-97	All cancers	238527	Notavailable	230.5	220.7	35-54	Europe	Males	Incidence	Adjusted interval
C00-97	All cancers	73240	Notavailable	92.6	89.1	40-54	Europe	Females	Mortality	15-year interval
C00-97	All cancers	317850	Notavailable	401.7	392	40-54	Europe	Females	Incidence	15-year interval
C00-97	All cancers	81906	Notavailable	105.9	101.1	40-54	Europe	Males	Mortality	15-year interval
C00-97	All cancers	218584	Notavailable	282.6	271.6	40-54	Europe	Males	Incidence	15-year interval
C00-97	All cancers	322913	Notavailable	208	181.4	40-69	Europe	Females	Mortality	Adjusted interval
C00-97	All cancers	998172	Notavailable	642.8	586.5	40-69	Europe	Females	Incidence	Adjusted interval
C00-97	All cancers	463533	Notavailable	322.6	287.8	40-69	Europe	Males	Mortality	Adjusted interval
C00-97	All cancers	1105927	Notavailable	769.7	691.4	40-69	Europe	Males	Incidence	Adjusted interval
C00-97	All cancers	121844	Notavailable	151.4	141.1	45-59	Europe	Females	Mortality	15-year interval
C00-97	All cancers	443786	Notavailable	551.5	527.5	45-59	Europe	Females	Incidence	15-year interval
C00-97	All cancers	164140	Notavailable	214.1	196.9	45-59	Europe	Males	Mortality	15-year interval
C00-97	All cancers	401720	Notavailable	523.9	485.4	45-59	Europe	Males	Incidence	15-year interval
C00-97	All cancers	184444	Notavailable	230.3	224.8	50-64	Europe	Females	Mortality	15-year interval
C00-97	All cancers	574433	Notavailable	717.4	706.2	50-64	Europe	Females	Incidence	15-year interval
C00-97	All cancers	272803	Notavailable	372.4	367.4	50-64	Europe	Males	Mortality	15-year interval
C00-97	All cancers	644581	Notavailable	879.9	868.8	50-64	Europe	Males	Incidence	15-year interval
C00-97	All cancers	287857	Notavailable	279.5	267.2	50-69	Europe	Females	Mortality	Adjusted interval
C00-97	All cancers	826038	Notavailable	802	779.6	50-69	Europe	Females	Incidence	Adjusted interval
C00-97	All cancers	430669	Notavailable	467.8	455.9	50-69	Europe	Males	Mortality	Adjusted interval
C00-97	All cancers	1009794	Notavailable	1096.9	1070.2	50-69	Europe	Males	Incidence	Adjusted interval
C00-97	All cancers	1399	Notavailable	2.5	2.5	05-19	Europe	Females	Mortality	15-year interval
C00-97	All cancers	8252	Notavailable	14.6	14.5	05-19	Europe	Females	Incidence	15-year interval
C00-97	All cancers	1845	Notavailable	3.1	3.1	05-19	Europe	Males	Mortality	15-year interval
C00-97	All cancers	9511	Notavailable	15.9	15.9	05-19	Europe	Males	Incidence	15-year interval
C00-97	All cancers	249673	Notavailable	327.9	324	55-69	Europe	Females	Mortality	15-year interval
C00-97	All cancers	680322	Notavailable	893.4	887.2	55-69	Europe	Females	Incidence	15-year interval
C00-97	All cancers	381627	Notavailable	575.3	576.5	55-69	Europe	Males	Mortality	15-year interval
C00-97	All cancers	887343	Notavailable	1337.6	1340.2	55-69	Europe	Males	Incidence	15-year interval
C00-97	All cancers	769100	Notavailable	572.4	447.1	55-85	Europe	Females	Mortality	Adjusted interval
C00-97	All cancers	1555110	Notavailable	1157.4	1032.8	55-85	Europe	Females	Incidence	Adjusted interval
C00-97	All cancers	989711	Notavailable	946.8	817.3	55-85	Europe	Males	Mortality	Adjusted interval
C00-97	All cancers	1964232	Notavailable	1879	1713.4	55-85	Europe	Males	Incidence	Adjusted interval
C00-97	All cancers	295336	Notavailable	442.1	428.2	60-74	Europe	Females	Mortality	15-year interval
C00-97	All cancers	719648	Notavailable	1077.2	1056	60-74	Europe	Females	Incidence	15-year interval
C00-97	All cancers	446083	Notavailable	805.6	786.3	60-74	Europe	Males	Mortality	15-year interval
C00-97	All cancers	1021975	Notavailable	1845.6	1803.6	60-74	Europe	Males	Incidence	15-year interval
C00-97	All cancers	707761	Notavailable	661.8	528.4	60-85+	Europe	Females	Mortality	Adjusted interval
C00-97	All cancers	1359306	Notavailable	1271.1	1148.7	60-85+	Europe	Females	Incidence	Adjusted interval
C00-97	All cancers	898073	Notavailable	1132.5	982.4	60-85+	Europe	Males	Mortality	Adjusted interval
C00-97	All cancers	1748266	Notavailable	2204.6	2025.3	60-85+	Europe	Males	Incidence	Adjusted interval
C00-97	All cancers	327033	Notavailable	583.6	552.1	65-79	Europe	Females	Mortality	15-year interval
C00-97	All cancers	704485	Notavailable	1257.1	1223.7	65-79	Europe	Females	Incidence	15-year interval
C00-97	All cancers	462959	Notavailable	1064.4	1022.7	65-79	Europe	Males	Mortality	15-year interval
C00-97	All cancers	1009754	Notavailable	2321.6	2260.3	65-79	Europe	Males	Incidence	15-year interval
C00-97	All cancers	519427	Notavailable	892.3	785.5	70-85+	Europe	Females	Mortality	15-year interval
C00-97	All cancers	874788	Notavailable	1502.7	1433.3	70-85+	Europe	Females	Incidence	15-year interval
C00-97	All cancers	608084	Notavailable	1592.1	1479.6	70-85+	Europe	Males	Mortality	15-year interval
C00-97	All cancers	1076889	Notavailable	2819.5	2739.9	70-85+	Europe	Males	Incidence	15-year interval
C00-97	All cancers	190	Notavailable	3.2	3.2	0-14	GCC	Females	Mortality	15-year interval
C00-97	All cancers	626	Notavailable	10.4	10.5	0-14	GCC	Females	Incidence	15-year interval
C00-97	All cancers	254	Notavailable	4.1	4.1	0-14	GCC	Males	Mortality	15-year interval
C00-97	All cancers	790	Notavailable	12.7	12.8	0-14	GCC	Males	Incidence	15-year interval
C00-97	All cancers	253	Notavailable	3.3	3.3	0-19	GCC	Females	Mortality	Adjusted interval
C00-97	All cancers	838	Notavailable	11	11.1	0-19	GCC	Females	Incidence	Adjusted interval
C00-97	All cancers	347	Notavailable	4.3	4.3	0-19	GCC	Males	Mortality	Adjusted interval
C00-97	All cancers	989	Notavailable	12.3	12.4	0-19	GCC	Males	Incidence	Adjusted interval
C00-97	All cancers	366	Notavailable	3.9	3.8	0-24	GCC	Females	Mortality	Adjusted interval
C00-97	All cancers	1178	Notavailable	12.5	12.5	0-24	GCC	Females	Incidence	Adjusted interval
C00-97	All cancers	493	Notavailable	4.7	4.6	0-24	GCC	Males	Mortality	Adjusted interval
C00-97	All cancers	1282	Notavailable	12.1	12.3	0-24	GCC	Males	Incidence	Adjusted interval
C00-97	All cancers	3328	Notavailable	16.7	16.3	0-54	GCC	Females	Mortality	Adjusted interval
C00-97	All cancers	11874	Notavailable	59.5	55.8	0-54	GCC	Females	Incidence	Adjusted interval
C00-97	All cancers	3632	Notavailable	11.5	10	0-54	GCC	Males	Mortality	Adjusted interval
C00-97	All cancers	8863	Notavailable	28	24.2	0-54	GCC	Males	Incidence	Adjusted interval
C00-97	All cancers	7325	Notavailable	33.8	50.3	0-85+	GCC	Females	Mortality	15-year interval
C00-97	All cancers	19297	Notavailable	89	113.9	0-85+	GCC	Females	Incidence	15-year interval
C00-97	All cancers	9886	Notavailable	28.5	48.8	0-85+	GCC	Males	Mortality	15-year interval
C00-97	All cancers	19107	Notavailable	55.1	84	0-85+	GCC	Males	Incidence	15-year interval
C00-97	All cancers	233	Notavailable	4.5	4.4	10-24	GCC	Females	Mortality	15-year interval
C00-97	All cancers	707	Notavailable	13.7	13.5	10-24	GCC	Females	Incidence	15-year interval
C00-97	All cancers	318	Notavailable	5.1	5	10-24	GCC	Males	Mortality	15-year interval
C00-97	All cancers	687	Notavailable	11.1	11	10-24	GCC	Males	Incidence	15-year interval
C00-97	All cancers	302	Notavailable	5.5	5.4	15-29	GCC	Females	Mortality	15-year interval
C00-97	All cancers	1246	Notavailable	22.9	21.6	15-29	GCC	Females	Incidence	15-year interval
C00-97	All cancers	434	Notavailable	5.3	5.3	15-29	GCC	Males	Mortality	15-year interval
C00-97	All cancers	1029	Notavailable	12.6	12.2	15-29	GCC	Males	Incidence	15-year interval
C00-97	All cancers	543	Notavailable	7.1	6.5	15-34	GCC	Females	Mortality	Adjusted interval
C00-97	All cancers	2420	Notavailable	31.6	27.7	15-34	GCC	Females	Incidence	Adjusted interval
C00-97	All cancers	677	Notavailable	5.4	5.4	15-34	GCC	Males	Mortality	Adjusted interval
C00-97	All cancers	1782	Notavailable	14.2	13.1	15-34	GCC	Males	Incidence	Adjusted interval
C00-97	All cancers	480	Notavailable	7.9	7.5	20-34	GCC	Females	Mortality	15-year interval
C00-97	All cancers	2208	Notavailable	36.5	33.6	20-34	GCC	Females	Incidence	15-year interval
C00-97	All cancers	584	Notavailable	5.4	5.4	20-34	GCC	Males	Mortality	15-year interval
C00-97	All cancers	1583	Notavailable	14.7	13.9	20-34	GCC	Males	Incidence	15-year interval
C00-97	All cancers	901	Notavailable	11.1	10.2	20-39	GCC	Females	Mortality	Adjusted interval
C00-97	All cancers	3985	Notavailable	48.9	44.5	20-39	GCC	Females	Incidence	Adjusted interval
C00-97	All cancers	916	Notavailable	6.1	6	20-39	GCC	Males	Mortality	Adjusted interval
C00-97	All cancers	2600	Notavailable	17.4	16.2	20-39	GCC	Males	Incidence	Adjusted interval
C00-97	All cancers	3075	Notavailable	25	27.9	20-54	GCC	Females	Mortality	Adjusted interval
C00-97	All cancers	11036	Notavailable	89.7	95.5	20-54	GCC	Females	Incidence	Adjusted interval
C00-97	All cancers	3285	Notavailable	13.9	15	20-54	GCC	Males	Mortality	Adjusted interval
C00-97	All cancers	7874	Notavailable	33.3	34.7	20-54	GCC	Males	Incidence	Adjusted interval
C00-97	All cancers	788	Notavailable	12.3	11.7	25-39	GCC	Females	Mortality	15-year interval
C00-97	All cancers	3645	Notavailable	57	54.6	25-39	GCC	Females	Incidence	15-year interval
C00-97	All cancers	770	Notavailable	6.2	6.1	25-39	GCC	Males	Mortality	15-year interval
C00-97	All cancers	2307	Notavailable	18.7	18.1	25-39	GCC	Males	Incidence	15-year interval
C00-97	All cancers	2119	Notavailable	22	23.6	25-49	GCC	Females	Mortality	Adjusted interval
C00-97	All cancers	8394	Notavailable	87.3	91	25-49	GCC	Females	Incidence	Adjusted interval
C00-97	All cancers	2086	Notavailable	10.9	11.5	25-49	GCC	Males	Mortality	Adjusted interval
C00-97	All cancers	5523	Notavailable	29	29.9	25-49	GCC	Males	Incidence	Adjusted interval
C00-97	All cancers	2962	Notavailable	28.1	32.5	25-54	GCC	Females	Mortality	Adjusted interval
C00-97	All cancers	10696	Notavailable	101.4	111.9	25-54	GCC	Females	Incidence	Adjusted interval
C00-97	All cancers	3139	Notavailable	14.9	17.1	25-54	GCC	Males	Mortality	Adjusted interval
C00-97	All cancers	7581	Notavailable	36	39.7	25-54	GCC	Males	Incidence	Adjusted interval
C00-97	All cancers	1215	Notavailable	19.7	20.3	30-44	GCC	Females	Mortality	15-year interval
C00-97	All cancers	5243	Notavailable	85.2	87.4	30-44	GCC	Females	Incidence	15-year interval
C00-97	All cancers	1075	Notavailable	8.8	9	30-44	GCC	Males	Mortality	15-year interval
C00-97	All cancers	3199	Notavailable	26.1	26.6	30-44	GCC	Males	Incidence	15-year interval
C00-97	All cancers	2836	Notavailable	33.5	39.8	30-54	GCC	Females	Mortality	Adjusted interval
C00-97	All cancers	10002	Notavailable	118.1	133.6	30-54	GCC	Females	Incidence	Adjusted interval
C00-97	All cancers	2944	Notavailable	17.1	20.4	30-54	GCC	Males	Mortality	Adjusted interval
C00-97	All cancers	7044	Notavailable	40.9	46.8	30-54	GCC	Males	Incidence	Adjusted interval
C00-97	All cancers	1752	Notavailable	32.9	35.6	35-49	GCC	Females	Mortality	15-year interval
C00-97	All cancers	6526	Notavailable	122.7	129.3	35-49	GCC	Females	Incidence	15-year interval
C00-97	All cancers	1648	Notavailable	15.2	16.4	35-49	GCC	Males	Mortality	15-year interval
C00-97	All cancers	4233	Notavailable	39.1	41.2	35-49	GCC	Males	Incidence	15-year interval
C00-97	All cancers	2595	Notavailable	41.5	47.4	35-54	GCC	Females	Mortality	Adjusted interval
C00-97	All cancers	8828	Notavailable	141.2	154.6	35-54	GCC	Females	Incidence	Adjusted interval
C00-97	All cancers	2701	Notavailable	21	24.2	35-54	GCC	Males	Mortality	Adjusted interval
C00-97	All cancers	6291	Notavailable	49	54.5	35-54	GCC	Males	Incidence	Adjusted interval
C00-97	All cancers	2174	Notavailable	52.4	57.1	40-54	GCC	Females	Mortality	15-year interval
C00-97	All cancers	7051	Notavailable	169.9	179.4	40-54	GCC	Females	Incidence	15-year interval
C00-97	All cancers	2369	Notavailable	27.2	30	40-54	GCC	Males	Mortality	15-year interval
C00-97	All cancers	5274	Notavailable	60.6	65.1	40-54	GCC	Males	Incidence	15-year interval
C00-97	All cancers	4550	Notavailable	83.1	109	40-69	GCC	Females	Mortality	Adjusted interval
C00-97	All cancers	12114	Notavailable	221.2	264.6	40-69	GCC	Females	Incidence	Adjusted interval
C00-97	All cancers	6214	Notavailable	55	84.7	40-69	GCC	Males	Mortality	Adjusted interval
C00-97	All cancers	12060	Notavailable	106.8	156.3	40-69	GCC	Males	Incidence	Adjusted interval
C00-97	All cancers	2479	Notavailable	84.2	88.9	45-59	GCC	Females	Mortality	15-year interval
C00-97	All cancers	6776	Notavailable	230.3	238.6	45-59	GCC	Females	Incidence	15-year interval
C00-97	All cancers	3242	Notavailable	51.4	55.4	45-59	GCC	Males	Mortality	15-year interval
C00-97	All cancers	6299	Notavailable	99.8	106.3	45-59	GCC	Males	Incidence	15-year interval
C00-97	All cancers	2510	Notavailable	126.8	136.9	50-64	GCC	Females	Mortality	15-year interval
C00-97	All cancers	6023	Notavailable	304.3	320.2	50-64	GCC	Females	Incidence	15-year interval
C00-97	All cancers	3793	Notavailable	90.7	103	50-64	GCC	Males	Mortality	15-year interval
C00-97	All cancers	6949	Notavailable	166.1	187.3	50-64	GCC	Males	Incidence	15-year interval
C00-97	All cancers	3219	Notavailable	142.3	158.3	50-69	GCC	Females	Mortality	Adjusted interval
C00-97	All cancers	7365	Notavailable	325.7	349.3	50-69	GCC	Females	Incidence	Adjusted interval
C00-97	All cancers	4898	Notavailable	106.4	132.9	50-69	GCC	Males	Mortality	Adjusted interval
C00-97	All cancers	8844	Notavailable	192	236.4	50-69	GCC	Males	Incidence	Adjusted interval
C00-97	All cancers	180	Notavailable	3.3	3.3	05-19	GCC	Females	Mortality	15-year interval
C00-97	All cancers	544	Notavailable	10	10.1	05-19	GCC	Females	Incidence	15-year interval
C00-97	All cancers	259	Notavailable	4.5	4.5	05-19	GCC	Males	Mortality	15-year interval
C00-97	All cancers	629	Notavailable	10.9	10.9	05-19	GCC	Males	Incidence	15-year interval
C00-97	All cancers	2376	Notavailable	179.3	189.3	55-69	GCC	Females	Mortality	15-year interval
C00-97	All cancers	5063	Notavailable	382	396.3	55-69	GCC	Females	Incidence	15-year interval
C00-97	All cancers	3845	Notavailable	147.9	169.4	55-69	GCC	Males	Mortality	15-year interval
C00-97	All cancers	6786	Notavailable	261	297.3	55-69	GCC	Males	Incidence	15-year interval
C00-97	All cancers	3997	Notavailable	230.2	242.6	55-85	GCC	Females	Mortality	Adjusted interval
C00-97	All cancers	7423	Notavailable	427.5	443	55-85	GCC	Females	Incidence	Adjusted interval
C00-97	All cancers	6254	Notavailable	204.8	268.8	55-85	GCC	Males	Mortality	Adjusted interval
C00-97	All cancers	10244	Notavailable	335.4	422.7	55-85	GCC	Males	Incidence	Adjusted interval
C00-97	All cancers	2085	Notavailable	239.5	242.5	60-74	GCC	Females	Mortality	15-year interval
C00-97	All cancers	4009	Notavailable	460.6	463.7	60-74	GCC	Females	Incidence	15-year interval
C00-97	All cancers	3283	Notavailable	227.4	247.1	60-74	GCC	Males	Mortality	15-year interval
C00-97	All cancers	5666	Notavailable	392.5	423	60-74	GCC	Males	Incidence	15-year interval
C00-97	All cancers	3139	Notavailable	284.1	281.4	60-85+	GCC	Females	Mortality	Adjusted interval
C00-97	All cancers	5406	Notavailable	489.2	488	60-85+	GCC	Females	Incidence	Adjusted interval
C00-97	All cancers	4881	Notavailable	289.8	330.1	60-85+	GCC	Males	Mortality	Adjusted interval
C00-97	All cancers	7790	Notavailable	462.5	511.2	60-85+	GCC	Males	Incidence	Adjusted interval
C00-97	All cancers	1745	Notavailable	300.7	297	65-79	GCC	Females	Mortality	15-year interval
C00-97	All cancers	3010	Notavailable	518.6	516.2	65-79	GCC	Females	Incidence	15-year interval
C00-97	All cancers	2644	Notavailable	342.4	346.2	65-79	GCC	Males	Mortality	15-year interval
C00-97	All cancers	4311	Notavailable	558.3	564.7	65-79	GCC	Males	Incidence	15-year interval
C00-97	All cancers	1621	Notavailable	394.6	389.1	70-85+	GCC	Females	Mortality	15-year interval
C00-97	All cancers	2360	Notavailable	574.4	571.7	70-85+	GCC	Females	Incidence	15-year interval
C00-97	All cancers	2409	Notavailable	530.8	542.2	70-85+	GCC	Males	Mortality	15-year interval
C00-97	All cancers	3458	Notavailable	761.9	767.6	70-85+	GCC	Males	Incidence	15-year interval
C00-97	All cancers	4169387	[4030030.0-4313570.0]	110.2	83.1	0-85+	Global	Females	Mortality	15-year interval
C00-97	All cancers	5385640	[5230340.0-5545550.0]	139.9	122.7	0-85+	Global	Males	Mortality	15-year interval
C00-97	All cancers	8622539	[8218850.0-9046060.0]	228	182.6	0-85+	Global	Females	Incidence	15-year interval
C00-97	All cancers	9456418	[9037180.0-9895110.0]	245.6	218.6	0-85+	Global	Males	Incidence	15-year interval
C00-97	All cancers	31522	Notavailable	3.3	3.3	0-14	Global	Females	Mortality	15-year interval
C00-97	All cancers	85555	Notavailable	9	9.1	0-14	Global	Females	Incidence	15-year interval
C00-97	All cancers	43434	Notavailable	4.3	4.3	0-14	Global	Males	Mortality	15-year interval
C00-97	All cancers	114611	Notavailable	11.3	11.4	0-14	Global	Males	Incidence	15-year interval
C00-97	All cancers	42550	Notavailable	3.4	3.4	0-19	Global	Females	Mortality	Adjusted interval
C00-97	All cancers	119878	Notavailable	9.7	9.7	0-19	Global	Females	Incidence	Adjusted interval
C00-97	All cancers	59174	Notavailable	4.5	4.5	0-19	Global	Males	Mortality	Adjusted interval
C00-97	All cancers	152725	Notavailable	11.5	11.6	0-19	Global	Males	Incidence	Adjusted interval
C00-97	All cancers	59005	Notavailable	3.9	3.8	0-24	Global	Females	Mortality	Adjusted interval
C00-97	All cancers	181929	Notavailable	11.9	11.7	0-24	Global	Females	Incidence	Adjusted interval
C00-97	All cancers	80300	Notavailable	4.9	4.9	0-24	Global	Males	Mortality	Adjusted interval
C00-97	All cancers	205064	Notavailable	12.6	12.5	0-24	Global	Males	Incidence	Adjusted interval
C00-97	All cancers	915253	Notavailable	29.9	26.4	0-54	Global	Females	Mortality	Adjusted interval
C00-97	All cancers	2829787	Notavailable	92.3	81.6	0-54	Global	Females	Incidence	Adjusted interval
C00-97	All cancers	957939	Notavailable	29.8	27.3	0-54	Global	Males	Mortality	Adjusted interval
C00-97	All cancers	1932194	Notavailable	60.2	55.3	0-54	Global	Males	Incidence	Adjusted interval
C00-97	All cancers	36920	Notavailable	4.2	4.2	10-24	Global	Females	Mortality	15-year interval
C00-97	All cancers	121370	Notavailable	13.8	13.6	10-24	Global	Females	Incidence	15-year interval
C00-97	All cancers	49856	Notavailable	5.3	5.3	10-24	Global	Males	Mortality	15-year interval
C00-97	All cancers	123083	Notavailable	13.1	13	10-24	Global	Males	Incidence	15-year interval
C00-97	All cancers	59268	Notavailable	6.8	6.6	15-29	Global	Females	Mortality	15-year interval
C00-97	All cancers	230377	Notavailable	26.4	25.7	15-29	Global	Females	Incidence	15-year interval
C00-97	All cancers	68318	Notavailable	7.4	7.3	15-29	Global	Males	Mortality	15-year interval
C00-97	All cancers	167374	Notavailable	18.1	17.8	15-29	Global	Males	Incidence	15-year interval
C00-97	All cancers	117177	Notavailable	10.1	9.2	15-34	Global	Females	Mortality	Adjusted interval
C00-97	All cancers	464234	Notavailable	39.9	36.3	15-34	Global	Females	Incidence	Adjusted interval
C00-97	All cancers	117203	Notavailable	9.5	9	15-34	Global	Males	Mortality	Adjusted interval
C00-97	All cancers	279320	Notavailable	22.7	21.6	15-34	Global	Males	Incidence	Adjusted interval
C00-97	All cancers	106149	Notavailable	12.2	11.4	20-34	Global	Females	Mortality	15-year interval
C00-97	All cancers	429911	Notavailable	49.2	46.3	20-34	Global	Females	Incidence	15-year interval
C00-97	All cancers	101463	Notavailable	11.1	10.6	20-34	Global	Males	Mortality	15-year interval
C00-97	All cancers	241206	Notavailable	26.3	25.4	20-34	Global	Males	Incidence	15-year interval
C00-97	All cancers	198864	Notavailable	17.6	16.6	20-39	Global	Females	Mortality	Adjusted interval
C00-97	All cancers	764756	Notavailable	67.5	64.1	20-39	Global	Females	Incidence	Adjusted interval
C00-97	All cancers	173697	Notavailable	14.7	14.2	20-39	Global	Males	Mortality	Adjusted interval
C00-97	All cancers	393814	Notavailable	33.3	32.2	20-39	Global	Males	Incidence	Adjusted interval
C00-97	All cancers	872703	Notavailable	47.9	46.8	20-54	Global	Females	Mortality	Adjusted interval
C00-97	All cancers	2709909	Notavailable	148.6	145.5	20-54	Global	Females	Incidence	Adjusted interval
C00-97	All cancers	898765	Notavailable	47.7	47.6	20-54	Global	Males	Mortality	Adjusted interval
C00-97	All cancers	1779469	Notavailable	94.5	94.2	20-54	Global	Males	Incidence	Adjusted interval
C00-97	All cancers	182409	Notavailable	21.6	21	25-39	Global	Females	Mortality	15-year interval
C00-97	All cancers	702705	Notavailable	83.1	81	25-39	Global	Females	Incidence	15-year interval
C00-97	All cancers	152571	Notavailable	17.4	17.1	25-39	Global	Males	Mortality	15-year interval
C00-97	All cancers	341475	Notavailable	38.9	38.3	25-39	Global	Males	Incidence	15-year interval
C00-97	All cancers	545629	Notavailable	41.3	41.9	25-49	Global	Females	Mortality	Adjusted interval
C00-97	All cancers	1832551	Notavailable	138.7	139.9	25-49	Global	Females	Incidence	Adjusted interval
C00-97	All cancers	502580	Notavailable	36.9	37.9	25-49	Global	Males	Mortality	Adjusted interval
C00-97	All cancers	1028363	Notavailable	75.5	77.4	25-49	Global	Males	Incidence	Adjusted interval
C00-97	All cancers	856248	Notavailable	55.7	55.7	25-54	Global	Females	Mortality	Adjusted interval
C00-97	All cancers	2647858	Notavailable	172.3	172.2	25-54	Global	Females	Incidence	Adjusted interval
C00-97	All cancers	877639	Notavailable	55.6	56.4	25-54	Global	Males	Mortality	Adjusted interval
C00-97	All cancers	1727130	Notavailable	109.5	110.9	25-54	Global	Males	Incidence	Adjusted interval
C00-97	All cancers	293872	Notavailable	37.1	38.3	30-44	Global	Females	Mortality	15-year interval
C00-97	All cancers	1042141	Notavailable	131.7	135.2	30-44	Global	Females	Incidence	15-year interval
C00-97	All cancers	242041	Notavailable	29.8	30.8	30-44	Global	Males	Mortality	15-year interval
C00-97	All cancers	512569	Notavailable	63	65.1	30-44	Global	Males	Incidence	15-year interval
C00-97	All cancers	824463	Notavailable	66.5	68.1	30-54	Global	Females	Mortality	Adjusted interval
C00-97	All cancers	2513855	Notavailable	202.6	207.2	30-54	Global	Females	Incidence	Adjusted interval
C00-97	All cancers	846187	Notavailable	66.9	69.2	30-54	Global	Males	Mortality	Adjusted interval
C00-97	All cancers	1650209	Notavailable	130.4	134.7	30-54	Global	Males	Incidence	Adjusted interval
C00-97	All cancers	455935	Notavailable	62	63	35-49	Global	Females	Mortality	15-year interval
C00-97	All cancers	1464691	Notavailable	199.3	201.8	35-49	Global	Females	Incidence	15-year interval
C00-97	All cancers	422243	Notavailable	56.3	57.6	35-49	Global	Males	Mortality	15-year interval
C00-97	All cancers	839496	Notavailable	112	114.3	35-49	Global	Males	Incidence	15-year interval
C00-97	All cancers	766554	Notavailable	80.7	80.7	35-54	Global	Females	Mortality	Adjusted interval
C00-97	All cancers	2279998	Notavailable	240	240.3	35-54	Global	Females	Incidence	Adjusted interval
C00-97	All cancers	797302	Notavailable	82.7	83	35-54	Global	Males	Mortality	Adjusted interval
C00-97	All cancers	1538263	Notavailable	159.5	160.1	35-54	Global	Males	Incidence	Adjusted interval
C00-97	All cancers	673839	Notavailable	97.5	96.5	40-54	Global	Females	Mortality	15-year interval
C00-97	All cancers	1945153	Notavailable	281.5	279.5	40-54	Global	Females	Incidence	15-year interval
C00-97	All cancers	725068	Notavailable	103.7	102.7	40-54	Global	Males	Mortality	15-year interval
C00-97	All cancers	1385655	Notavailable	198.2	196.4	40-54	Global	Males	Incidence	15-year interval
C00-97	All cancers	2044779	Notavailable	175.4	172.9	40-69	Global	Females	Mortality	Adjusted interval
C00-97	All cancers	4877389	Notavailable	418.5	413.8	40-69	Global	Females	Incidence	Adjusted interval
C00-97	All cancers	2723360	Notavailable	236.5	239	40-69	Global	Males	Mortality	Adjusted interval
C00-97	All cancers	5152775	Notavailable	447.4	452.2	40-69	Global	Males	Incidence	Adjusted interval
C00-97	All cancers	918609	Notavailable	144.6	141.4	45-59	Global	Females	Mortality	15-year interval
C00-97	All cancers	2390249	Notavailable	376.3	370.2	45-59	Global	Females	Incidence	15-year interval
C00-97	All cancers	1129167	Notavailable	178	173.6	45-59	Global	Males	Mortality	15-year interval
C00-97	All cancers	2136912	Notavailable	336.8	328.6	45-59	Global	Males	Incidence	15-year interval
C00-97	All cancers	1159986	Notavailable	207.3	209.3	50-64	Global	Females	Mortality	15-year interval
C00-97	All cancers	2729217	Notavailable	487.7	490.9	50-64	Global	Females	Incidence	15-year interval
C00-97	All cancers	1577617	Notavailable	287.9	293.9	50-64	Global	Males	Mortality	15-year interval
C00-97	All cancers	2988135	Notavailable	545.3	556.8	50-64	Global	Males	Incidence	15-year interval
C00-97	All cancers	1681559	Notavailable	243.8	245.2	50-69	Global	Females	Mortality	Adjusted interval
C00-97	All cancers	3747543	Notavailable	543.3	545.5	50-69	Global	Females	Incidence	Adjusted interval
C00-97	All cancers	2373351	Notavailable	355.6	363.7	50-69	Global	Males	Mortality	Adjusted interval
C00-97	All cancers	4465887	Notavailable	669.1	684.3	50-69	Global	Males	Incidence	Adjusted interval
C00-97	All cancers	30291	Notavailable	3.3	3.3	05-19	Global	Females	Mortality	15-year interval
C00-97	All cancers	84729	Notavailable	9.3	9.3	05-19	Global	Females	Incidence	15-year interval
C00-97	All cancers	42595	Notavailable	4.4	4.4	05-19	Global	Males	Mortality	15-year interval
C00-97	All cancers	106757	Notavailable	10.9	10.9	05-19	Global	Males	Incidence	15-year interval
C00-97	All cancers	1370940	Notavailable	288.9	291	55-69	Global	Females	Mortality	15-year interval
C00-97	All cancers	2932236	Notavailable	617.9	621.3	55-69	Global	Females	Incidence	15-year interval
C00-97	All cancers	1998292	Notavailable	441.5	449.6	55-69	Global	Males	Mortality	15-year interval
C00-97	All cancers	3767120	Notavailable	832.3	847.5	55-69	Global	Males	Incidence	15-year interval
C00-97	All cancers	3254134	Notavailable	453.4	404.6	55-85	Global	Females	Mortality	Adjusted interval
C00-97	All cancers	5792752	Notavailable	807	755.4	55-85	Global	Females	Incidence	Adjusted interval
C00-97	All cancers	4427701	Notavailable	691.1	663.3	55-85	Global	Males	Mortality	Adjusted interval
C00-97	All cancers	7524224	Notavailable	1174.4	1143.4	55-85	Global	Males	Incidence	Adjusted interval
C00-97	All cancers	1473857	Notavailable	387.4	381.9	60-74	Global	Females	Mortality	15-year interval
C00-97	All cancers	2890238	Notavailable	759.7	752.2	60-74	Global	Females	Incidence	15-year interval
C00-97	All cancers	2204209	Notavailable	629.7	625.5	60-74	Global	Males	Mortality	15-year interval
C00-97	All cancers	4074113	Notavailable	1163.8	1156.7	60-74	Global	Males	Incidence	15-year interval
C00-97	All cancers	2866116	Notavailable	538.7	475.8	60-85+	Global	Females	Mortality	Adjusted interval
C00-97	All cancers	4874217	Notavailable	916.2	850.3	60-85+	Global	Females	Incidence	Adjusted interval
C00-97	All cancers	3902680	Notavailable	851.2	799.8	60-85+	Global	Males	Mortality	Adjusted interval
C00-97	All cancers	6524952	Notavailable	1423.2	1359.8	60-85+	Global	Males	Incidence	Adjusted interval
C00-97	All cancers	1474317	Notavailable	513.1	496.4	65-79	Global	Females	Mortality	15-year interval
C00-97	All cancers	2628080	Notavailable	914.6	896.5	65-79	Global	Females	Incidence	15-year interval
C00-97	All cancers	2173863	Notavailable	863.2	843.5	65-79	Global	Males	Mortality	15-year interval
C00-97	All cancers	3826945	Notavailable	1519.6	1494.9	65-79	Global	Males	Incidence	15-year interval
C00-97	All cancers	1883194	Notavailable	774.2	717.2	70-85+	Global	Females	Mortality	15-year interval
C00-97	All cancers	2860516	Notavailable	1176	1124	70-85+	Global	Females	Incidence	15-year interval
C00-97	All cancers	2429409	Notavailable	1291.9	1251	70-85+	Global	Males	Mortality	15-year interval
C00-97	All cancers	3757104	Notavailable	1998	1957.1	70-85+	Global	Males	Incidence	15-year interval
C00-97	All cancers	11300	[10992.7-11615.9]	56.7	106.1	0-85+	Iraq	Males	Incidence	15-year interval
C00-97	All cancers	14020	[13666.4-14382.8]	72.2	107	0-85+	Iraq	Females	Incidence	15-year interval
C00-97	All cancers	7241	[7060.1-7426.5]	37.3	58.7	0-85+	Iraq	Females	Mortality	15-year interval
C00-97	All cancers	7283	[7086.8-7484.6]	36.6	72.9	0-85+	Iraq	Males	Mortality	15-year interval
C00-97	All cancers	262	Notavailable	3.4	3.4	0-14	Iraq	Females	Mortality	15-year interval
C00-97	All cancers	685	Notavailable	8.9	8.9	0-14	Iraq	Females	Incidence	15-year interval
C00-97	All cancers	271	Notavailable	3.3	3.3	0-14	Iraq	Males	Mortality	15-year interval
C00-97	All cancers	896	Notavailable	11	11	0-14	Iraq	Males	Incidence	15-year interval
C00-97	All cancers	349	Notavailable	3.6	3.6	0-19	Iraq	Females	Mortality	Adjusted interval
C00-97	All cancers	868	Notavailable	9	9	0-19	Iraq	Females	Incidence	Adjusted interval
C00-97	All cancers	381	Notavailable	3.7	3.8	0-19	Iraq	Males	Mortality	Adjusted interval
C00-97	All cancers	1113	Notavailable	10.9	10.9	0-19	Iraq	Males	Incidence	Adjusted interval
C00-97	All cancers	484	Notavailable	4.2	4.3	0-24	Iraq	Females	Mortality	Adjusted interval
C00-97	All cancers	1159	Notavailable	10.2	10.3	0-24	Iraq	Females	Incidence	Adjusted interval
C00-97	All cancers	510	Notavailable	4.2	4.3	0-24	Iraq	Males	Mortality	Adjusted interval
C00-97	All cancers	1373	Notavailable	11.4	11.4	0-24	Iraq	Males	Incidence	Adjusted interval
C00-97	All cancers	3452	Notavailable	19.3	25	0-54	Iraq	Females	Mortality	Adjusted interval
C00-97	All cancers	8250	Notavailable	46.1	58.7	0-54	Iraq	Females	Incidence	Adjusted interval
C00-97	All cancers	2672	Notavailable	14.3	19.7	0-54	Iraq	Males	Mortality	Adjusted interval
C00-97	All cancers	4948	Notavailable	26.5	34.5	0-54	Iraq	Males	Incidence	Adjusted interval
C00-97	All cancers	303	Notavailable	5.1	5.2	10-24	Iraq	Females	Mortality	15-year interval
C00-97	All cancers	652	Notavailable	11	11.1	10-24	Iraq	Females	Incidence	15-year interval
C00-97	All cancers	324	Notavailable	5.2	5.2	10-24	Iraq	Males	Mortality	15-year interval
C00-97	All cancers	695	Notavailable	11.1	11.2	10-24	Iraq	Males	Incidence	15-year interval
C00-97	All cancers	399	Notavailable	7.6	7.8	15-29	Iraq	Females	Mortality	15-year interval
C00-97	All cancers	977	Notavailable	18.6	19.2	15-29	Iraq	Females	Incidence	15-year interval
C00-97	All cancers	385	Notavailable	7	7.1	15-29	Iraq	Males	Mortality	15-year interval
C00-97	All cancers	753	Notavailable	13.7	13.8	15-29	Iraq	Males	Incidence	15-year interval
C00-97	All cancers	671	Notavailable	10.2	10.2	15-34	Iraq	Females	Mortality	Adjusted interval
C00-97	All cancers	1722	Notavailable	26.2	26.4	15-34	Iraq	Females	Incidence	Adjusted interval
C00-97	All cancers	572	Notavailable	8.3	8.3	15-34	Iraq	Males	Mortality	Adjusted interval
C00-97	All cancers	1101	Notavailable	16	16	15-34	Iraq	Males	Incidence	Adjusted interval
C00-97	All cancers	584	Notavailable	12.7	12.6	20-34	Iraq	Females	Mortality	15-year interval
C00-97	All cancers	1539	Notavailable	33.4	33.4	20-34	Iraq	Females	Incidence	15-year interval
C00-97	All cancers	462	Notavailable	9.6	9.6	20-34	Iraq	Males	Mortality	15-year interval
C00-97	All cancers	884	Notavailable	18.3	18.3	20-34	Iraq	Males	Incidence	15-year interval
C00-97	All cancers	983	Notavailable	17.1	17.4	20-39	Iraq	Females	Mortality	Adjusted interval
C00-97	All cancers	2616	Notavailable	45.5	46.3	20-39	Iraq	Females	Incidence	Adjusted interval
C00-97	All cancers	704	Notavailable	11.7	11.9	20-39	Iraq	Males	Mortality	Adjusted interval
C00-97	All cancers	1324	Notavailable	22	22.3	20-39	Iraq	Males	Incidence	Adjusted interval
C00-97	All cancers	3103	Notavailable	37.6	44	20-54	Iraq	Females	Mortality	Adjusted interval
C00-97	All cancers	7382	Notavailable	89.5	102.8	20-54	Iraq	Females	Incidence	Adjusted interval
C00-97	All cancers	2291	Notavailable	27.1	33.9	20-54	Iraq	Males	Mortality	Adjusted interval
C00-97	All cancers	3835	Notavailable	45.4	55.4	20-54	Iraq	Males	Incidence	Adjusted interval
C00-97	All cancers	848	Notavailable	21.2	21.2	25-39	Iraq	Females	Mortality	15-year interval
C00-97	All cancers	2325	Notavailable	58.2	58.2	25-39	Iraq	Females	Incidence	15-year interval
C00-97	All cancers	575	Notavailable	13.8	13.8	25-39	Iraq	Males	Mortality	15-year interval
C00-97	All cancers	1064	Notavailable	25.5	25.6	25-39	Iraq	Males	Incidence	15-year interval
C00-97	All cancers	2129	Notavailable	36.4	39.8	25-49	Iraq	Females	Mortality	Adjusted interval
C00-97	All cancers	5374	Notavailable	92	99.2	25-49	Iraq	Females	Incidence	Adjusted interval
C00-97	All cancers	1439	Notavailable	24	26.9	25-49	Iraq	Males	Mortality	Adjusted interval
C00-97	All cancers	2513	Notavailable	41.8	46.4	25-49	Iraq	Males	Incidence	Adjusted interval
C00-97	All cancers	2968	Notavailable	45.7	51.8	25-54	Iraq	Females	Mortality	Adjusted interval
C00-97	All cancers	7091	Notavailable	109.2	121.5	25-54	Iraq	Females	Incidence	Adjusted interval
C00-97	All cancers	2162	Notavailable	32.8	39.8	25-54	Iraq	Males	Mortality	Adjusted interval
C00-97	All cancers	3575	Notavailable	54.2	64.3	25-54	Iraq	Males	Incidence	Adjusted interval
C00-97	All cancers	1222	Notavailable	35.2	36.7	30-44	Iraq	Females	Mortality	15-year interval
C00-97	All cancers	3210	Notavailable	92.4	96.1	30-44	Iraq	Females	Incidence	15-year interval
C00-97	All cancers	755	Notavailable	21	22	30-44	Iraq	Males	Mortality	15-year interval
C00-97	All cancers	1385	Notavailable	38.6	40.3	30-44	Iraq	Males	Incidence	15-year interval
C00-97	All cancers	2791	Notavailable	56.1	62.9	30-54	Iraq	Females	Mortality	Adjusted interval
C00-97	All cancers	6588	Notavailable	132.5	145.8	30-54	Iraq	Females	Incidence	Adjusted interval
C00-97	All cancers	2016	Notavailable	40.3	48.2	30-54	Iraq	Males	Mortality	Adjusted interval
C00-97	All cancers	3299	Notavailable	65.9	77.3	30-54	Iraq	Males	Incidence	Adjusted interval
C00-97	All cancers	1680	Notavailable	56	58.7	35-49	Iraq	Females	Mortality	15-year interval
C00-97	All cancers	4126	Notavailable	137.6	142.8	35-49	Iraq	Females	Incidence	15-year interval
C00-97	All cancers	1106	Notavailable	36.5	39.3	35-49	Iraq	Males	Mortality	15-year interval
C00-97	All cancers	1889	Notavailable	62.3	66.4	35-49	Iraq	Males	Incidence	15-year interval
C00-97	All cancers	2519	Notavailable	69	74	35-54	Iraq	Females	Mortality	Adjusted interval
C00-97	All cancers	5843	Notavailable	160.1	169.2	35-54	Iraq	Females	Incidence	Adjusted interval
C00-97	All cancers	1829	Notavailable	50.5	57.2	35-54	Iraq	Males	Mortality	Adjusted interval
C00-97	All cancers	2951	Notavailable	81.4	90.9	35-54	Iraq	Males	Incidence	Adjusted interval
C00-97	All cancers	2120	Notavailable	84.8	87.8	40-54	Iraq	Females	Mortality	15-year interval
C00-97	All cancers	4766	Notavailable	190.7	195.9	40-54	Iraq	Females	Incidence	15-year interval
C00-97	All cancers	1587	Notavailable	65.2	70.3	40-54	Iraq	Males	Mortality	15-year interval
C00-97	All cancers	2511	Notavailable	103.2	110	40-54	Iraq	Males	Incidence	15-year interval
C00-97	All cancers	4485	Notavailable	124.5	138.1	40-69	Iraq	Females	Mortality	Adjusted interval
C00-97	All cancers	8715	Notavailable	241.9	260.1	40-69	Iraq	Females	Incidence	Adjusted interval
C00-97	All cancers	4328	Notavailable	128.3	158.5	40-69	Iraq	Males	Mortality	Adjusted interval
C00-97	All cancers	6503	Notavailable	192.7	235.4	40-69	Iraq	Males	Incidence	Adjusted interval
C00-97	All cancers	2342	Notavailable	121.1	124.7	45-59	Iraq	Females	Mortality	15-year interval
C00-97	All cancers	4789	Notavailable	247.7	252.6	45-59	Iraq	Females	Incidence	15-year interval
C00-97	All cancers	2042	Notavailable	114.1	122.4	45-59	Iraq	Males	Mortality	15-year interval
C00-97	All cancers	3058	Notavailable	170.8	182.5	45-59	Iraq	Males	Incidence	15-year interval
C00-97	All cancers	2434	Notavailable	167.1	172.5	50-64	Iraq	Females	Mortality	15-year interval
C00-97	All cancers	4489	Notavailable	308.2	314.3	50-64	Iraq	Females	Incidence	15-year interval
C00-97	All cancers	2471	Notavailable	193	206.2	50-64	Iraq	Males	Mortality	15-year interval
C00-97	All cancers	3611	Notavailable	282.1	301.1	50-64	Iraq	Males	Incidence	15-year interval
C00-97	All cancers	3204	Notavailable	182.7	188.8	50-69	Iraq	Females	Mortality	Adjusted interval
C00-97	All cancers	5666	Notavailable	323.1	329.6	50-69	Iraq	Females	Incidence	Adjusted interval
C00-97	All cancers	3464	Notavailable	225.7	240.8	50-69	Iraq	Males	Mortality	Adjusted interval
C00-97	All cancers	5054	Notavailable	329.4	351.1	50-69	Iraq	Males	Incidence	Adjusted interval
C00-97	All cancers	245	Notavailable	3.6	3.7	05-19	Iraq	Females	Mortality	15-year interval
C00-97	All cancers	578	Notavailable	8.5	8.6	05-19	Iraq	Females	Incidence	15-year interval
C00-97	All cancers	281	Notavailable	3.9	4	05-19	Iraq	Males	Mortality	15-year interval
C00-97	All cancers	739	Notavailable	10.3	10.3	05-19	Iraq	Males	Incidence	15-year interval
C00-97	All cancers	2365	Notavailable	214.3	215.9	55-69	Iraq	Females	Mortality	15-year interval
C00-97	All cancers	3949	Notavailable	357.8	359.4	55-69	Iraq	Females	Incidence	15-year interval
C00-97	All cancers	2741	Notavailable	291	294.8	55-69	Iraq	Males	Mortality	15-year interval
C00-97	All cancers	3992	Notavailable	423.9	429.2	55-69	Iraq	Males	Incidence	15-year interval
C00-97	All cancers	3789	Notavailable	250.1	249.7	55-85	Iraq	Females	Mortality	Adjusted interval
C00-97	All cancers	5770	Notavailable	380.9	381.1	55-85	Iraq	Females	Incidence	Adjusted interval
C00-97	All cancers	4611	Notavailable	365.2	374	55-85	Iraq	Males	Mortality	Adjusted interval
C00-97	All cancers	6352	Notavailable	503	512.3	55-85	Iraq	Males	Incidence	Adjusted interval
C00-97	All cancers	2073	Notavailable	249.2	249.9	60-74	Iraq	Females	Mortality	15-year interval
C00-97	All cancers	3220	Notavailable	387.1	387.5	60-74	Iraq	Females	Incidence	15-year interval
C00-97	All cancers	2628	Notavailable	369.8	370.9	60-74	Iraq	Males	Mortality	15-year interval
C00-97	All cancers	3762	Notavailable	529.3	530.1	60-74	Iraq	Males	Incidence	15-year interval
C00-97	All cancers	3016	Notavailable	279.9	276.3	60-85+	Iraq	Females	Mortality	Adjusted interval
C00-97	All cancers	4359	Notavailable	404.6	402.4	60-85+	Iraq	Females	Incidence	Adjusted interval
C00-97	All cancers	3830	Notavailable	431.4	434.3	60-85+	Iraq	Males	Mortality	Adjusted interval
C00-97	All cancers	5208	Notavailable	586.6	587.7	60-85+	Iraq	Males	Incidence	Adjusted interval
C00-97	All cancers	1698	Notavailable	285.2	282.5	65-79	Iraq	Females	Mortality	15-year interval
C00-97	All cancers	2440	Notavailable	409.8	408.3	65-79	Iraq	Females	Incidence	15-year interval
C00-97	All cancers	2260	Notavailable	450.1	446.1	65-79	Iraq	Males	Mortality	15-year interval
C00-97	All cancers	3126	Notavailable	622.6	618.8	65-79	Iraq	Males	Incidence	15-year interval
C00-97	All cancers	1424	Notavailable	346.3	342.6	70-85+	Iraq	Females	Mortality	15-year interval
C00-97	All cancers	1821	Notavailable	442.9	440.8	70-85+	Iraq	Females	Incidence	15-year interval
C00-97	All cancers	1870	Notavailable	582.6	592	70-85+	Iraq	Males	Mortality	15-year interval
C00-97	All cancers	2360	Notavailable	735.3	740.9	70-85+	Iraq	Males	Incidence	15-year interval
C00-97	All cancers	13322	[13045.1-13604.8]	313.4	227.1	0-85+	Israel	Females	Incidence	15-year interval
C00-97	All cancers	13429	[13149.5-13714.4]	319.6	244.6	0-85+	Israel	Males	Incidence	15-year interval
C00-97	All cancers	5968	[5831.1-6108.1]	140.4	79.6	0-85+	Israel	Females	Mortality	15-year interval
C00-97	All cancers	6347	[6154.9-6545.1]	151.1	104.7	0-85+	Israel	Males	Mortality	15-year interval
C00-97	All cancers	20	Notavailable	1.8	1.7	0-14	Israel	Females	Mortality	15-year interval
C00-97	All cancers	138	Notavailable	12.1	12.2	0-14	Israel	Females	Incidence	15-year interval
C00-97	All cancers	32	Notavailable	2.7	2.7	0-14	Israel	Males	Mortality	15-year interval
C00-97	All cancers	183	Notavailable	15.2	15.3	0-14	Israel	Males	Incidence	15-year interval
C00-97	All cancers	27	Notavailable	1.8	1.8	0-19	Israel	Females	Mortality	Adjusted interval
C00-97	All cancers	200	Notavailable	13.7	13.8	0-19	Israel	Females	Incidence	Adjusted interval
C00-97	All cancers	46	Notavailable	3	3	0-19	Israel	Males	Mortality	Adjusted interval
C00-97	All cancers	251	Notavailable	16.3	16.4	0-19	Israel	Males	Incidence	Adjusted interval
C00-97	All cancers	35	Notavailable	2	2	0-24	Israel	Females	Mortality	Adjusted interval
C00-97	All cancers	293	Notavailable	16.7	16.8	0-24	Israel	Females	Incidence	Adjusted interval
C00-97	All cancers	60	Notavailable	3.2	3.2	0-24	Israel	Males	Mortality	Adjusted interval
C00-97	All cancers	339	Notavailable	18.3	18.4	0-24	Israel	Males	Incidence	Adjusted interval
C00-97	All cancers	669	Notavailable	20.2	18.9	0-54	Israel	Females	Mortality	Adjusted interval
C00-97	All cancers	3684	Notavailable	111.4	104.2	0-54	Israel	Females	Incidence	Adjusted interval
C00-97	All cancers	682	Notavailable	20.1	19.8	0-54	Israel	Males	Mortality	Adjusted interval
C00-97	All cancers	2230	Notavailable	65.6	64.7	0-54	Israel	Males	Incidence	Adjusted interval
C00-97	All cancers	20	Notavailable	2.1	2.1	10-24	Israel	Females	Mortality	15-year interval
C00-97	All cancers	197	Notavailable	20.5	20.6	10-24	Israel	Females	Incidence	15-year interval
C00-97	All cancers	38	Notavailable	3.8	3.8	10-24	Israel	Males	Mortality	15-year interval
C00-97	All cancers	204	Notavailable	20.1	20.3	10-24	Israel	Males	Incidence	15-year interval
C00-97	All cancers	27	Notavailable	3	3	15-29	Israel	Females	Mortality	15-year interval
C00-97	All cancers	328	Notavailable	36.8	37	15-29	Israel	Females	Incidence	15-year interval
C00-97	All cancers	51	Notavailable	5.4	5.5	15-29	Israel	Males	Mortality	15-year interval
C00-97	All cancers	271	Notavailable	28.9	29	15-29	Israel	Males	Incidence	15-year interval
C00-97	All cancers	57	Notavailable	4.9	4.5	15-34	Israel	Females	Mortality	Adjusted interval
C00-97	All cancers	622	Notavailable	53	50	15-34	Israel	Females	Incidence	Adjusted interval
C00-97	All cancers	85	Notavailable	7	6.7	15-34	Israel	Males	Mortality	Adjusted interval
C00-97	All cancers	415	Notavailable	34	33.2	15-34	Israel	Males	Incidence	Adjusted interval
C00-97	All cancers	50	Notavailable	5.8	5.5	20-34	Israel	Females	Mortality	15-year interval
C00-97	All cancers	560	Notavailable	65.5	62.5	20-34	Israel	Females	Incidence	15-year interval
C00-97	All cancers	71	Notavailable	8	7.8	20-34	Israel	Males	Mortality	15-year interval
C00-97	All cancers	347	Notavailable	39.2	38.5	20-34	Israel	Males	Incidence	15-year interval
C00-97	All cancers	115	Notavailable	10.1	9.3	20-39	Israel	Females	Mortality	Adjusted interval
C00-97	All cancers	1017	Notavailable	89.6	84.1	20-39	Israel	Females	Incidence	Adjusted interval
C00-97	All cancers	114	Notavailable	9.8	9.4	20-39	Israel	Males	Mortality	Adjusted interval
C00-97	All cancers	535	Notavailable	46	44.7	20-39	Israel	Males	Incidence	Adjusted interval
C00-97	All cancers	642	Notavailable	34.8	34.1	20-54	Israel	Females	Mortality	Adjusted interval
C00-97	All cancers	3484	Notavailable	188.6	184.5	20-54	Israel	Females	Incidence	Adjusted interval
C00-97	All cancers	636	Notavailable	34.2	34.8	20-54	Israel	Males	Mortality	Adjusted interval
C00-97	All cancers	1979	Notavailable	106.4	107.7	20-54	Israel	Males	Incidence	Adjusted interval
C00-97	All cancers	107	Notavailable	12.7	11.9	25-39	Israel	Females	Mortality	15-year interval
C00-97	All cancers	924	Notavailable	110	105.2	25-39	Israel	Females	Incidence	15-year interval
C00-97	All cancers	100	Notavailable	11.7	11.4	25-39	Israel	Males	Mortality	15-year interval
C00-97	All cancers	447	Notavailable	52.4	51.3	25-39	Israel	Males	Incidence	15-year interval
C00-97	All cancers	387	Notavailable	28.7	28.5	25-49	Israel	Females	Mortality	Adjusted interval
C00-97	All cancers	2408	Notavailable	178.8	176.8	25-49	Israel	Females	Incidence	Adjusted interval
C00-97	All cancers	360	Notavailable	26.6	27.2	25-49	Israel	Males	Mortality	Adjusted interval
C00-97	All cancers	1198	Notavailable	88.7	89.6	25-49	Israel	Males	Incidence	Adjusted interval
C00-97	All cancers	634	Notavailable	40.9	40.9	25-54	Israel	Females	Mortality	Adjusted interval
C00-97	All cancers	3391	Notavailable	218.5	217.6	25-54	Israel	Females	Incidence	Adjusted interval
C00-97	All cancers	622	Notavailable	40.1	41.4	25-54	Israel	Males	Mortality	Adjusted interval
C00-97	All cancers	1891	Notavailable	122.1	124.8	25-54	Israel	Males	Incidence	Adjusted interval
C00-97	All cancers	203	Notavailable	24.5	24.7	30-44	Israel	Females	Mortality	15-year interval
C00-97	All cancers	1405	Notavailable	169.3	170.3	30-44	Israel	Females	Incidence	15-year interval
C00-97	All cancers	168	Notavailable	20.3	20.5	30-44	Israel	Males	Mortality	15-year interval
C00-97	All cancers	630	Notavailable	76	76.8	30-44	Israel	Males	Incidence	15-year interval
C00-97	All cancers	622	Notavailable	48.9	51	30-54	Israel	Females	Mortality	Adjusted interval
C00-97	All cancers	3218	Notavailable	252.8	260.5	30-54	Israel	Females	Incidence	Adjusted interval
C00-97	All cancers	599	Notavailable	47.6	50.6	30-54	Israel	Males	Mortality	Adjusted interval
C00-97	All cancers	1776	Notavailable	141	148.3	30-54	Israel	Males	Incidence	Adjusted interval
C00-97	All cancers	345	Notavailable	43.9	45.3	35-49	Israel	Females	Mortality	15-year interval
C00-97	All cancers	1941	Notavailable	246.8	251.9	35-49	Israel	Females	Incidence	15-year interval
C00-97	All cancers	303	Notavailable	39	40.8	35-49	Israel	Males	Mortality	15-year interval
C00-97	All cancers	939	Notavailable	120.9	124.8	35-49	Israel	Males	Incidence	15-year interval
C00-97	All cancers	592	Notavailable	59.7	61.5	35-54	Israel	Females	Mortality	Adjusted interval
C00-97	All cancers	2924	Notavailable	294.8	301.1	35-54	Israel	Females	Incidence	Adjusted interval
C00-97	All cancers	565	Notavailable	58	60.7	35-54	Israel	Males	Mortality	Adjusted interval
C00-97	All cancers	1632	Notavailable	167.4	173.8	35-54	Israel	Males	Incidence	Adjusted interval
C00-97	All cancers	527	Notavailable	74	75.1	40-54	Israel	Females	Mortality	15-year interval
C00-97	All cancers	2467	Notavailable	346.4	349.8	40-54	Israel	Females	Incidence	15-year interval
C00-97	All cancers	522	Notavailable	75	76.7	40-54	Israel	Males	Mortality	15-year interval
C00-97	All cancers	1444	Notavailable	207.4	211.3	40-54	Israel	Males	Incidence	15-year interval
C00-97	All cancers	2132	Notavailable	166.8	153.4	40-69	Israel	Females	Mortality	Adjusted interval
C00-97	All cancers	7063	Notavailable	552.6	526.2	40-69	Israel	Females	Incidence	Adjusted interval
C00-97	All cancers	2451	Notavailable	202.8	190.1	40-69	Israel	Males	Mortality	Adjusted interval
C00-97	All cancers	6584	Notavailable	544.9	511.5	40-69	Israel	Males	Incidence	Adjusted interval
C00-97	All cancers	766	Notavailable	120.6	117.3	45-59	Israel	Females	Mortality	15-year interval
C00-97	All cancers	3041	Notavailable	479	469.9	45-59	Israel	Females	Incidence	15-year interval
C00-97	All cancers	829	Notavailable	136	132.6	45-59	Israel	Males	Mortality	15-year interval
C00-97	All cancers	2230	Notavailable	366	356.3	45-59	Israel	Males	Incidence	15-year interval
C00-97	All cancers	1110	Notavailable	189	185.5	50-64	Israel	Females	Mortality	15-year interval
C00-97	All cancers	3762	Notavailable	640.7	632.3	50-64	Israel	Females	Incidence	15-year interval
C00-97	All cancers	1273	Notavailable	232.7	230.2	50-64	Israel	Males	Mortality	15-year interval
C00-97	All cancers	3434	Notavailable	627.8	620.6	50-64	Israel	Males	Incidence	15-year interval
C00-97	All cancers	1852	Notavailable	240.1	226.2	50-69	Israel	Females	Mortality	Adjusted interval
C00-97	All cancers	5579	Notavailable	723.2	698.6	50-69	Israel	Females	Incidence	Adjusted interval
C00-97	All cancers	2191	Notavailable	308.5	292.5	50-69	Israel	Males	Mortality	Adjusted interval
C00-97	All cancers	5833	Notavailable	821.4	780	50-69	Israel	Males	Incidence	Adjusted interval
C00-97	All cancers	21	Notavailable	2	2	05-19	Israel	Females	Mortality	15-year interval
C00-97	All cancers	142	Notavailable	13.5	13.6	05-19	Israel	Females	Incidence	15-year interval
C00-97	All cancers	35	Notavailable	3.1	3.2	05-19	Israel	Males	Mortality	15-year interval
C00-97	All cancers	173	Notavailable	15.6	15.7	05-19	Israel	Males	Incidence	15-year interval
C00-97	All cancers	1605	Notavailable	283.6	274.4	55-69	Israel	Females	Mortality	15-year interval
C00-97	All cancers	4596	Notavailable	812.1	798.7	55-69	Israel	Females	Incidence	15-year interval
C00-97	All cancers	1929	Notavailable	376.6	365.3	55-69	Israel	Males	Mortality	15-year interval
C00-97	All cancers	5140	Notavailable	1003.5	975.3	55-69	Israel	Males	Incidence	15-year interval
C00-97	All cancers	5299	Notavailable	561.1	423	55-85	Israel	Females	Mortality	Adjusted interval
C00-97	All cancers	9638	Notavailable	1020.6	923.7	55-85	Israel	Females	Incidence	Adjusted interval
C00-97	All cancers	5665	Notavailable	707.6	585.3	55-85	Israel	Males	Mortality	Adjusted interval
C00-97	All cancers	11199	Notavailable	1398.7	1263.6	55-85	Israel	Males	Incidence	Adjusted interval
C00-97	All cancers	2008	Notavailable	394.8	379	60-74	Israel	Females	Mortality	15-year interval
C00-97	All cancers	4887	Notavailable	961	942.9	60-74	Israel	Females	Incidence	15-year interval
C00-97	All cancers	2524	Notavailable	559.9	535.6	60-74	Israel	Males	Mortality	15-year interval
C00-97	All cancers	6272	Notavailable	1391.2	1342.2	60-74	Israel	Males	Incidence	15-year interval
C00-97	All cancers	4952	Notavailable	658.1	511.1	60-85+	Israel	Females	Mortality	Adjusted interval
C00-97	All cancers	8410	Notavailable	1117.6	1026.8	60-85+	Israel	Females	Incidence	Adjusted interval
C00-97	All cancers	5267	Notavailable	846.9	717.2	60-85+	Israel	Males	Mortality	Adjusted interval
C00-97	All cancers	10115	Notavailable	1626.5	1502.6	60-85+	Israel	Males	Incidence	Adjusted interval
C00-97	All cancers	2183	Notavailable	537.9	519.5	65-79	Israel	Females	Mortality	15-year interval
C00-97	All cancers	4453	Notavailable	1097.3	1083.4	65-79	Israel	Females	Incidence	15-year interval
C00-97	All cancers	2717	Notavailable	776.3	756.6	65-79	Israel	Males	Mortality	15-year interval
C00-97	All cancers	6080	Notavailable	1737.1	1715.9	65-79	Israel	Males	Incidence	15-year interval
C00-97	All cancers	3694	Notavailable	976.3	831.8	70-85+	Israel	Females	Mortality	15-year interval
C00-97	All cancers	5042	Notavailable	1332.6	1267.5	70-85+	Israel	Females	Incidence	15-year interval
C00-97	All cancers	3736	Notavailable	1295.3	1190.3	70-85+	Israel	Males	Mortality	15-year interval
C00-97	All cancers	6059	Notavailable	2100.7	2056.5	70-85+	Israel	Males	Incidence	15-year interval
C00-97	All cancers	2687	[2589.6-2788.0]	55	78.6	0-85+	Jordan	Females	Mortality	15-year interval
C00-97	All cancers	3126	[3006.8-3249.9]	62.3	103	0-85+	Jordan	Males	Mortality	15-year interval
C00-97	All cancers	5005	[4821.9-5195.1]	99.8	156.7	0-85+	Jordan	Males	Incidence	15-year interval
C00-97	All cancers	5893	[5688.0-6105.4]	120.5	162.3	0-85+	Jordan	Females	Incidence	15-year interval
C00-97	All cancers	63	Notavailable	3.7	3.7	0-14	Jordan	Females	Mortality	15-year interval
C00-97	All cancers	193	Notavailable	11.3	11.4	0-14	Jordan	Females	Incidence	15-year interval
C00-97	All cancers	54	Notavailable	3	3.1	0-14	Jordan	Males	Mortality	15-year interval
C00-97	All cancers	197	Notavailable	11.1	11.3	0-14	Jordan	Males	Incidence	15-year interval
C00-97	All cancers	79	Notavailable	3.6	3.6	0-19	Jordan	Females	Mortality	Adjusted interval
C00-97	All cancers	258	Notavailable	11.8	11.9	0-19	Jordan	Females	Incidence	Adjusted interval
C00-97	All cancers	78	Notavailable	3.4	3.5	0-19	Jordan	Males	Mortality	Adjusted interval
C00-97	All cancers	250	Notavailable	11	11.2	0-19	Jordan	Males	Incidence	Adjusted interval
C00-97	All cancers	117	Notavailable	4.4	4.4	0-24	Jordan	Females	Mortality	Adjusted interval
C00-97	All cancers	346	Notavailable	13.1	13.2	0-24	Jordan	Females	Incidence	Adjusted interval
C00-97	All cancers	114	Notavailable	4.2	4.2	0-24	Jordan	Males	Mortality	Adjusted interval
C00-97	All cancers	318	Notavailable	11.7	11.8	0-24	Jordan	Males	Incidence	Adjusted interval
C00-97	All cancers	1074	Notavailable	24.1	28.3	0-54	Jordan	Females	Mortality	Adjusted interval
C00-97	All cancers	3166	Notavailable	71.2	81.7	0-54	Jordan	Females	Incidence	Adjusted interval
C00-97	All cancers	888	Notavailable	19.3	22.5	0-54	Jordan	Males	Mortality	Adjusted interval
C00-97	All cancers	1855	Notavailable	40.3	45.9	0-54	Jordan	Males	Incidence	Adjusted interval
C00-97	All cancers	73	Notavailable	5	5	10-24	Jordan	Females	Mortality	15-year interval
C00-97	All cancers	207	Notavailable	14.2	14.3	10-24	Jordan	Females	Incidence	15-year interval
C00-97	All cancers	76	Notavailable	5.1	5.2	10-24	Jordan	Males	Mortality	15-year interval
C00-97	All cancers	165	Notavailable	11.1	11.2	10-24	Jordan	Males	Incidence	15-year interval
C00-97	All cancers	102	Notavailable	7.7	7.8	15-29	Jordan	Females	Mortality	15-year interval
C00-97	All cancers	311	Notavailable	23.4	23.8	15-29	Jordan	Females	Incidence	15-year interval
C00-97	All cancers	101	Notavailable	7.5	7.5	15-29	Jordan	Males	Mortality	15-year interval
C00-97	All cancers	205	Notavailable	15.2	15.3	15-29	Jordan	Males	Incidence	15-year interval
C00-97	All cancers	182	Notavailable	10.7	10.5	15-34	Jordan	Females	Mortality	Adjusted interval
C00-97	All cancers	598	Notavailable	35.2	34.2	15-34	Jordan	Females	Incidence	Adjusted interval
C00-97	All cancers	146	Notavailable	8.4	8.4	15-34	Jordan	Males	Mortality	Adjusted interval
C00-97	All cancers	313	Notavailable	18.1	17.8	15-34	Jordan	Males	Incidence	Adjusted interval
C00-97	All cancers	166	Notavailable	13.7	13.4	20-34	Jordan	Females	Mortality	15-year interval
C00-97	All cancers	533	Notavailable	43.9	42.7	20-34	Jordan	Females	Incidence	15-year interval
C00-97	All cancers	122	Notavailable	9.8	9.8	20-34	Jordan	Males	Mortality	15-year interval
C00-97	All cancers	260	Notavailable	21	20.7	20-34	Jordan	Males	Incidence	15-year interval
C00-97	All cancers	285	Notavailable	18.5	18.3	20-39	Jordan	Females	Mortality	Adjusted interval
C00-97	All cancers	964	Notavailable	62.5	61.8	20-39	Jordan	Females	Incidence	Adjusted interval
C00-97	All cancers	201	Notavailable	12.7	12.6	20-39	Jordan	Males	Mortality	Adjusted interval
C00-97	All cancers	441	Notavailable	27.9	27.6	20-39	Jordan	Males	Incidence	Adjusted interval
C00-97	All cancers	995	Notavailable	44.2	50.3	20-54	Jordan	Females	Mortality	Adjusted interval
C00-97	All cancers	2908	Notavailable	129.1	143.9	20-54	Jordan	Females	Incidence	Adjusted interval
C00-97	All cancers	810	Notavailable	34.6	39.4	20-54	Jordan	Males	Mortality	Adjusted interval
C00-97	All cancers	1605	Notavailable	68.6	76.8	20-54	Jordan	Males	Incidence	Adjusted interval
C00-97	All cancers	247	Notavailable	22.5	22.2	25-39	Jordan	Females	Mortality	15-year interval
C00-97	All cancers	876	Notavailable	79.8	78.5	25-39	Jordan	Females	Incidence	15-year interval
C00-97	All cancers	165	Notavailable	14.6	14.5	25-39	Jordan	Males	Mortality	15-year interval
C00-97	All cancers	373	Notavailable	33	32.6	25-39	Jordan	Males	Incidence	15-year interval
C00-97	All cancers	660	Notavailable	40.8	44.3	25-49	Jordan	Females	Mortality	Adjusted interval
C00-97	All cancers	2117	Notavailable	130.9	139.8	25-49	Jordan	Females	Incidence	Adjusted interval
C00-97	All cancers	489	Notavailable	29	31.4	25-49	Jordan	Males	Mortality	Adjusted interval
C00-97	All cancers	1068	Notavailable	63.3	68	25-49	Jordan	Males	Incidence	Adjusted interval
C00-97	All cancers	957	Notavailable	52.9	59.3	25-54	Jordan	Females	Mortality	Adjusted interval
C00-97	All cancers	2820	Notavailable	155.9	170.7	25-54	Jordan	Females	Incidence	Adjusted interval
C00-97	All cancers	774	Notavailable	41	46.2	25-54	Jordan	Males	Mortality	Adjusted interval
C00-97	All cancers	1537	Notavailable	81.4	90.2	25-54	Jordan	Males	Incidence	Adjusted interval
C00-97	All cancers	366	Notavailable	37.5	39.3	30-44	Jordan	Females	Mortality	15-year interval
C00-97	All cancers	1281	Notavailable	131.3	137	30-44	Jordan	Females	Incidence	15-year interval
C00-97	All cancers	245	Notavailable	24.1	25.3	30-44	Jordan	Males	Mortality	15-year interval
C00-97	All cancers	584	Notavailable	57.4	60.3	30-44	Jordan	Males	Incidence	15-year interval
C00-97	All cancers	909	Notavailable	64.6	72.4	30-54	Jordan	Females	Mortality	Adjusted interval
C00-97	All cancers	2662	Notavailable	189.3	206.9	30-54	Jordan	Females	Incidence	Adjusted interval
C00-97	All cancers	733	Notavailable	49.6	56.2	30-54	Jordan	Males	Mortality	Adjusted interval
C00-97	All cancers	1453	Notavailable	98.3	109.4	30-54	Jordan	Males	Incidence	Adjusted interval
C00-97	All cancers	532	Notavailable	62.8	66.2	35-49	Jordan	Females	Mortality	15-year interval
C00-97	All cancers	1672	Notavailable	197.4	205.2	35-49	Jordan	Females	Incidence	15-year interval
C00-97	All cancers	403	Notavailable	44.9	47.4	35-49	Jordan	Males	Mortality	15-year interval
C00-97	All cancers	876	Notavailable	97.6	102.2	35-49	Jordan	Males	Incidence	15-year interval
C00-97	All cancers	829	Notavailable	79.9	85.6	35-54	Jordan	Females	Mortality	Adjusted interval
C00-97	All cancers	2375	Notavailable	228.8	240.6	35-54	Jordan	Females	Incidence	Adjusted interval
C00-97	All cancers	688	Notavailable	62.6	67.8	35-54	Jordan	Males	Mortality	Adjusted interval
C00-97	All cancers	1345	Notavailable	122.3	130.5	35-54	Jordan	Males	Incidence	Adjusted interval
C00-97	All cancers	710	Notavailable	100	103	40-54	Jordan	Females	Mortality	15-year interval
C00-97	All cancers	1944	Notavailable	273.7	279.1	40-54	Jordan	Females	Incidence	15-year interval
C00-97	All cancers	609	Notavailable	80.4	83.6	40-54	Jordan	Males	Mortality	15-year interval
C00-97	All cancers	1164	Notavailable	153.6	157.9	40-54	Jordan	Males	Incidence	15-year interval
C00-97	All cancers	1547	Notavailable	151.6	172.6	40-69	Jordan	Females	Mortality	Adjusted interval
C00-97	All cancers	3565	Notavailable	349.4	380.3	40-69	Jordan	Females	Incidence	Adjusted interval
C00-97	All cancers	1621	Notavailable	153.2	192	40-69	Jordan	Males	Mortality	Adjusted interval
C00-97	All cancers	2626	Notavailable	248.2	300.9	40-69	Jordan	Males	Incidence	Adjusted interval
C00-97	All cancers	844	Notavailable	147.3	149.5	45-59	Jordan	Females	Mortality	15-year interval
C00-97	All cancers	2012	Notavailable	351.2	354.4	45-59	Jordan	Females	Incidence	15-year interval
C00-97	All cancers	809	Notavailable	134.5	139.4	45-59	Jordan	Males	Mortality	15-year interval
C00-97	All cancers	1317	Notavailable	219	224.4	45-59	Jordan	Males	Incidence	15-year interval
C00-97	All cancers	874	Notavailable	203.4	212.6	50-64	Jordan	Females	Mortality	15-year interval
C00-97	All cancers	1859	Notavailable	432.5	444.9	50-64	Jordan	Females	Incidence	15-year interval
C00-97	All cancers	936	Notavailable	215.2	233.9	50-64	Jordan	Males	Mortality	15-year interval
C00-97	All cancers	1385	Notavailable	318.4	342.5	50-64	Jordan	Males	Incidence	15-year interval
C00-97	All cancers	1134	Notavailable	226.4	241.2	50-69	Jordan	Females	Mortality	Adjusted interval
C00-97	All cancers	2324	Notavailable	463.9	484	50-69	Jordan	Females	Incidence	Adjusted interval
C00-97	All cancers	1297	Notavailable	258.5	291.3	50-69	Jordan	Males	Mortality	Adjusted interval
C00-97	All cancers	1931	Notavailable	384.8	431.5	50-69	Jordan	Males	Incidence	Adjusted interval
C00-97	All cancers	53	Notavailable	3.3	3.3	05-19	Jordan	Females	Mortality	15-year interval
C00-97	All cancers	174	Notavailable	10.9	11	05-19	Jordan	Females	Incidence	15-year interval
C00-97	All cancers	58	Notavailable	3.6	3.6	05-19	Jordan	Males	Mortality	15-year interval
C00-97	All cancers	158	Notavailable	9.7	9.7	05-19	Jordan	Males	Incidence	15-year interval
C00-97	All cancers	837	Notavailable	270	280.2	55-69	Jordan	Females	Mortality	15-year interval
C00-97	All cancers	1621	Notavailable	522.9	536.7	55-69	Jordan	Females	Incidence	15-year interval
C00-97	All cancers	1012	Notavailable	337.2	359.5	55-69	Jordan	Males	Mortality	15-year interval
C00-97	All cancers	1462	Notavailable	487.1	521.9	55-69	Jordan	Males	Incidence	15-year interval
C00-97	All cancers	1613	Notavailable	366.3	363.7	55-85	Jordan	Females	Mortality	Adjusted interval
C00-97	All cancers	2727	Notavailable	619.3	618.7	55-85	Jordan	Females	Incidence	Adjusted interval
C00-97	All cancers	2238	Notavailable	542.9	559.1	55-85	Jordan	Males	Mortality	Adjusted interval
C00-97	All cancers	3150	Notavailable	764.2	784.1	55-85	Jordan	Males	Incidence	Adjusted interval
C00-97	All cancers	806	Notavailable	357.3	352.8	60-74	Jordan	Females	Mortality	15-year interval
C00-97	All cancers	1435	Notavailable	636.1	630.6	60-74	Jordan	Females	Incidence	15-year interval
C00-97	All cancers	1086	Notavailable	516.9	512.4	60-74	Jordan	Males	Mortality	15-year interval
C00-97	All cancers	1630	Notavailable	775.9	768.4	60-74	Jordan	Males	Incidence	15-year interval
C00-97	All cancers	1312	Notavailable	439.3	418.7	60-85+	Jordan	Females	Mortality	Adjusted interval
C00-97	All cancers	2096	Notavailable	701.8	681.7	60-85+	Jordan	Females	Incidence	Adjusted interval
C00-97	All cancers	1917	Notavailable	705.1	679.2	60-85+	Jordan	Males	Mortality	Adjusted interval
C00-97	All cancers	2702	Notavailable	993.8	953.1	60-85+	Jordan	Males	Incidence	Adjusted interval
C00-97	All cancers	769	Notavailable	456.2	439.1	65-79	Jordan	Females	Mortality	15-year interval
C00-97	All cancers	1253	Notavailable	743.3	728.1	65-79	Jordan	Females	Incidence	15-year interval
C00-97	All cancers	1138	Notavailable	748.6	714.4	65-79	Jordan	Males	Mortality	15-year interval
C00-97	All cancers	1706	Notavailable	1122.3	1076.7	65-79	Jordan	Males	Incidence	15-year interval
C00-97	All cancers	776	Notavailable	595.3	593.4	70-85+	Jordan	Females	Mortality	15-year interval
C00-97	All cancers	1106	Notavailable	848.5	844.3	70-85+	Jordan	Females	Incidence	15-year interval
C00-97	All cancers	1226	Notavailable	1094.3	1107.9	70-85+	Jordan	Males	Mortality	15-year interval
C00-97	All cancers	1688	Notavailable	1506.7	1505.3	70-85+	Jordan	Males	Incidence	15-year interval
C00-97	All cancers	1539	[1437.1-1648.2]	63.9	105.4	0-85+	Kuwait	Males	Incidence	15-year interval
C00-97	All cancers	2043	[1928.0-2164.9]	114.3	150.6	0-85+	Kuwait	Females	Incidence	15-year interval
C00-97	All cancers	808	[759.2-860.0]	45.2	75.2	0-85+	Kuwait	Females	Mortality	15-year interval
C00-97	All cancers	850	[789.6-915.0]	35.3	64.8	0-85+	Kuwait	Males	Mortality	15-year interval
C00-97	All cancers	11	Notavailable	2.5	2.6	0-14	Kuwait	Females	Mortality	15-year interval
C00-97	All cancers	42	Notavailable	9.7	9.8	0-14	Kuwait	Females	Incidence	15-year interval
C00-97	All cancers	16	Notavailable	3.5	3.5	0-14	Kuwait	Males	Mortality	15-year interval
C00-97	All cancers	54	Notavailable	11.8	11.9	0-14	Kuwait	Males	Incidence	15-year interval
C00-97	All cancers	15	Notavailable	2.8	2.8	0-19	Kuwait	Females	Mortality	Adjusted interval
C00-97	All cancers	53	Notavailable	9.8	9.8	0-19	Kuwait	Females	Incidence	Adjusted interval
C00-97	All cancers	22	Notavailable	3.7	3.7	0-19	Kuwait	Males	Mortality	Adjusted interval
C00-97	All cancers	67	Notavailable	11.4	11.5	0-19	Kuwait	Males	Incidence	Adjusted interval
C00-97	All cancers	23	Notavailable	3.5	3.4	0-24	Kuwait	Females	Mortality	Adjusted interval
C00-97	All cancers	73	Notavailable	11	11	0-24	Kuwait	Females	Incidence	Adjusted interval
C00-97	All cancers	32	Notavailable	4.3	4.2	0-24	Kuwait	Males	Mortality	Adjusted interval
C00-97	All cancers	88	Notavailable	11.8	11.7	0-24	Kuwait	Males	Incidence	Adjusted interval
C00-97	All cancers	344	Notavailable	20.9	17.2	0-54	Kuwait	Females	Mortality	Adjusted interval
C00-97	All cancers	1181	Notavailable	71.9	57.4	0-54	Kuwait	Females	Incidence	Adjusted interval
C00-97	All cancers	229	Notavailable	10.6	8.7	0-54	Kuwait	Males	Mortality	Adjusted interval
C00-97	All cancers	530	Notavailable	24.5	20.5	0-54	Kuwait	Males	Incidence	Adjusted interval
C00-97	All cancers	15	Notavailable	4.2	4.1	10-24	Kuwait	Females	Mortality	15-year interval
C00-97	All cancers	41	Notavailable	11.5	11.3	10-24	Kuwait	Females	Incidence	15-year interval
C00-97	All cancers	21	Notavailable	4.9	4.8	10-24	Kuwait	Males	Mortality	15-year interval
C00-97	All cancers	49	Notavailable	11.5	11.4	10-24	Kuwait	Males	Incidence	15-year interval
C00-97	All cancers	20	Notavailable	5.2	5.1	15-29	Kuwait	Females	Mortality	15-year interval
C00-97	All cancers	70	Notavailable	18.2	17	15-29	Kuwait	Females	Incidence	15-year interval
C00-97	All cancers	27	Notavailable	5.5	5.4	15-29	Kuwait	Males	Mortality	15-year interval
C00-97	All cancers	61	Notavailable	12.4	12.1	15-29	Kuwait	Males	Incidence	15-year interval
C00-97	All cancers	35	Notavailable	6	5.6	15-34	Kuwait	Females	Mortality	Adjusted interval
C00-97	All cancers	159	Notavailable	27.2	22.3	15-34	Kuwait	Females	Incidence	Adjusted interval
C00-97	All cancers	41	Notavailable	5.5	5.4	15-34	Kuwait	Males	Mortality	Adjusted interval
C00-97	All cancers	98	Notavailable	13.1	12.6	15-34	Kuwait	Males	Incidence	Adjusted interval
C00-97	All cancers	31	Notavailable	6.5	6.3	20-34	Kuwait	Females	Mortality	15-year interval
C00-97	All cancers	148	Notavailable	31.2	27.4	20-34	Kuwait	Females	Incidence	15-year interval
C00-97	All cancers	35	Notavailable	5.7	5.7	20-34	Kuwait	Males	Mortality	15-year interval
C00-97	All cancers	85	Notavailable	13.7	13.6	20-34	Kuwait	Males	Incidence	15-year interval
C00-97	All cancers	66	Notavailable	9.9	8.8	20-39	Kuwait	Females	Mortality	Adjusted interval
C00-97	All cancers	296	Notavailable	44.2	37.8	20-39	Kuwait	Females	Incidence	Adjusted interval
C00-97	All cancers	51	Notavailable	5.6	5.7	20-39	Kuwait	Males	Mortality	Adjusted interval
C00-97	All cancers	137	Notavailable	15.1	14.5	20-39	Kuwait	Males	Incidence	Adjusted interval
C00-97	All cancers	329	Notavailable	29.9	30.1	20-54	Kuwait	Females	Mortality	Adjusted interval
C00-97	All cancers	1128	Notavailable	102.6	99.7	20-54	Kuwait	Females	Incidence	Adjusted interval
C00-97	All cancers	207	Notavailable	13.1	13.1	20-54	Kuwait	Males	Mortality	Adjusted interval
C00-97	All cancers	463	Notavailable	29.4	28.6	20-54	Kuwait	Males	Incidence	Adjusted interval
C00-97	All cancers	58	Notavailable	10.6	9.7	25-39	Kuwait	Females	Mortality	15-year interval
C00-97	All cancers	276	Notavailable	50.3	46.2	25-39	Kuwait	Females	Incidence	15-year interval
C00-97	All cancers	41	Notavailable	5.5	5.5	25-39	Kuwait	Males	Mortality	15-year interval
C00-97	All cancers	116	Notavailable	15.5	15.1	25-39	Kuwait	Males	Incidence	15-year interval
C00-97	All cancers	198	Notavailable	22.7	22.8	25-49	Kuwait	Females	Mortality	Adjusted interval
C00-97	All cancers	779	Notavailable	89.4	88.3	25-49	Kuwait	Females	Incidence	Adjusted interval
C00-97	All cancers	116	Notavailable	9.3	9.2	25-49	Kuwait	Males	Mortality	Adjusted interval
C00-97	All cancers	296	Notavailable	23.7	23.1	25-49	Kuwait	Males	Incidence	Adjusted interval
C00-97	All cancers	321	Notavailable	32.8	35.2	25-54	Kuwait	Females	Mortality	Adjusted interval
C00-97	All cancers	1108	Notavailable	113.2	117.7	25-54	Kuwait	Females	Incidence	Adjusted interval
C00-97	All cancers	197	Notavailable	13.9	14.6	25-54	Kuwait	Males	Mortality	Adjusted interval
C00-97	All cancers	442	Notavailable	31.2	31.9	25-54	Kuwait	Males	Incidence	Adjusted interval
C00-97	All cancers	95	Notavailable	16.8	17.3	30-44	Kuwait	Females	Mortality	15-year interval
C00-97	All cancers	441	Notavailable	77.9	79.9	30-44	Kuwait	Females	Incidence	15-year interval
C00-97	All cancers	53	Notavailable	6.5	6.5	30-44	Kuwait	Males	Mortality	15-year interval
C00-97	All cancers	165	Notavailable	20.2	20.2	30-44	Kuwait	Males	Incidence	15-year interval
C00-97	All cancers	313	Notavailable	37.9	43.4	30-54	Kuwait	Females	Mortality	Adjusted interval
C00-97	All cancers	1069	Notavailable	129.6	143.2	30-54	Kuwait	Females	Incidence	Adjusted interval
C00-97	All cancers	186	Notavailable	15.3	17.1	30-54	Kuwait	Males	Mortality	Adjusted interval
C00-97	All cancers	415	Notavailable	34.2	37	30-54	Kuwait	Males	Incidence	Adjusted interval
C00-97	All cancers	175	Notavailable	33.8	35.7	35-49	Kuwait	Females	Mortality	15-year interval
C00-97	All cancers	651	Notavailable	125.8	130.8	35-49	Kuwait	Females	Incidence	15-year interval
C00-97	All cancers	91	Notavailable	11.5	12.1	35-49	Kuwait	Males	Mortality	15-year interval
C00-97	All cancers	232	Notavailable	29.3	30.3	35-49	Kuwait	Males	Incidence	15-year interval
C00-97	All cancers	298	Notavailable	47.7	52.8	35-54	Kuwait	Females	Mortality	Adjusted interval
C00-97	All cancers	980	Notavailable	156.8	169	35-54	Kuwait	Females	Incidence	Adjusted interval
C00-97	All cancers	172	Notavailable	18	20.2	35-54	Kuwait	Males	Mortality	Adjusted interval
C00-97	All cancers	378	Notavailable	39.5	43	35-54	Kuwait	Males	Incidence	Adjusted interval
C00-97	All cancers	263	Notavailable	61.2	65.1	40-54	Kuwait	Females	Mortality	15-year interval
C00-97	All cancers	832	Notavailable	193.6	201.8	40-54	Kuwait	Females	Incidence	15-year interval
C00-97	All cancers	156	Notavailable	23.4	25.3	40-54	Kuwait	Males	Mortality	15-year interval
C00-97	All cancers	326	Notavailable	48.8	51.8	40-54	Kuwait	Males	Incidence	15-year interval
C00-97	All cancers	565	Notavailable	102.4	150.3	40-69	Kuwait	Females	Mortality	Adjusted interval
C00-97	All cancers	1475	Notavailable	267.3	347.5	40-69	Kuwait	Females	Incidence	Adjusted interval
C00-97	All cancers	552	Notavailable	62.3	96.9	40-69	Kuwait	Males	Mortality	Adjusted interval
C00-97	All cancers	1001	Notavailable	113	171.8	40-69	Kuwait	Males	Incidence	Adjusted interval
C00-97	All cancers	330	Notavailable	102	109.5	45-59	Kuwait	Females	Mortality	15-year interval
C00-97	All cancers	900	Notavailable	278.1	293.3	45-59	Kuwait	Females	Incidence	15-year interval
C00-97	All cancers	254	Notavailable	50.6	56	45-59	Kuwait	Males	Mortality	15-year interval
C00-97	All cancers	446	Notavailable	88.8	97.1	45-59	Kuwait	Males	Incidence	15-year interval
C00-97	All cancers	347	Notavailable	164.6	186.4	50-64	Kuwait	Females	Mortality	15-year interval
C00-97	All cancers	835	Notavailable	396.2	433.3	50-64	Kuwait	Females	Incidence	15-year interval
C00-97	All cancers	352	Notavailable	101.2	113.8	50-64	Kuwait	Males	Mortality	15-year interval
C00-97	All cancers	600	Notavailable	172.5	193.7	50-64	Kuwait	Males	Incidence	15-year interval
C00-97	All cancers	425	Notavailable	185.2	229.6	50-69	Kuwait	Females	Mortality	Adjusted interval
C00-97	All cancers	972	Notavailable	423.6	489.3	50-69	Kuwait	Females	Incidence	Adjusted interval
C00-97	All cancers	477	Notavailable	124.4	158	50-69	Kuwait	Males	Mortality	Adjusted interval
C00-97	All cancers	821	Notavailable	214.1	273.4	50-69	Kuwait	Males	Incidence	Adjusted interval
C00-97	All cancers	10	Notavailable	2.6	2.7	05-19	Kuwait	Females	Mortality	15-year interval
C00-97	All cancers	33	Notavailable	8.6	8.6	05-19	Kuwait	Females	Incidence	15-year interval
C00-97	All cancers	17	Notavailable	4	4	05-19	Kuwait	Males	Mortality	15-year interval
C00-97	All cancers	44	Notavailable	10.4	10.4	05-19	Kuwait	Males	Incidence	15-year interval
C00-97	All cancers	302	Notavailable	247.5	281.9	55-69	Kuwait	Females	Mortality	15-year interval
C00-97	All cancers	643	Notavailable	526.9	572.6	55-69	Kuwait	Females	Incidence	15-year interval
C00-97	All cancers	396	Notavailable	181.3	207.6	55-69	Kuwait	Males	Mortality	15-year interval
C00-97	All cancers	675	Notavailable	309	357.4	55-69	Kuwait	Males	Incidence	15-year interval
C00-97	All cancers	464	Notavailable	320.6	403.9	55-85	Kuwait	Females	Mortality	Adjusted interval
C00-97	All cancers	862	Notavailable	595.6	678.5	55-85	Kuwait	Females	Incidence	Adjusted interval
C00-97	All cancers	621	Notavailable	251.2	383	55-85	Kuwait	Males	Mortality	Adjusted interval
C00-97	All cancers	1009	Notavailable	408.2	586.4	55-85	Kuwait	Males	Incidence	Adjusted interval
C00-97	All cancers	262	Notavailable	376.8	399.5	60-74	Kuwait	Females	Mortality	15-year interval
C00-97	All cancers	480	Notavailable	690.2	712.5	60-74	Kuwait	Females	Incidence	15-year interval
C00-97	All cancers	355	Notavailable	278.5	328.1	60-74	Kuwait	Males	Mortality	15-year interval
C00-97	All cancers	612	Notavailable	480	562.7	60-74	Kuwait	Males	Incidence	15-year interval
C00-97	All cancers	352	Notavailable	439.3	487.7	60-85+	Kuwait	Females	Mortality	Adjusted interval
C00-97	All cancers	590	Notavailable	736.4	772.1	60-85+	Kuwait	Females	Incidence	Adjusted interval
C00-97	All cancers	500	Notavailable	352	480.4	60-85+	Kuwait	Males	Mortality	Adjusted interval
C00-97	All cancers	813	Notavailable	572.3	731.9	60-85+	Kuwait	Males	Incidence	Adjusted interval
C00-97	All cancers	201	Notavailable	540.8	540.7	65-79	Kuwait	Females	Mortality	15-year interval
C00-97	All cancers	313	Notavailable	842.2	842.2	65-79	Kuwait	Females	Incidence	15-year interval
C00-97	All cancers	281	Notavailable	474.7	499.2	65-79	Kuwait	Males	Mortality	15-year interval
C00-97	All cancers	470	Notavailable	793.9	829.9	65-79	Kuwait	Males	Incidence	15-year interval
C00-97	All cancers	162	Notavailable	713.6	739.1	70-85+	Kuwait	Females	Mortality	15-year interval
C00-97	All cancers	219	Notavailable	964.7	969.7	70-85+	Kuwait	Females	Incidence	15-year interval
C00-97	All cancers	225	Notavailable	782.9	865.3	70-85+	Kuwait	Males	Mortality	15-year interval
C00-97	All cancers	334	Notavailable	1162.2	1216.3	70-85+	Kuwait	Males	Incidence	15-year interval
C00-97	All cancers	3983	[3839.5-4131.8]	131.2	109	0-85+	Lebanon	Females	Mortality	15-year interval
C00-97	All cancers	4993	[4811.4-5181.4]	163.3	132.3	0-85+	Lebanon	Males	Mortality	15-year interval
C00-97	All cancers	8485	[8185.7-8795.3]	279.4	248.9	0-85+	Lebanon	Females	Incidence	15-year interval
C00-97	All cancers	8809	[8495.3-9134.3]	288.1	240.7	0-85+	Lebanon	Males	Incidence	15-year interval
C00-97	All cancers	28	Notavailable	4.1	4.1	0-14	Lebanon	Females	Mortality	15-year interval
C00-97	All cancers	79	Notavailable	11.6	11.7	0-14	Lebanon	Females	Incidence	15-year interval
C00-97	All cancers	32	Notavailable	4.6	4.6	0-14	Lebanon	Males	Mortality	15-year interval
C00-97	All cancers	104	Notavailable	15	15.1	0-14	Lebanon	Males	Incidence	15-year interval
C00-97	All cancers	36	Notavailable	3.8	3.9	0-19	Lebanon	Females	Mortality	Adjusted interval
C00-97	All cancers	120	Notavailable	12.6	12.5	0-19	Lebanon	Females	Incidence	Adjusted interval
C00-97	All cancers	45	Notavailable	4.7	4.7	0-19	Lebanon	Males	Mortality	Adjusted interval
C00-97	All cancers	146	Notavailable	15.4	15.4	0-19	Lebanon	Males	Incidence	Adjusted interval
C00-97	All cancers	58	Notavailable	4.6	4.5	0-24	Lebanon	Females	Mortality	Adjusted interval
C00-97	All cancers	201	Notavailable	16.1	14.9	0-24	Lebanon	Females	Incidence	Adjusted interval
C00-97	All cancers	72	Notavailable	5.9	5.6	0-24	Lebanon	Males	Mortality	Adjusted interval
C00-97	All cancers	210	Notavailable	17.1	16.7	0-24	Lebanon	Males	Incidence	Adjusted interval
C00-97	All cancers	980	Notavailable	38.7	38.8	0-54	Lebanon	Females	Mortality	Adjusted interval
C00-97	All cancers	3413	Notavailable	134.6	131.1	0-54	Lebanon	Females	Incidence	Adjusted interval
C00-97	All cancers	944	Notavailable	37.4	32.9	0-54	Lebanon	Males	Mortality	Adjusted interval
C00-97	All cancers	2197	Notavailable	87.2	77.3	0-54	Lebanon	Males	Incidence	Adjusted interval
C00-97	All cancers	39	Notavailable	4.9	4.7	10-24	Lebanon	Females	Mortality	15-year interval
C00-97	All cancers	147	Notavailable	18.4	17.4	10-24	Lebanon	Females	Incidence	15-year interval
C00-97	All cancers	50	Notavailable	6.6	6.3	10-24	Lebanon	Males	Mortality	15-year interval
C00-97	All cancers	137	Notavailable	18	17.5	10-24	Lebanon	Males	Incidence	15-year interval
C00-97	All cancers	74	Notavailable	8.5	8.1	15-29	Lebanon	Females	Mortality	15-year interval
C00-97	All cancers	321	Notavailable	36.9	35.2	15-29	Lebanon	Females	Incidence	15-year interval
C00-97	All cancers	72	Notavailable	8.9	8.7	15-29	Lebanon	Males	Mortality	15-year interval
C00-97	All cancers	204	Notavailable	25.2	24.7	15-29	Lebanon	Males	Incidence	15-year interval
C00-97	All cancers	149	Notavailable	13	11.7	15-34	Lebanon	Females	Mortality	Adjusted interval
C00-97	All cancers	674	Notavailable	58.7	53	15-34	Lebanon	Females	Incidence	Adjusted interval
C00-97	All cancers	119	Notavailable	11.3	10.7	15-34	Lebanon	Males	Mortality	Adjusted interval
C00-97	All cancers	343	Notavailable	32.4	30.8	15-34	Lebanon	Males	Incidence	Adjusted interval
C00-97	All cancers	141	Notavailable	16.1	15.3	20-34	Lebanon	Females	Mortality	15-year interval
C00-97	All cancers	633	Notavailable	72.1	68.5	20-34	Lebanon	Females	Incidence	15-year interval
C00-97	All cancers	106	Notavailable	13.3	13	20-34	Lebanon	Males	Mortality	15-year interval
C00-97	All cancers	301	Notavailable	37.7	36.7	20-34	Lebanon	Males	Incidence	15-year interval
C00-97	All cancers	260	Notavailable	23.4	23	20-39	Lebanon	Females	Mortality	Adjusted interval
C00-97	All cancers	1142	Notavailable	102.9	100.8	20-39	Lebanon	Females	Incidence	Adjusted interval
C00-97	All cancers	176	Notavailable	17.3	17.1	20-39	Lebanon	Males	Mortality	Adjusted interval
C00-97	All cancers	511	Notavailable	50.3	49.6	20-39	Lebanon	Males	Incidence	Adjusted interval
C00-97	All cancers	944	Notavailable	59.7	69.9	20-54	Lebanon	Females	Mortality	Adjusted interval
C00-97	All cancers	3293	Notavailable	208.2	236.5	20-54	Lebanon	Females	Incidence	Adjusted interval
C00-97	All cancers	899	Notavailable	57.2	58	20-54	Lebanon	Males	Mortality	Adjusted interval
C00-97	All cancers	2051	Notavailable	130.6	132.4	20-54	Lebanon	Males	Incidence	Adjusted interval
C00-97	All cancers	238	Notavailable	29.3	29.3	25-39	Lebanon	Females	Mortality	15-year interval
C00-97	All cancers	1061	Notavailable	130.5	130.2	25-39	Lebanon	Females	Incidence	15-year interval
C00-97	All cancers	149	Notavailable	20.2	20.1	25-39	Lebanon	Males	Mortality	15-year interval
C00-97	All cancers	447	Notavailable	60.6	60.2	25-39	Lebanon	Males	Incidence	15-year interval
C00-97	All cancers	625	Notavailable	54.5	62.7	25-49	Lebanon	Females	Mortality	Adjusted interval
C00-97	All cancers	2406	Notavailable	209.8	234.3	25-49	Lebanon	Females	Incidence	Adjusted interval
C00-97	All cancers	494	Notavailable	44.8	48.2	25-49	Lebanon	Males	Mortality	Adjusted interval
C00-97	All cancers	1231	Notavailable	111.7	118.7	25-49	Lebanon	Males	Incidence	Adjusted interval
C00-97	All cancers	922	Notavailable	71.8	83.4	25-54	Lebanon	Females	Mortality	Adjusted interval
C00-97	All cancers	3212	Notavailable	250.1	281.8	25-54	Lebanon	Females	Incidence	Adjusted interval
C00-97	All cancers	872	Notavailable	67.4	68.4	25-54	Lebanon	Males	Mortality	Adjusted interval
C00-97	All cancers	1987	Notavailable	153.6	156.1	25-54	Lebanon	Males	Incidence	Adjusted interval
C00-97	All cancers	354	Notavailable	51.2	55.5	30-44	Lebanon	Females	Mortality	15-year interval
C00-97	All cancers	1487	Notavailable	215.1	230.5	30-44	Lebanon	Females	Incidence	15-year interval
C00-97	All cancers	240	Notavailable	37	39.3	30-44	Lebanon	Males	Mortality	15-year interval
C00-97	All cancers	658	Notavailable	101.4	106.8	30-44	Lebanon	Males	Incidence	15-year interval
C00-97	All cancers	878	Notavailable	89.4	102.4	30-54	Lebanon	Females	Mortality	Adjusted interval
C00-97	All cancers	3013	Notavailable	306.9	341.4	30-54	Lebanon	Females	Incidence	Adjusted interval
C00-97	All cancers	840	Notavailable	82.4	84.1	30-54	Lebanon	Males	Mortality	Adjusted interval
C00-97	All cancers	1889	Notavailable	185.3	189.2	30-54	Lebanon	Males	Incidence	Adjusted interval
C00-97	All cancers	506	Notavailable	89.4	96	35-49	Lebanon	Females	Mortality	15-year interval
C00-97	All cancers	1854	Notavailable	327.4	345	35-49	Lebanon	Females	Incidence	15-year interval
C00-97	All cancers	415	Notavailable	71.4	74.2	35-49	Lebanon	Males	Mortality	15-year interval
C00-97	All cancers	994	Notavailable	171.1	176.3	35-49	Lebanon	Males	Incidence	15-year interval
C00-97	All cancers	803	Notavailable	114.1	122	35-54	Lebanon	Females	Mortality	Adjusted interval
C00-97	All cancers	2660	Notavailable	377.9	397.3	35-54	Lebanon	Females	Incidence	Adjusted interval
C00-97	All cancers	793	Notavailable	102.7	101.1	35-54	Lebanon	Males	Mortality	Adjusted interval
C00-97	All cancers	1750	Notavailable	226.6	223.9	35-54	Lebanon	Males	Incidence	Adjusted interval
C00-97	All cancers	684	Notavailable	145	147	40-54	Lebanon	Females	Mortality	15-year interval
C00-97	All cancers	2151	Notavailable	456	460.2	40-54	Lebanon	Females	Incidence	15-year interval
C00-97	All cancers	723	Notavailable	130.2	125.3	40-54	Lebanon	Males	Mortality	15-year interval
C00-97	All cancers	1540	Notavailable	277.4	268.8	40-54	Lebanon	Males	Incidence	15-year interval
C00-97	All cancers	1792	Notavailable	227.1	226.7	40-69	Lebanon	Females	Mortality	Adjusted interval
C00-97	All cancers	4533	Notavailable	574.4	574.4	40-69	Lebanon	Females	Incidence	Adjusted interval
C00-97	All cancers	2178	Notavailable	237.3	240.6	40-69	Lebanon	Males	Mortality	Adjusted interval
C00-97	All cancers	4370	Notavailable	476.1	483.3	40-69	Lebanon	Males	Incidence	Adjusted interval
C00-97	All cancers	860	Notavailable	208.8	205.2	45-59	Lebanon	Females	Mortality	15-year interval
C00-97	All cancers	2326	Notavailable	564.8	559.5	45-59	Lebanon	Females	Incidence	15-year interval
C00-97	All cancers	1086	Notavailable	202.8	193.9	45-59	Lebanon	Males	Mortality	15-year interval
C00-97	All cancers	2172	Notavailable	405.5	389.8	45-59	Lebanon	Males	Incidence	15-year interval
C00-97	All cancers	1014	Notavailable	276.9	277.5	50-64	Lebanon	Females	Mortality	15-year interval
C00-97	All cancers	2409	Notavailable	657.9	658.5	50-64	Lebanon	Females	Incidence	15-year interval
C00-97	All cancers	1337	Notavailable	285.5	296.5	50-64	Lebanon	Males	Mortality	15-year interval
C00-97	All cancers	2599	Notavailable	554.9	575.1	50-64	Lebanon	Males	Incidence	15-year interval
C00-97	All cancers	1405	Notavailable	308.7	307.9	50-69	Lebanon	Females	Mortality	Adjusted interval
C00-97	All cancers	3188	Notavailable	700.5	699.3	50-69	Lebanon	Females	Incidence	Adjusted interval
C00-97	All cancers	1833	Notavailable	331	349.7	50-69	Lebanon	Males	Mortality	Adjusted interval
C00-97	All cancers	3586	Notavailable	647.5	683.7	50-69	Lebanon	Males	Incidence	Adjusted interval
C00-97	All cancers	24	Notavailable	3.3	3.4	05-19	Lebanon	Females	Mortality	15-year interval
C00-97	All cancers	87	Notavailable	12.1	11.8	05-19	Lebanon	Females	Incidence	15-year interval
C00-97	All cancers	34	Notavailable	4.8	4.8	05-19	Lebanon	Males	Mortality	15-year interval
C00-97	All cancers	107	Notavailable	15.2	15.1	05-19	Lebanon	Males	Incidence	15-year interval
C00-97	All cancers	1108	Notavailable	349	349.7	55-69	Lebanon	Females	Mortality	15-year interval
C00-97	All cancers	2382	Notavailable	750.2	750.8	55-69	Lebanon	Females	Incidence	15-year interval
C00-97	All cancers	1455	Notavailable	401.2	418.7	55-69	Lebanon	Males	Mortality	15-year interval
C00-97	All cancers	2830	Notavailable	780.4	814.8	55-69	Lebanon	Males	Incidence	15-year interval
C00-97	All cancers	3003	Notavailable	598.9	506.6	55-85	Lebanon	Females	Mortality	Adjusted interval
C00-97	All cancers	5072	Notavailable	1011.5	916.4	55-85	Lebanon	Females	Incidence	Adjusted interval
C00-97	All cancers	4049	Notavailable	754.9	695.6	55-85	Lebanon	Males	Mortality	Adjusted interval
C00-97	All cancers	6612	Notavailable	1232.7	1166.6	55-85	Lebanon	Males	Incidence	Adjusted interval
C00-97	All cancers	1159	Notavailable	441.5	434.2	60-74	Lebanon	Females	Mortality	15-year interval
C00-97	All cancers	2261	Notavailable	861.3	852.3	60-74	Lebanon	Females	Incidence	15-year interval
C00-97	All cancers	1557	Notavailable	576.2	560.8	60-74	Lebanon	Males	Mortality	15-year interval
C00-97	All cancers	3014	Notavailable	1115.3	1086.6	60-74	Lebanon	Males	Incidence	15-year interval
C00-97	All cancers	2667	Notavailable	701.3	589.9	60-85+	Lebanon	Females	Mortality	Adjusted interval
C00-97	All cancers	4272	Notavailable	1123.4	1009.5	60-85+	Lebanon	Females	Incidence	Adjusted interval
C00-97	All cancers	3563	Notavailable	959.5	841.5	60-85+	Lebanon	Males	Mortality	Adjusted interval
C00-97	All cancers	5671	Notavailable	1527.3	1383.5	60-85+	Lebanon	Males	Incidence	Adjusted interval
C00-97	All cancers	1248	Notavailable	597.9	560.8	65-79	Lebanon	Females	Mortality	15-year interval
C00-97	All cancers	2172	Notavailable	1040.5	1001.9	65-79	Lebanon	Females	Incidence	15-year interval
C00-97	All cancers	1798	Notavailable	851.3	784.1	65-79	Lebanon	Males	Mortality	15-year interval
C00-97	All cancers	3237	Notavailable	1532.7	1446.8	65-79	Lebanon	Males	Incidence	15-year interval
C00-97	All cancers	1895	Notavailable	1030.3	937.9	70-85+	Lebanon	Females	Mortality	15-year interval
C00-97	All cancers	2690	Notavailable	1462.5	1371.7	70-85+	Lebanon	Females	Incidence	15-year interval
C00-97	All cancers	2594	Notavailable	1493.1	1457	70-85+	Lebanon	Males	Mortality	15-year interval
C00-97	All cancers	3782	Notavailable	2177	2134.1	70-85+	Lebanon	Males	Incidence	15-year interval
C00-97	All cancers	257	Notavailable	3.9	4	0-14	Levant	Females	Mortality	15-year interval
C00-97	All cancers	691	Notavailable	10.5	10.8	0-14	Levant	Females	Incidence	15-year interval
C00-97	All cancers	252	Notavailable	3.7	3.7	0-14	Levant	Males	Mortality	15-year interval
C00-97	All cancers	799	Notavailable	11.7	12	0-14	Levant	Males	Incidence	15-year interval
C00-97	All cancers	338	Notavailable	3.9	3.9	0-19	Levant	Females	Mortality	Adjusted interval
C00-97	All cancers	962	Notavailable	11.1	11.3	0-19	Levant	Females	Incidence	Adjusted interval
C00-97	All cancers	367	Notavailable	4.1	4.1	0-19	Levant	Males	Mortality	Adjusted interval
C00-97	All cancers	1054	Notavailable	11.7	12	0-19	Levant	Males	Incidence	Adjusted interval
C00-97	All cancers	483	Notavailable	4.6	4.6	0-24	Levant	Females	Mortality	Adjusted interval
C00-97	All cancers	1393	Notavailable	13.3	13.3	0-24	Levant	Females	Incidence	Adjusted interval
C00-97	All cancers	538	Notavailable	4.9	4.9	0-24	Levant	Males	Mortality	Adjusted interval
C00-97	All cancers	1376	Notavailable	12.7	12.8	0-24	Levant	Males	Incidence	Adjusted interval
C00-97	All cancers	5113	Notavailable	29.5	35	0-54	Levant	Females	Mortality	Adjusted interval
C00-97	All cancers	14107	Notavailable	81.4	94.6	0-54	Levant	Females	Incidence	Adjusted interval
C00-97	All cancers	4060	Notavailable	22.7	27.2	0-54	Levant	Males	Mortality	Adjusted interval
C00-97	All cancers	8200	Notavailable	45.9	54.1	0-54	Levant	Males	Incidence	Adjusted interval
C00-97	All cancers	15020	Notavailable	77.1	96.2	0-85+	Levant	Females	Mortality	15-year interval
C00-97	All cancers	29592	Notavailable	152	186.3	0-85+	Levant	Females	Incidence	15-year interval
C00-97	All cancers	16451	Notavailable	82.8	116.9	0-85+	Levant	Males	Mortality	15-year interval
C00-97	All cancers	26269	Notavailable	132.3	183.1	0-85+	Levant	Males	Incidence	15-year interval
C00-97	All cancers	310	Notavailable	5.1	5.1	10-24	Levant	Females	Mortality	15-year interval
C00-97	All cancers	915	Notavailable	15	15.1	10-24	Levant	Females	Incidence	15-year interval
C00-97	All cancers	374	Notavailable	5.9	6	10-24	Levant	Males	Mortality	15-year interval
C00-97	All cancers	789	Notavailable	12.5	12.5	10-24	Levant	Males	Incidence	15-year interval
C00-97	All cancers	453	Notavailable	8.4	8.8	15-29	Levant	Females	Mortality	15-year interval
C00-97	All cancers	1477	Notavailable	27.3	28.8	15-29	Levant	Females	Incidence	15-year interval
C00-97	All cancers	475	Notavailable	8.5	8.7	15-29	Levant	Males	Mortality	15-year interval
C00-97	All cancers	967	Notavailable	17.2	17.7	15-29	Levant	Males	Incidence	15-year interval
C00-97	All cancers	836	Notavailable	12.3	12.4	15-34	Levant	Females	Mortality	Adjusted interval
C00-97	All cancers	2807	Notavailable	41.3	41.6	15-34	Levant	Females	Incidence	Adjusted interval
C00-97	All cancers	707	Notavailable	10.1	10.2	15-34	Levant	Males	Mortality	Adjusted interval
C00-97	All cancers	1488	Notavailable	21.2	21.4	15-34	Levant	Males	Incidence	Adjusted interval
C00-97	All cancers	755	Notavailable	16	15.9	20-34	Levant	Females	Mortality	15-year interval
C00-97	All cancers	2536	Notavailable	53.8	53.4	20-34	Levant	Females	Incidence	15-year interval
C00-97	All cancers	592	Notavailable	12.2	12.2	20-34	Levant	Males	Mortality	15-year interval
C00-97	All cancers	1233	Notavailable	25.4	25.4	20-34	Levant	Males	Incidence	15-year interval
C00-97	All cancers	1366	Notavailable	22.8	22.8	20-39	Levant	Females	Mortality	Adjusted interval
C00-97	All cancers	4532	Notavailable	75.8	75.7	20-39	Levant	Females	Incidence	Adjusted interval
C00-97	All cancers	933	Notavailable	15.3	15.4	20-39	Levant	Males	Mortality	Adjusted interval
C00-97	All cancers	2023	Notavailable	33.1	33.4	20-39	Levant	Males	Incidence	Adjusted interval
C00-97	All cancers	4775	Notavailable	54.9	62.6	20-54	Levant	Females	Mortality	Adjusted interval
C00-97	All cancers	13145	Notavailable	151.2	168.6	20-54	Levant	Females	Incidence	Adjusted interval
C00-97	All cancers	3693	Notavailable	41.6	47.8	20-54	Levant	Males	Mortality	Adjusted interval
C00-97	All cancers	7146	Notavailable	80.5	91.5	20-54	Levant	Males	Incidence	Adjusted interval
C00-97	All cancers	1221	Notavailable	29.3	28.7	25-39	Levant	Females	Mortality	15-year interval
C00-97	All cancers	4101	Notavailable	98.4	96.4	25-39	Levant	Females	Incidence	15-year interval
C00-97	All cancers	762	Notavailable	18.1	18	25-39	Levant	Males	Mortality	15-year interval
C00-97	All cancers	1701	Notavailable	40.3	40	25-39	Levant	Males	Incidence	15-year interval
C00-97	All cancers	3186	Notavailable	52.1	56.6	25-49	Levant	Females	Mortality	Adjusted interval
C00-97	All cancers	9494	Notavailable	155.3	165.7	25-49	Levant	Females	Incidence	Adjusted interval
C00-97	All cancers	2176	Notavailable	35.2	38.8	25-49	Levant	Males	Mortality	Adjusted interval
C00-97	All cancers	4528	Notavailable	73.2	79.9	25-49	Levant	Males	Incidence	Adjusted interval
C00-97	All cancers	4630	Notavailable	67.3	74.4	25-54	Levant	Females	Mortality	Adjusted interval
C00-97	All cancers	12714	Notavailable	184.7	199.9	25-54	Levant	Females	Incidence	Adjusted interval
C00-97	All cancers	3522	Notavailable	50.4	56.2	25-54	Levant	Males	Mortality	Adjusted interval
C00-97	All cancers	6824	Notavailable	97.6	107.6	25-54	Levant	Males	Incidence	Adjusted interval
C00-97	All cancers	1824	Notavailable	49	51.4	30-44	Levant	Females	Mortality	15-year interval
C00-97	All cancers	5823	Notavailable	156.6	163	30-44	Levant	Females	Incidence	15-year interval
C00-97	All cancers	1111	Notavailable	29.9	31.6	30-44	Levant	Males	Mortality	15-year interval
C00-97	All cancers	2495	Notavailable	67.2	70.8	30-44	Levant	Males	Incidence	15-year interval
C00-97	All cancers	4403	Notavailable	81.9	90.7	30-54	Levant	Females	Mortality	Adjusted interval
C00-97	All cancers	11939	Notavailable	222.1	240.9	30-54	Levant	Females	Incidence	Adjusted interval
C00-97	All cancers	3333	Notavailable	61.4	68.3	30-54	Levant	Males	Mortality	Adjusted interval
C00-97	All cancers	6434	Notavailable	118.5	130.4	30-54	Levant	Males	Incidence	Adjusted interval
C00-97	All cancers	2576	Notavailable	80.2	84.8	35-49	Levant	Females	Mortality	15-year interval
C00-97	All cancers	7389	Notavailable	229.9	239.8	35-49	Levant	Females	Incidence	15-year interval
C00-97	All cancers	1755	Notavailable	54.5	58.2	35-49	Levant	Males	Mortality	15-year interval
C00-97	All cancers	3617	Notavailable	112.4	118.6	35-49	Levant	Males	Incidence	15-year interval
C00-97	All cancers	4020	Notavailable	101	107.2	35-54	Levant	Females	Mortality	Adjusted interval
C00-97	All cancers	10609	Notavailable	266.4	278.8	35-54	Levant	Females	Incidence	Adjusted interval
C00-97	All cancers	3101	Notavailable	77.1	81.8	35-54	Levant	Males	Mortality	Adjusted interval
C00-97	All cancers	5913	Notavailable	147	154.8	35-54	Levant	Males	Incidence	Adjusted interval
C00-97	All cancers	3409	Notavailable	125.6	128.1	40-54	Levant	Females	Mortality	15-year interval
C00-97	All cancers	8613	Notavailable	317.4	321.7	40-54	Levant	Females	Incidence	15-year interval
C00-97	All cancers	2760	Notavailable	99.6	101.1	40-54	Levant	Males	Mortality	15-year interval
C00-97	All cancers	5123	Notavailable	185	187.1	40-54	Levant	Males	Incidence	15-year interval
C00-97	All cancers	8092	Notavailable	192.5	204	40-69	Levant	Females	Mortality	Adjusted interval
C00-97	All cancers	17176	Notavailable	408.7	424.4	40-69	Levant	Females	Incidence	Adjusted interval
C00-97	All cancers	8193	Notavailable	194.1	215.5	40-69	Levant	Males	Mortality	Adjusted interval
C00-97	All cancers	13773	Notavailable	326.3	358.9	40-69	Levant	Males	Incidence	Adjusted interval
C00-97	All cancers	4150	Notavailable	181.3	180.1	45-59	Levant	Females	Mortality	15-year interval
C00-97	All cancers	9247	Notavailable	404	402.2	45-59	Levant	Females	Incidence	15-year interval
C00-97	All cancers	3926	Notavailable	166	164.2	45-59	Levant	Males	Mortality	15-year interval
C00-97	All cancers	6657	Notavailable	281.5	278.9	45-59	Levant	Males	Incidence	15-year interval
C00-97	All cancers	4607	Notavailable	243.8	248.8	50-64	Levant	Females	Mortality	15-year interval
C00-97	All cancers	9223	Notavailable	488	494	50-64	Levant	Females	Incidence	15-year interval
C00-97	All cancers	4872	Notavailable	253.9	265.9	50-64	Levant	Males	Mortality	15-year interval
C00-97	All cancers	7879	Notavailable	410.6	428.5	50-64	Levant	Males	Incidence	15-year interval
C00-97	All cancers	6127	Notavailable	271.4	279.6	50-69	Levant	Females	Mortality	Adjusted interval
C00-97	All cancers	11783	Notavailable	521.9	531.9	50-69	Levant	Females	Incidence	Adjusted interval
C00-97	All cancers	6779	Notavailable	300.4	321.8	50-69	Levant	Males	Mortality	Adjusted interval
C00-97	All cancers	10946	Notavailable	485	518.3	50-69	Levant	Males	Incidence	Adjusted interval
C00-97	All cancers	243	Notavailable	3.7	3.7	05-19	Levant	Females	Mortality	15-year interval
C00-97	All cancers	688	Notavailable	10.6	10.5	05-19	Levant	Females	Incidence	15-year interval
C00-97	All cancers	285	Notavailable	4.2	4.2	05-19	Levant	Males	Mortality	15-year interval
C00-97	All cancers	728	Notavailable	10.8	10.8	05-19	Levant	Males	Incidence	15-year interval
C00-97	All cancers	4683	Notavailable	314.4	321.3	55-69	Levant	Females	Mortality	15-year interval
C00-97	All cancers	8563	Notavailable	574.9	583.2	55-69	Levant	Females	Incidence	15-year interval
C00-97	All cancers	5433	Notavailable	374.6	392.3	55-69	Levant	Males	Mortality	15-year interval
C00-97	All cancers	8650	Notavailable	596.4	624.5	55-69	Levant	Males	Incidence	15-year interval
C00-97	All cancers	9907	Notavailable	464.2	443	55-85	Levant	Females	Mortality	Adjusted interval
C00-97	All cancers	15485	Notavailable	725.5	705.9	55-85	Levant	Females	Incidence	Adjusted interval
C00-97	All cancers	12391	Notavailable	620.9	625.4	55-85	Levant	Males	Mortality	Adjusted interval
C00-97	All cancers	18069	Notavailable	905.5	914	55-85	Levant	Males	Incidence	Adjusted interval
C00-97	All cancers	4501	Notavailable	403.7	402.2	60-74	Levant	Females	Mortality	15-year interval
C00-97	All cancers	7566	Notavailable	678.6	677	60-74	Levant	Females	Incidence	15-year interval
C00-97	All cancers	5647	Notavailable	542.4	540.7	60-74	Levant	Males	Mortality	15-year interval
C00-97	All cancers	9010	Notavailable	865.4	862.8	60-74	Levant	Males	Incidence	15-year interval
C00-97	All cancers	8336	Notavailable	554.7	513.7	60-85+	Levant	Females	Mortality	Adjusted interval
C00-97	All cancers	12354	Notavailable	822.1	782.3	60-85+	Levant	Females	Incidence	Adjusted interval
C00-97	All cancers	10687	Notavailable	793.4	757.3	60-85+	Levant	Males	Mortality	Adjusted interval
C00-97	All cancers	15351	Notavailable	1139.7	1094	60-85+	Levant	Males	Incidence	Adjusted interval
C00-97	All cancers	4339	Notavailable	530.1	509.8	65-79	Levant	Females	Mortality	15-year interval
C00-97	All cancers	6653	Notavailable	812.7	793.3	65-79	Levant	Females	Incidence	15-year interval
C00-97	All cancers	5776	Notavailable	781.5	750.2	65-79	Levant	Males	Mortality	15-year interval
C00-97	All cancers	8937	Notavailable	1209.2	1170	65-79	Levant	Males	Incidence	15-year interval
C00-97	All cancers	5224	Notavailable	810.2	777.8	70-85+	Levant	Females	Mortality	15-year interval
C00-97	All cancers	6922	Notavailable	1073.5	1043.2	70-85+	Levant	Females	Incidence	15-year interval
C00-97	All cancers	6958	Notavailable	1276.4	1266.5	70-85+	Levant	Males	Mortality	15-year interval
C00-97	All cancers	9419	Notavailable	1727.9	1710.2	70-85+	Levant	Males	Incidence	15-year interval
C00-97	All cancers	1488	[1334.0-1659.8]	46.4	55.9	0-85+	Libya	Females	Mortality	15-year interval
C00-97	All cancers	1887	[1705.6-2087.7]	57.9	85.3	0-85+	Libya	Males	Mortality	15-year interval
C00-97	All cancers	3159	[2837.8-3516.5]	98.4	109.4	0-85+	Libya	Females	Incidence	15-year interval
C00-97	All cancers	3149	[2851.7-3477.3]	96.6	135.3	0-85+	Libya	Males	Incidence	15-year interval
C00-97	All cancers	43	Notavailable	4.9	5.1	0-14	Libya	Females	Mortality	15-year interval
C00-97	All cancers	89	Notavailable	10.1	10.4	0-14	Libya	Females	Incidence	15-year interval
C00-97	All cancers	40	Notavailable	4.3	4.5	0-14	Libya	Males	Mortality	15-year interval
C00-97	All cancers	96	Notavailable	10.4	10.4	0-14	Libya	Males	Incidence	15-year interval
C00-97	All cancers	52	Notavailable	4.5	4.7	0-19	Libya	Females	Mortality	Adjusted interval
C00-97	All cancers	122	Notavailable	10.7	10.8	0-19	Libya	Females	Incidence	Adjusted interval
C00-97	All cancers	47	Notavailable	3.9	4	0-19	Libya	Males	Mortality	Adjusted interval
C00-97	All cancers	122	Notavailable	10.2	10.2	0-19	Libya	Males	Incidence	Adjusted interval
C00-97	All cancers	66	Notavailable	4.7	4.8	0-24	Libya	Females	Mortality	Adjusted interval
C00-97	All cancers	161	Notavailable	11.5	11.5	0-24	Libya	Females	Incidence	Adjusted interval
C00-97	All cancers	63	Notavailable	4.3	4.4	0-24	Libya	Males	Mortality	Adjusted interval
C00-97	All cancers	145	Notavailable	9.9	9.9	0-24	Libya	Males	Incidence	Adjusted interval
C00-97	All cancers	565	Notavailable	19.7	18.8	0-54	Libya	Females	Mortality	Adjusted interval
C00-97	All cancers	1742	Notavailable	60.7	55.6	0-54	Libya	Females	Incidence	Adjusted interval
C00-97	All cancers	474	Notavailable	16	16	0-54	Libya	Males	Mortality	Adjusted interval
C00-97	All cancers	1064	Notavailable	36	35	0-54	Libya	Males	Incidence	Adjusted interval
C00-97	All cancers	33	Notavailable	4.1	4.1	10-24	Libya	Females	Mortality	15-year interval
C00-97	All cancers	95	Notavailable	11.8	11.7	10-24	Libya	Females	Incidence	15-year interval
C00-97	All cancers	31	Notavailable	3.7	3.6	10-24	Libya	Males	Mortality	15-year interval
C00-97	All cancers	78	Notavailable	9.3	9.3	10-24	Libya	Males	Incidence	15-year interval
C00-97	All cancers	47	Notavailable	5.9	5.7	15-29	Libya	Females	Mortality	15-year interval
C00-97	All cancers	150	Notavailable	18.7	18.3	15-29	Libya	Females	Incidence	15-year interval
C00-97	All cancers	36	Notavailable	4.4	4.3	15-29	Libya	Males	Mortality	15-year interval
C00-97	All cancers	77	Notavailable	9.4	9.4	15-29	Libya	Males	Incidence	15-year interval
C00-97	All cancers	85	Notavailable	7.8	7.2	15-34	Libya	Females	Mortality	Adjusted interval
C00-97	All cancers	310	Notavailable	28.5	25.6	15-34	Libya	Females	Incidence	Adjusted interval
C00-97	All cancers	52	Notavailable	4.7	4.6	15-34	Libya	Males	Mortality	Adjusted interval
C00-97	All cancers	126	Notavailable	11.4	10.9	15-34	Libya	Males	Incidence	Adjusted interval
C00-97	All cancers	76	Notavailable	9.2	8.7	20-34	Libya	Females	Mortality	15-year interval
C00-97	All cancers	277	Notavailable	33.7	31	20-34	Libya	Females	Incidence	15-year interval
C00-97	All cancers	45	Notavailable	5.4	5.4	20-34	Libya	Males	Mortality	15-year interval
C00-97	All cancers	100	Notavailable	12.1	11.5	20-34	Libya	Males	Incidence	15-year interval
C00-97	All cancers	134	Notavailable	12.2	11.3	20-39	Libya	Females	Mortality	Adjusted interval
C00-97	All cancers	520	Notavailable	47.2	43	20-39	Libya	Females	Incidence	Adjusted interval
C00-97	All cancers	67	Notavailable	6	5.9	20-39	Libya	Males	Mortality	Adjusted interval
C00-97	All cancers	182	Notavailable	16.4	15.3	20-39	Libya	Males	Incidence	Adjusted interval
C00-97	All cancers	513	Notavailable	29.7	31.4	20-54	Libya	Females	Mortality	Adjusted interval
C00-97	All cancers	1620	Notavailable	93.9	95.3	20-54	Libya	Females	Incidence	Adjusted interval
C00-97	All cancers	427	Notavailable	24.3	26.6	20-54	Libya	Males	Mortality	Adjusted interval
C00-97	All cancers	942	Notavailable	53.6	57	20-54	Libya	Males	Incidence	Adjusted interval
C00-97	All cancers	120	Notavailable	14.3	13.7	25-39	Libya	Females	Mortality	15-year interval
C00-97	All cancers	481	Notavailable	57.3	54.3	25-39	Libya	Females	Incidence	15-year interval
C00-97	All cancers	51	Notavailable	6.1	5.9	25-39	Libya	Males	Mortality	15-year interval
C00-97	All cancers	159	Notavailable	18.9	18	25-39	Libya	Males	Incidence	15-year interval
C00-97	All cancers	337	Notavailable	25.8	26.6	25-49	Libya	Females	Mortality	Adjusted interval
C00-97	All cancers	1212	Notavailable	92.6	93.4	25-49	Libya	Females	Incidence	Adjusted interval
C00-97	All cancers	229	Notavailable	17.2	18	25-49	Libya	Males	Mortality	Adjusted interval
C00-97	All cancers	579	Notavailable	43.5	44.5	25-49	Libya	Males	Incidence	Adjusted interval
C00-97	All cancers	499	Notavailable	34.1	37	25-54	Libya	Females	Mortality	Adjusted interval
C00-97	All cancers	1581	Notavailable	108	112.7	25-54	Libya	Females	Incidence	Adjusted interval
C00-97	All cancers	411	Notavailable	27.6	31.1	25-54	Libya	Males	Mortality	Adjusted interval
C00-97	All cancers	919	Notavailable	61.7	67.5	25-54	Libya	Males	Incidence	Adjusted interval
C00-97	All cancers	177	Notavailable	21.5	21.8	30-44	Libya	Females	Mortality	15-year interval
C00-97	All cancers	746	Notavailable	90.7	92	30-44	Libya	Females	Incidence	15-year interval
C00-97	All cancers	93	Notavailable	11.2	11.3	30-44	Libya	Males	Mortality	15-year interval
C00-97	All cancers	292	Notavailable	35	35.5	30-44	Libya	Males	Incidence	15-year interval
C00-97	All cancers	475	Notavailable	39.9	44.8	30-54	Libya	Females	Mortality	Adjusted interval
C00-97	All cancers	1503	Notavailable	126.4	136	30-54	Libya	Females	Incidence	Adjusted interval
C00-97	All cancers	398	Notavailable	32.8	38.4	30-54	Libya	Males	Mortality	Adjusted interval
C00-97	All cancers	891	Notavailable	73.5	83.3	30-54	Libya	Males	Incidence	Adjusted interval
C00-97	All cancers	275	Notavailable	36.8	38.9	35-49	Libya	Females	Mortality	15-year interval
C00-97	All cancers	974	Notavailable	130.2	134.7	35-49	Libya	Females	Incidence	15-year interval
C00-97	All cancers	200	Notavailable	25.9	28	35-49	Libya	Males	Mortality	15-year interval
C00-97	All cancers	502	Notavailable	65.1	68.8	35-49	Libya	Males	Incidence	15-year interval
C00-97	All cancers	437	Notavailable	48.4	53	35-54	Libya	Females	Mortality	Adjusted interval
C00-97	All cancers	1343	Notavailable	148.6	156.9	35-54	Libya	Females	Incidence	Adjusted interval
C00-97	All cancers	382	Notavailable	41.1	46.9	35-54	Libya	Males	Mortality	Adjusted interval
C00-97	All cancers	842	Notavailable	90.6	100.5	35-54	Libya	Males	Incidence	Adjusted interval
C00-97	All cancers	379	Notavailable	60.7	64.4	40-54	Libya	Females	Mortality	15-year interval
C00-97	All cancers	1100	Notavailable	176.1	181.5	40-54	Libya	Females	Incidence	15-year interval
C00-97	All cancers	360	Notavailable	55.6	60.7	40-54	Libya	Males	Mortality	15-year interval
C00-97	All cancers	760	Notavailable	117.4	125.7	40-54	Libya	Males	Incidence	15-year interval
C00-97	All cancers	842	Notavailable	97.5	118	40-69	Libya	Females	Mortality	Adjusted interval
C00-97	All cancers	1933	Notavailable	223.8	250.6	40-69	Libya	Females	Incidence	Adjusted interval
C00-97	All cancers	1048	Notavailable	120.7	166	40-69	Libya	Males	Mortality	Adjusted interval
C00-97	All cancers	1805	Notavailable	207.8	272.7	40-69	Libya	Males	Incidence	Adjusted interval
C00-97	All cancers	452	Notavailable	95.6	99.2	45-59	Libya	Females	Mortality	15-year interval
C00-97	All cancers	1061	Notavailable	224.5	229	45-59	Libya	Females	Incidence	15-year interval
C00-97	All cancers	507	Notavailable	105.9	114.6	45-59	Libya	Males	Mortality	15-year interval
C00-97	All cancers	903	Notavailable	188.5	199.8	45-59	Libya	Males	Incidence	15-year interval
C00-97	All cancers	474	Notavailable	140.2	148.4	50-64	Libya	Females	Mortality	15-year interval
C00-97	All cancers	958	Notavailable	283.3	294.3	50-64	Libya	Females	Incidence	15-year interval
C00-97	All cancers	622	Notavailable	189.4	210.7	50-64	Libya	Males	Mortality	15-year interval
C00-97	All cancers	998	Notavailable	303.9	331.3	50-64	Libya	Males	Incidence	15-year interval
C00-97	All cancers	625	Notavailable	158.3	170.5	50-69	Libya	Females	Mortality	Adjusted interval
C00-97	All cancers	1202	Notavailable	304.4	319.7	50-69	Libya	Females	Incidence	Adjusted interval
C00-97	All cancers	870	Notavailable	229.1	261.8	50-69	Libya	Males	Mortality	Adjusted interval
C00-97	All cancers	1385	Notavailable	364.8	410.6	50-69	Libya	Males	Incidence	Adjusted interval
C00-97	All cancers	31	Notavailable	3.7	3.7	05-19	Libya	Females	Mortality	15-year interval
C00-97	All cancers	82	Notavailable	9.7	9.7	05-19	Libya	Females	Incidence	15-year interval
C00-97	All cancers	27	Notavailable	3	3	05-19	Libya	Males	Mortality	15-year interval
C00-97	All cancers	88	Notavailable	9.9	9.9	05-19	Libya	Males	Incidence	15-year interval
C00-97	All cancers	463	Notavailable	193.7	200.7	55-69	Libya	Females	Mortality	15-year interval
C00-97	All cancers	833	Notavailable	348.5	357.4	55-69	Libya	Females	Incidence	15-year interval
C00-97	All cancers	688	Notavailable	310.9	328.6	55-69	Libya	Males	Mortality	15-year interval
C00-97	All cancers	1045	Notavailable	472.3	499.7	55-69	Libya	Males	Incidence	15-year interval
C00-97	All cancers	923	Notavailable	271.3	265.8	55-85	Libya	Females	Mortality	Adjusted interval
C00-97	All cancers	1417	Notavailable	416.5	414.5	55-85	Libya	Females	Incidence	Adjusted interval
C00-97	All cancers	1413	Notavailable	466.6	477.7	55-85	Libya	Males	Mortality	Adjusted interval
C00-97	All cancers	2085	Notavailable	688.5	703.5	55-85	Libya	Males	Incidence	Adjusted interval
C00-97	All cancers	461	Notavailable	265.2	263.5	60-74	Libya	Females	Mortality	15-year interval
C00-97	All cancers	748	Notavailable	430.3	428.6	60-74	Libya	Females	Incidence	15-year interval
C00-97	All cancers	727	Notavailable	463.9	464.2	60-74	Libya	Males	Mortality	15-year interval
C00-97	All cancers	1125	Notavailable	717.9	718.3	60-74	Libya	Males	Incidence	15-year interval
C00-97	All cancers	769	Notavailable	328.3	309.6	60-85+	Libya	Females	Mortality	Adjusted interval
C00-97	All cancers	1113	Notavailable	475.1	460.9	60-85+	Libya	Females	Incidence	Adjusted interval
C00-97	All cancers	1211	Notavailable	596	577.7	60-85+	Libya	Males	Mortality	Adjusted interval
C00-97	All cancers	1781	Notavailable	876.6	848.4	60-85+	Libya	Males	Incidence	Adjusted interval
C00-97	All cancers	443	Notavailable	344.4	332.3	65-79	Libya	Females	Mortality	15-year interval
C00-97	All cancers	643	Notavailable	499.8	490.4	65-79	Libya	Females	Incidence	15-year interval
C00-97	All cancers	713	Notavailable	636.2	616	65-79	Libya	Males	Mortality	15-year interval
C00-97	All cancers	1109	Notavailable	989.6	961.3	65-79	Libya	Males	Incidence	15-year interval
C00-97	All cancers	460	Notavailable	454.6	444.7	70-85+	Libya	Females	Mortality	15-year interval
C00-97	All cancers	584	Notavailable	577.1	571.4	70-85+	Libya	Females	Incidence	15-year interval
C00-97	All cancers	725	Notavailable	888.9	887.8	70-85+	Libya	Males	Mortality	15-year interval
C00-97	All cancers	1040	Notavailable	1275.2	1264	70-85+	Libya	Males	Incidence	15-year interval
C00-97	All cancers	1660	[1111.3-2479.6]	73.7	111	0-85+	Mauritania	Females	Incidence	15-year interval
C00-97	All cancers	829	[621.1-1106.5]	36.2	71.1	0-85+	Mauritania	Males	Mortality	15-year interval
C00-97	All cancers	1073	[721.8-1595.0]	46.9	87.9	0-85+	Mauritania	Males	Incidence	15-year interval
C00-97	All cancers	1104	[824.2-1478.7]	49	78.2	0-85+	Mauritania	Females	Mortality	15-year interval
C00-97	All cancers	8	Notavailable	0.9	0.9	0-14	Mauritania	Females	Mortality	15-year interval
C00-97	All cancers	40	Notavailable	4.5	4.5	0-14	Mauritania	Females	Incidence	15-year interval
C00-97	All cancers	8	Notavailable	0.87	0.87	0-14	Mauritania	Males	Mortality	15-year interval
C00-97	All cancers	57	Notavailable	6.2	6.2	0-14	Mauritania	Males	Incidence	15-year interval
C00-97	All cancers	11	Notavailable	0.99	1	0-19	Mauritania	Females	Mortality	Adjusted interval
C00-97	All cancers	52	Notavailable	4.7	4.7	0-19	Mauritania	Females	Incidence	Adjusted interval
C00-97	All cancers	14	Notavailable	1.2	1.3	0-19	Mauritania	Males	Mortality	Adjusted interval
C00-97	All cancers	75	Notavailable	6.5	6.5	0-19	Mauritania	Males	Incidence	Adjusted interval
C00-97	All cancers	17	Notavailable	1.3	1.3	0-24	Mauritania	Females	Mortality	Adjusted interval
C00-97	All cancers	72	Notavailable	5.5	5.6	0-24	Mauritania	Females	Incidence	Adjusted interval
C00-97	All cancers	22	Notavailable	1.6	1.7	0-24	Mauritania	Males	Mortality	Adjusted interval
C00-97	All cancers	95	Notavailable	7	7	0-24	Mauritania	Males	Incidence	Adjusted interval
C00-97	All cancers	485	Notavailable	23.5	32.3	0-54	Mauritania	Females	Mortality	Adjusted interval
C00-97	All cancers	886	Notavailable	42.9	56.5	0-54	Mauritania	Females	Incidence	Adjusted interval
C00-97	All cancers	318	Notavailable	15	20.5	0-54	Mauritania	Males	Mortality	Adjusted interval
C00-97	All cancers	444	Notavailable	20.9	26.9	0-54	Mauritania	Males	Incidence	Adjusted interval
C00-97	All cancers	12	Notavailable	1.7	1.8	10-24	Mauritania	Females	Mortality	15-year interval
C00-97	All cancers	44	Notavailable	6.4	6.5	10-24	Mauritania	Females	Incidence	15-year interval
C00-97	All cancers	17	Notavailable	2.4	2.5	10-24	Mauritania	Males	Mortality	15-year interval
C00-97	All cancers	55	Notavailable	7.8	7.8	10-24	Mauritania	Males	Incidence	15-year interval
C00-97	All cancers	23	Notavailable	3.8	3.9	15-29	Mauritania	Females	Mortality	15-year interval
C00-97	All cancers	81	Notavailable	13.3	13.9	15-29	Mauritania	Females	Incidence	15-year interval
C00-97	All cancers	26	Notavailable	4.1	4.2	15-29	Mauritania	Males	Mortality	15-year interval
C00-97	All cancers	62	Notavailable	9.9	10	15-29	Mauritania	Males	Incidence	15-year interval
C00-97	All cancers	58	Notavailable	7.6	7.5	15-34	Mauritania	Females	Mortality	Adjusted interval
C00-97	All cancers	172	Notavailable	22.5	22.5	15-34	Mauritania	Females	Incidence	Adjusted interval
C00-97	All cancers	49	Notavailable	6.2	6.2	15-34	Mauritania	Males	Mortality	Adjusted interval
C00-97	All cancers	98	Notavailable	12.4	12.4	15-34	Mauritania	Males	Incidence	Adjusted interval
C00-97	All cancers	55	Notavailable	10.3	10.1	20-34	Mauritania	Females	Mortality	15-year interval
C00-97	All cancers	160	Notavailable	29.9	29.6	20-34	Mauritania	Females	Incidence	15-year interval
C00-97	All cancers	43	Notavailable	7.8	7.6	20-34	Mauritania	Males	Mortality	15-year interval
C00-97	All cancers	80	Notavailable	14.4	14.3	20-34	Mauritania	Males	Incidence	15-year interval
C00-97	All cancers	120	Notavailable	17.9	18.4	20-39	Mauritania	Females	Mortality	Adjusted interval
C00-97	All cancers	285	Notavailable	42.6	43.3	20-39	Mauritania	Females	Incidence	Adjusted interval
C00-97	All cancers	86	Notavailable	12.4	12.7	20-39	Mauritania	Males	Mortality	Adjusted interval
C00-97	All cancers	127	Notavailable	18.3	18.5	20-39	Mauritania	Males	Incidence	Adjusted interval
C00-97	All cancers	474	Notavailable	49.9	60.2	20-54	Mauritania	Females	Mortality	Adjusted interval
C00-97	All cancers	834	Notavailable	87.8	102.5	20-54	Mauritania	Females	Incidence	Adjusted interval
C00-97	All cancers	304	Notavailable	31.2	37.7	20-54	Mauritania	Males	Mortality	Adjusted interval
C00-97	All cancers	369	Notavailable	37.8	45	20-54	Mauritania	Males	Incidence	Adjusted interval
C00-97	All cancers	114	Notavailable	24.4	24.5	25-39	Mauritania	Females	Mortality	15-year interval
C00-97	All cancers	265	Notavailable	56.8	56.7	25-39	Mauritania	Females	Incidence	15-year interval
C00-97	All cancers	78	Notavailable	16.1	16.2	25-39	Mauritania	Males	Mortality	15-year interval
C00-97	All cancers	107	Notavailable	22.1	22.1	25-39	Mauritania	Males	Incidence	15-year interval
C00-97	All cancers	336	Notavailable	50	56.5	25-49	Mauritania	Females	Mortality	Adjusted interval
C00-97	All cancers	615	Notavailable	91.4	100.3	25-49	Mauritania	Females	Incidence	Adjusted interval
C00-97	All cancers	215	Notavailable	31	34.9	25-49	Mauritania	Males	Mortality	Adjusted interval
C00-97	All cancers	251	Notavailable	36.2	40.1	25-49	Mauritania	Males	Incidence	Adjusted interval
C00-97	All cancers	468	Notavailable	62.6	72.6	25-54	Mauritania	Females	Mortality	Adjusted interval
C00-97	All cancers	814	Notavailable	108.9	122.5	25-54	Mauritania	Females	Incidence	Adjusted interval
C00-97	All cancers	296	Notavailable	38.6	45	25-54	Mauritania	Males	Mortality	Adjusted interval
C00-97	All cancers	349	Notavailable	45.5	52.7	25-54	Mauritania	Males	Incidence	Adjusted interval
C00-97	All cancers	203	Notavailable	50.6	54.2	30-44	Mauritania	Females	Mortality	15-year interval
C00-97	All cancers	378	Notavailable	94.1	98.7	30-44	Mauritania	Females	Incidence	15-year interval
C00-97	All cancers	137	Notavailable	33	35.6	30-44	Mauritania	Males	Mortality	15-year interval
C00-97	All cancers	149	Notavailable	35.9	37.8	30-44	Mauritania	Males	Incidence	15-year interval
C00-97	All cancers	454	Notavailable	79.7	90.4	30-54	Mauritania	Females	Mortality	Adjusted interval
C00-97	All cancers	765	Notavailable	134.3	148.7	30-54	Mauritania	Females	Incidence	Adjusted interval
C00-97	All cancers	284	Notavailable	48.7	55.6	30-54	Mauritania	Males	Mortality	Adjusted interval
C00-97	All cancers	325	Notavailable	55.8	63.6	30-54	Mauritania	Males	Incidence	Adjusted interval
C00-97	All cancers	287	Notavailable	84.7	89.4	35-49	Mauritania	Females	Mortality	15-year interval
C00-97	All cancers	475	Notavailable	140.1	146.5	35-49	Mauritania	Females	Incidence	15-year interval
C00-97	All cancers	180	Notavailable	51.8	54.4	35-49	Mauritania	Males	Mortality	15-year interval
C00-97	All cancers	191	Notavailable	55	58.2	35-49	Mauritania	Males	Incidence	15-year interval
C00-97	All cancers	419	Notavailable	101.2	108.1	35-54	Mauritania	Females	Mortality	Adjusted interval
C00-97	All cancers	674	Notavailable	162.7	172.3	35-54	Mauritania	Females	Incidence	Adjusted interval
C00-97	All cancers	261	Notavailable	62	66.4	35-54	Mauritania	Males	Mortality	Adjusted interval
C00-97	All cancers	289	Notavailable	68.6	74.4	35-54	Mauritania	Males	Incidence	Adjusted interval
C00-97	All cancers	354	Notavailable	126.1	129.1	40-54	Mauritania	Females	Mortality	15-year interval
C00-97	All cancers	549	Notavailable	195.5	200	40-54	Mauritania	Females	Incidence	15-year interval
C00-97	All cancers	218	Notavailable	77.1	78.9	40-54	Mauritania	Males	Mortality	15-year interval
C00-97	All cancers	242	Notavailable	85.5	88.6	40-54	Mauritania	Males	Incidence	15-year interval
C00-97	All cancers	753	Notavailable	179.6	194.4	40-69	Mauritania	Females	Mortality	Adjusted interval
C00-97	All cancers	1076	Notavailable	256.6	273.6	40-69	Mauritania	Females	Incidence	Adjusted interval
C00-97	All cancers	494	Notavailable	120.2	137.4	40-69	Mauritania	Males	Mortality	Adjusted interval
C00-97	All cancers	610	Notavailable	148.4	173.2	40-69	Mauritania	Males	Incidence	Adjusted interval
C00-97	All cancers	390	Notavailable	171	171.6	45-59	Mauritania	Females	Mortality	15-year interval
C00-97	All cancers	582	Notavailable	255.1	255.9	45-59	Mauritania	Females	Incidence	15-year interval
C00-97	All cancers	233	Notavailable	103.7	104.8	45-59	Mauritania	Males	Mortality	15-year interval
C00-97	All cancers	289	Notavailable	128.6	130.2	45-59	Mauritania	Males	Incidence	15-year interval
C00-97	All cancers	411	Notavailable	227.5	233.4	50-64	Mauritania	Females	Mortality	15-year interval
C00-97	All cancers	579	Notavailable	320.5	326.8	50-64	Mauritania	Females	Incidence	15-year interval
C00-97	All cancers	261	Notavailable	150.4	156.5	50-64	Mauritania	Males	Mortality	15-year interval
C00-97	All cancers	339	Notavailable	195.3	204.5	50-64	Mauritania	Males	Incidence	15-year interval
C00-97	All cancers	531	Notavailable	248.5	257.9	50-69	Mauritania	Females	Mortality	Adjusted interval
C00-97	All cancers	726	Notavailable	339.8	349.1	50-69	Mauritania	Females	Incidence	Adjusted interval
C00-97	All cancers	357	Notavailable	176.9	190.9	50-69	Mauritania	Males	Mortality	Adjusted interval
C00-97	All cancers	466	Notavailable	230.9	250.5	50-69	Mauritania	Males	Incidence	Adjusted interval
C00-97	All cancers	8	Notavailable	1	1	05-19	Mauritania	Females	Mortality	15-year interval
C00-97	All cancers	36	Notavailable	4.6	4.6	05-19	Mauritania	Females	Incidence	15-year interval
C00-97	All cancers	11	Notavailable	1.4	1.4	05-19	Mauritania	Males	Mortality	15-year interval
C00-97	All cancers	56	Notavailable	6.9	7	05-19	Mauritania	Males	Incidence	15-year interval
C00-97	All cancers	399	Notavailable	288	295.2	55-69	Mauritania	Females	Mortality	15-year interval
C00-97	All cancers	527	Notavailable	380.4	387.4	55-69	Mauritania	Females	Incidence	15-year interval
C00-97	All cancers	276	Notavailable	215.6	227.8	55-69	Mauritania	Males	Mortality	15-year interval
C00-97	All cancers	368	Notavailable	287.4	304	55-69	Mauritania	Males	Incidence	15-year interval
C00-97	All cancers	619	Notavailable	331.4	338.2	55-85	Mauritania	Females	Mortality	Adjusted interval
C00-97	All cancers	774	Notavailable	414.4	420	55-85	Mauritania	Females	Incidence	Adjusted interval
C00-97	All cancers	511	Notavailable	315.1	357.7	55-85	Mauritania	Males	Mortality	Adjusted interval
C00-97	All cancers	629	Notavailable	387.9	433.8	55-85	Mauritania	Males	Incidence	Adjusted interval
C00-97	All cancers	358	Notavailable	350.2	349.8	60-74	Mauritania	Females	Mortality	15-year interval
C00-97	All cancers	447	Notavailable	437.2	436.9	60-74	Mauritania	Females	Incidence	15-year interval
C00-97	All cancers	278	Notavailable	316	324.8	60-74	Mauritania	Males	Mortality	15-year interval
C00-97	All cancers	361	Notavailable	410.3	420.1	60-74	Mauritania	Males	Incidence	15-year interval
C00-97	All cancers	480	Notavailable	378.6	376.9	60-85+	Mauritania	Females	Mortality	Adjusted interval
C00-97	All cancers	579	Notavailable	456.6	454.5	60-85+	Mauritania	Females	Incidence	Adjusted interval
C00-97	All cancers	425	Notavailable	405.5	433.2	60-85+	Mauritania	Males	Mortality	Adjusted interval
C00-97	All cancers	516	Notavailable	492.4	519.9	60-85+	Mauritania	Males	Incidence	Adjusted interval
C00-97	All cancers	286	Notavailable	401.7	397.8	65-79	Mauritania	Females	Mortality	15-year interval
C00-97	All cancers	339	Notavailable	476.1	473	65-79	Mauritania	Females	Incidence	15-year interval
C00-97	All cancers	262	Notavailable	470.4	467.4	65-79	Mauritania	Males	Mortality	15-year interval
C00-97	All cancers	317	Notavailable	569.1	566.8	65-79	Mauritania	Males	Incidence	15-year interval
C00-97	All cancers	220	Notavailable	456.1	456.5	70-85+	Mauritania	Females	Mortality	15-year interval
C00-97	All cancers	247	Notavailable	512.1	509.6	70-85+	Mauritania	Females	Incidence	15-year interval
C00-97	All cancers	235	Notavailable	688.6	714.8	70-85+	Mauritania	Males	Mortality	15-year interval
C00-97	All cancers	261	Notavailable	764.8	790.8	70-85+	Mauritania	Males	Incidence	15-year interval
C00-97	All cancers	2462	Notavailable	4	4	0-14	MENA	Females	Mortality	15-year interval
C00-97	All cancers	6093	Notavailable	9.8	9.9	0-14	MENA	Females	Incidence	15-year interval
C00-97	All cancers	3076	Notavailable	4.7	4.8	0-14	MENA	Males	Mortality	15-year interval
C00-97	All cancers	8010	Notavailable	12.3	12.4	0-14	MENA	Males	Incidence	15-year interval
C00-97	All cancers	3102	Notavailable	3.9	4	0-19	MENA	Females	Mortality	Adjusted interval
C00-97	All cancers	7948	Notavailable	10.1	10.2	0-19	MENA	Females	Incidence	Adjusted interval
C00-97	All cancers	3910	Notavailable	4.7	4.8	0-19	MENA	Males	Mortality	Adjusted interval
C00-97	All cancers	9848	Notavailable	12	12	0-19	MENA	Males	Incidence	Adjusted interval
C00-97	All cancers	4219	Notavailable	4.5	4.5	0-24	MENA	Females	Mortality	Adjusted interval
C00-97	All cancers	10908	Notavailable	11.5	11.6	0-24	MENA	Females	Incidence	Adjusted interval
C00-97	All cancers	5174	Notavailable	5.2	5.2	0-24	MENA	Males	Mortality	Adjusted interval
C00-97	All cancers	12159	Notavailable	12.2	12.2	0-24	MENA	Males	Incidence	Adjusted interval
C00-97	All cancers	42233	Notavailable	25.2	27.7	0-54	MENA	Females	Mortality	Adjusted interval
C00-97	All cancers	109978	Notavailable	65.7	70.7	0-54	MENA	Females	Incidence	Adjusted interval
C00-97	All cancers	37785	Notavailable	20.7	22.6	0-54	MENA	Males	Mortality	Adjusted interval
C00-97	All cancers	68230	Notavailable	37.4	40	0-54	MENA	Males	Incidence	Adjusted interval
C00-97	All cancers	117581	Notavailable	62.4	76.2	0-85+	MENA	Females	Mortality	15-year interval
C00-97	All cancers	219284	Notavailable	116.3	137.2	0-85+	MENA	Females	Incidence	15-year interval
C00-97	All cancers	134230	Notavailable	66	92.6	0-85+	MENA	Males	Mortality	15-year interval
C00-97	All cancers	195675	Notavailable	96.2	130.1	0-85+	MENA	Males	Incidence	15-year interval
C00-97	All cancers	2379	Notavailable	4.7	4.7	10-24	MENA	Females	Mortality	15-year interval
C00-97	All cancers	6348	Notavailable	12.5	12.5	10-24	MENA	Females	Incidence	15-year interval
C00-97	All cancers	2852	Notavailable	5.3	5.3	10-24	MENA	Males	Mortality	15-year interval
C00-97	All cancers	6078	Notavailable	11.3	11.3	10-24	MENA	Males	Incidence	15-year interval
C00-97	All cancers	3715	Notavailable	7.7	7.7	15-29	MENA	Females	Mortality	15-year interval
C00-97	All cancers	11046	Notavailable	23	22.8	15-29	MENA	Females	Incidence	15-year interval
C00-97	All cancers	3657	Notavailable	7	6.9	15-29	MENA	Males	Mortality	15-year interval
C00-97	All cancers	7300	Notavailable	14	13.9	15-29	MENA	Males	Incidence	15-year interval
C00-97	All cancers	6942	Notavailable	11	10.4	15-34	MENA	Females	Mortality	Adjusted interval
C00-97	All cancers	21502	Notavailable	34.1	31.9	15-34	MENA	Females	Incidence	Adjusted interval
C00-97	All cancers	5605	Notavailable	8.1	7.8	15-34	MENA	Males	Mortality	Adjusted interval
C00-97	All cancers	11560	Notavailable	16.7	16	15-34	MENA	Males	Incidence	Adjusted interval
C00-97	All cancers	6302	Notavailable	13.6	13	20-34	MENA	Females	Mortality	15-year interval
C00-97	All cancers	19647	Notavailable	42.4	40.4	20-34	MENA	Females	Incidence	15-year interval
C00-97	All cancers	4771	Notavailable	9.2	9	20-34	MENA	Males	Mortality	15-year interval
C00-97	All cancers	9722	Notavailable	18.7	18.2	20-34	MENA	Males	Incidence	15-year interval
C00-97	All cancers	11048	Notavailable	18.5	17.8	20-39	MENA	Females	Mortality	Adjusted interval
C00-97	All cancers	34765	Notavailable	58.1	55.8	20-39	MENA	Females	Incidence	Adjusted interval
C00-97	All cancers	7409	Notavailable	11	10.7	20-39	MENA	Males	Mortality	Adjusted interval
C00-97	All cancers	15796	Notavailable	23.5	22.7	20-39	MENA	Males	Incidence	Adjusted interval
C00-97	All cancers	39131	Notavailable	44.1	48.9	20-54	MENA	Females	Mortality	Adjusted interval
C00-97	All cancers	102030	Notavailable	115.1	124.6	20-54	MENA	Females	Incidence	Adjusted interval
C00-97	All cancers	33875	Notavailable	33.8	38.4	20-54	MENA	Males	Mortality	Adjusted interval
C00-97	All cancers	58382	Notavailable	58.2	64.8	20-54	MENA	Males	Incidence	Adjusted interval
C00-97	All cancers	9931	Notavailable	22.6	22.1	25-39	MENA	Females	Mortality	15-year interval
C00-97	All cancers	31805	Notavailable	72.2	70.7	25-39	MENA	Females	Incidence	15-year interval
C00-97	All cancers	6145	Notavailable	12.2	12.1	25-39	MENA	Males	Mortality	15-year interval
C00-97	All cancers	13485	Notavailable	26.9	26.4	25-39	MENA	Males	Incidence	15-year interval
C00-97	All cancers	26069	Notavailable	40.1	43.4	25-49	MENA	Females	Mortality	Adjusted interval
C00-97	All cancers	73759	Notavailable	113.5	120.4	25-49	MENA	Females	Incidence	Adjusted interval
C00-97	All cancers	19598	Notavailable	26.4	29.2	25-49	MENA	Males	Mortality	Adjusted interval
C00-97	All cancers	36848	Notavailable	49.6	53.8	25-49	MENA	Males	Incidence	Adjusted interval
C00-97	All cancers	38014	Notavailable	52.2	57.9	25-54	MENA	Females	Mortality	Adjusted interval
C00-97	All cancers	99070	Notavailable	135.9	147.4	25-54	MENA	Females	Incidence	Adjusted interval
C00-97	All cancers	32611	Notavailable	39.2	45.2	25-54	MENA	Males	Mortality	Adjusted interval
C00-97	All cancers	56071	Notavailable	67.4	75.9	25-54	MENA	Males	Incidence	Adjusted interval
C00-97	All cancers	14716	Notavailable	36.9	38.6	30-44	MENA	Females	Mortality	15-year interval
C00-97	All cancers	44817	Notavailable	112.4	116.9	30-44	MENA	Females	Incidence	15-year interval
C00-97	All cancers	9414	Notavailable	20.5	21.6	30-44	MENA	Males	Mortality	15-year interval
C00-97	All cancers	19911	Notavailable	43.4	45.5	30-44	MENA	Males	Incidence	15-year interval
C00-97	All cancers	36056	Notavailable	62.9	70.4	30-54	MENA	Females	Mortality	Adjusted interval
C00-97	All cancers	92839	Notavailable	162.1	177.1	30-54	MENA	Females	Incidence	Adjusted interval
C00-97	All cancers	31052	Notavailable	47.4	55.2	30-54	MENA	Males	Mortality	Adjusted interval
C00-97	All cancers	52920	Notavailable	80.7	91.9	30-54	MENA	Males	Incidence	Adjusted interval
C00-97	All cancers	20884	Notavailable	60.7	64.3	35-49	MENA	Females	Mortality	15-year interval
C00-97	All cancers	57072	Notavailable	166	173.1	35-49	MENA	Females	Incidence	15-year interval
C00-97	All cancers	16091	Notavailable	40.7	44.3	35-49	MENA	Males	Mortality	15-year interval
C00-97	All cancers	29437	Notavailable	74.5	79.4	35-49	MENA	Males	Incidence	15-year interval
C00-97	All cancers	32829	Notavailable	77.6	83.2	35-54	MENA	Females	Mortality	Adjusted interval
C00-97	All cancers	82383	Notavailable	194.8	205.1	35-54	MENA	Females	Incidence	Adjusted interval
C00-97	All cancers	29104	Notavailable	60.2	66.6	35-54	MENA	Males	Mortality	Adjusted interval
C00-97	All cancers	48660	Notavailable	100.6	109.4	35-54	MENA	Males	Incidence	Adjusted interval
C00-97	All cancers	28083	Notavailable	97.3	100.1	40-54	MENA	Females	Mortality	15-year interval
C00-97	All cancers	67265	Notavailable	233.1	237.8	40-54	MENA	Females	Incidence	15-year interval
C00-97	All cancers	26466	Notavailable	80.3	84.1	40-54	MENA	Males	Mortality	15-year interval
C00-97	All cancers	42586	Notavailable	129.1	134.1	40-54	MENA	Males	Incidence	15-year interval
C00-97	All cancers	68422	Notavailable	155.8	168.2	40-69	MENA	Females	Mortality	Adjusted interval
C00-97	All cancers	134873	Notavailable	307.1	322.8	40-69	MENA	Females	Incidence	Adjusted interval
C00-97	All cancers	78746	Notavailable	161.2	185.9	40-69	MENA	Males	Mortality	Adjusted interval
C00-97	All cancers	117386	Notavailable	240.3	274.1	40-69	MENA	Males	Incidence	Adjusted interval
C00-97	All cancers	34691	Notavailable	146	146	45-59	MENA	Females	Mortality	15-year interval
C00-97	All cancers	72977	Notavailable	307.1	307.1	45-59	MENA	Females	Incidence	15-year interval
C00-97	All cancers	38279	Notavailable	143.2	144.2	45-59	MENA	Males	Mortality	15-year interval
C00-97	All cancers	57036	Notavailable	213.4	214.8	45-59	MENA	Males	Incidence	15-year interval
C00-97	All cancers	39144	Notavailable	203.6	208.4	50-64	MENA	Females	Mortality	15-year interval
C00-97	All cancers	73305	Notavailable	381.2	386.4	50-64	MENA	Females	Incidence	15-year interval
C00-97	All cancers	47872	Notavailable	227.4	237.2	50-64	MENA	Males	Mortality	15-year interval
C00-97	All cancers	69298	Notavailable	329.1	342.9	50-64	MENA	Males	Incidence	15-year interval
C00-97	All cancers	52284	Notavailable	227.7	235.2	50-69	MENA	Females	Mortality	Adjusted interval
C00-97	All cancers	92919	Notavailable	404.6	412.4	50-69	MENA	Females	Incidence	Adjusted interval
C00-97	All cancers	65293	Notavailable	264.2	281.9	50-69	MENA	Males	Mortality	Adjusted interval
C00-97	All cancers	94023	Notavailable	380.4	405.1	50-69	MENA	Males	Incidence	Adjusted interval
C00-97	All cancers	1997	Notavailable	3.6	3.6	05-19	MENA	Females	Mortality	15-year interval
C00-97	All cancers	5238	Notavailable	9.4	9.4	05-19	MENA	Females	Incidence	15-year interval
C00-97	All cancers	2515	Notavailable	4.3	4.3	05-19	MENA	Males	Mortality	15-year interval
C00-97	All cancers	6363	Notavailable	10.9	10.9	05-19	MENA	Males	Incidence	15-year interval
C00-97	All cancers	40339	Notavailable	267.8	273.4	55-69	MENA	Females	Mortality	15-year interval
C00-97	All cancers	67608	Notavailable	448.8	454.3	55-69	MENA	Females	Incidence	15-year interval
C00-97	All cancers	52280	Notavailable	329.4	343.2	55-69	MENA	Males	Mortality	15-year interval
C00-97	All cancers	74800	Notavailable	471.2	490.5	55-69	MENA	Males	Incidence	15-year interval
C00-97	All cancers	75348	Notavailable	356.3	351	55-85	MENA	Females	Mortality	Adjusted interval
C00-97	All cancers	109306	Notavailable	516.9	513.9	55-85	MENA	Females	Incidence	Adjusted interval
C00-97	All cancers	96445	Notavailable	462.2	489	55-85	MENA	Males	Mortality	Adjusted interval
C00-97	All cancers	127445	Notavailable	610.8	640.8	55-85	MENA	Males	Incidence	Adjusted interval
C00-97	All cancers	38516	Notavailable	341.4	340.9	60-74	MENA	Females	Mortality	15-year interval
C00-97	All cancers	58181	Notavailable	515.8	515.3	60-74	MENA	Females	Incidence	15-year interval
C00-97	All cancers	50197	Notavailable	449	454.6	60-74	MENA	Males	Mortality	15-year interval
C00-97	All cancers	70931	Notavailable	634.5	641.9	60-74	MENA	Males	Incidence	15-year interval
C00-97	All cancers	61997	Notavailable	418.6	402	60-85+	MENA	Females	Mortality	Adjusted interval
C00-97	All cancers	84351	Notavailable	569.6	557.6	60-85+	MENA	Females	Incidence	Adjusted interval
C00-97	All cancers	79804	Notavailable	575.1	580.2	60-85+	MENA	Males	Mortality	Adjusted interval
C00-97	All cancers	103418	Notavailable	745.2	748.8	60-85+	MENA	Males	Incidence	Adjusted interval
C00-97	All cancers	34441	Notavailable	427.2	418.2	65-79	MENA	Females	Mortality	15-year interval
C00-97	All cancers	47055	Notavailable	583.6	577.2	65-79	MENA	Females	Incidence	15-year interval
C00-97	All cancers	44392	Notavailable	599.8	592.7	65-79	MENA	Males	Mortality	15-year interval
C00-97	All cancers	60322	Notavailable	815.1	808.6	65-79	MENA	Males	Incidence	15-year interval
C00-97	All cancers	35009	Notavailable	575.4	564.2	70-85+	MENA	Females	Mortality	15-year interval
C00-97	All cancers	41698	Notavailable	685.4	678.1	70-85+	MENA	Females	Incidence	15-year interval
C00-97	All cancers	44165	Notavailable	884.7	890.1	70-85+	MENA	Males	Mortality	15-year interval
C00-97	All cancers	52645	Notavailable	1054.6	1054.1	70-85+	MENA	Males	Incidence	15-year interval
C00-97	All cancers	14225	[13569.7-14912.0]	77.9	71.8	0-85+	Morocco	Females	Mortality	15-year interval
C00-97	All cancers	18737	[17787.9-19736.8]	104.5	105	0-85+	Morocco	Males	Mortality	15-year interval
C00-97	All cancers	25288	[24085.2-26550.9]	141	140.7	0-85+	Morocco	Males	Incidence	15-year interval
C00-97	All cancers	27495	[26305.8-28738.0]	150.6	139.3	0-85+	Morocco	Females	Incidence	15-year interval
C00-97	All cancers	166	Notavailable	3.5	3.5	0-14	Morocco	Females	Mortality	15-year interval
C00-97	All cancers	416	Notavailable	8.7	8.8	0-14	Morocco	Females	Incidence	15-year interval
C00-97	All cancers	283	Notavailable	5.6	5.7	0-14	Morocco	Males	Mortality	15-year interval
C00-97	All cancers	721	Notavailable	14.3	14.5	0-14	Morocco	Males	Incidence	15-year interval
C00-97	All cancers	207	Notavailable	3.3	3.4	0-19	Morocco	Females	Mortality	Adjusted interval
C00-97	All cancers	572	Notavailable	9.2	9.2	0-19	Morocco	Females	Incidence	Adjusted interval
C00-97	All cancers	345	Notavailable	5.3	5.4	0-19	Morocco	Males	Mortality	Adjusted interval
C00-97	All cancers	878	Notavailable	13.4	13.5	0-19	Morocco	Males	Incidence	Adjusted interval
C00-97	All cancers	293	Notavailable	3.8	3.8	0-24	Morocco	Females	Mortality	Adjusted interval
C00-97	All cancers	808	Notavailable	10.5	10.4	0-24	Morocco	Females	Incidence	Adjusted interval
C00-97	All cancers	462	Notavailable	5.7	5.8	0-24	Morocco	Males	Mortality	Adjusted interval
C00-97	All cancers	1071	Notavailable	13.3	13.4	0-24	Morocco	Males	Incidence	Adjusted interval
C00-97	All cancers	4620	Notavailable	30.2	28	0-54	Morocco	Females	Mortality	Adjusted interval
C00-97	All cancers	13070	Notavailable	85.5	78.2	0-54	Morocco	Females	Incidence	Adjusted interval
C00-97	All cancers	4112	Notavailable	27.2	27.5	0-54	Morocco	Males	Mortality	Adjusted interval
C00-97	All cancers	6438	Notavailable	42.5	42.7	0-54	Morocco	Males	Incidence	Adjusted interval
C00-97	All cancers	167	Notavailable	3.8	3.7	10-24	Morocco	Females	Mortality	15-year interval
C00-97	All cancers	521	Notavailable	11.9	11.7	10-24	Morocco	Females	Incidence	15-year interval
C00-97	All cancers	241	Notavailable	5.3	5.2	10-24	Morocco	Males	Mortality	15-year interval
C00-97	All cancers	543	Notavailable	11.8	11.8	10-24	Morocco	Males	Incidence	15-year interval
C00-97	All cancers	291	Notavailable	6.6	6.4	15-29	Morocco	Females	Mortality	15-year interval
C00-97	All cancers	989	Notavailable	22.5	21.8	15-29	Morocco	Females	Incidence	15-year interval
C00-97	All cancers	310	Notavailable	6.8	6.7	15-29	Morocco	Males	Mortality	15-year interval
C00-97	All cancers	616	Notavailable	13.6	13.5	15-29	Morocco	Males	Incidence	15-year interval
C00-97	All cancers	561	Notavailable	9.6	8.7	15-34	Morocco	Females	Mortality	Adjusted interval
C00-97	All cancers	2072	Notavailable	35.3	31.8	15-34	Morocco	Females	Incidence	Adjusted interval
C00-97	All cancers	440	Notavailable	7.4	7.2	15-34	Morocco	Males	Mortality	Adjusted interval
C00-97	All cancers	949	Notavailable	16	15.4	15-34	Morocco	Males	Incidence	Adjusted interval
C00-97	All cancers	520	Notavailable	11.7	11.1	20-34	Morocco	Females	Mortality	15-year interval
C00-97	All cancers	1916	Notavailable	43.3	40.4	20-34	Morocco	Females	Incidence	15-year interval
C00-97	All cancers	378	Notavailable	8.5	8.5	20-34	Morocco	Males	Mortality	15-year interval
C00-97	All cancers	792	Notavailable	17.9	17.5	20-34	Morocco	Males	Incidence	15-year interval
C00-97	All cancers	944	Notavailable	16.2	15.3	20-39	Morocco	Females	Mortality	Adjusted interval
C00-97	All cancers	3636	Notavailable	62.5	58.2	20-39	Morocco	Females	Incidence	Adjusted interval
C00-97	All cancers	544	Notavailable	9.6	9.5	20-39	Morocco	Males	Mortality	Adjusted interval
C00-97	All cancers	1198	Notavailable	21.1	20.7	20-39	Morocco	Males	Incidence	Adjusted interval
C00-97	All cancers	4413	Notavailable	48.7	50	20-54	Morocco	Females	Mortality	Adjusted interval
C00-97	All cancers	12498	Notavailable	137.8	139.6	20-54	Morocco	Females	Incidence	Adjusted interval
C00-97	All cancers	3767	Notavailable	43.8	47.1	20-54	Morocco	Males	Mortality	Adjusted interval
C00-97	All cancers	5560	Notavailable	64.7	68.7	20-54	Morocco	Males	Incidence	Adjusted interval
C00-97	All cancers	858	Notavailable	19.6	19	25-39	Morocco	Females	Mortality	15-year interval
C00-97	All cancers	3400	Notavailable	77.9	75	25-39	Morocco	Females	Incidence	15-year interval
C00-97	All cancers	427	Notavailable	10.2	10.2	25-39	Morocco	Males	Mortality	15-year interval
C00-97	All cancers	1005	Notavailable	24.1	23.9	25-39	Morocco	Males	Incidence	15-year interval
C00-97	All cancers	2714	Notavailable	40.9	43	25-49	Morocco	Females	Mortality	Adjusted interval
C00-97	All cancers	8693	Notavailable	131	135.2	25-49	Morocco	Females	Incidence	Adjusted interval
C00-97	All cancers	1839	Notavailable	29.8	33.6	25-49	Morocco	Males	Mortality	Adjusted interval
C00-97	All cancers	3017	Notavailable	48.9	53.4	25-49	Morocco	Males	Incidence	Adjusted interval
C00-97	All cancers	4327	Notavailable	56.8	59.5	25-54	Morocco	Females	Mortality	Adjusted interval
C00-97	All cancers	12262	Notavailable	161	166.3	25-54	Morocco	Females	Incidence	Adjusted interval
C00-97	All cancers	3650	Notavailable	51.5	55.6	25-54	Morocco	Males	Mortality	Adjusted interval
C00-97	All cancers	5367	Notavailable	75.8	80.7	25-54	Morocco	Males	Incidence	Adjusted interval
C00-97	All cancers	1416	Notavailable	34.8	36.4	30-44	Morocco	Females	Mortality	15-year interval
C00-97	All cancers	5110	Notavailable	125.8	129.9	30-44	Morocco	Females	Incidence	15-year interval
C00-97	All cancers	738	Notavailable	19.9	21.6	30-44	Morocco	Males	Mortality	15-year interval
C00-97	All cancers	1472	Notavailable	39.7	42.1	30-44	Morocco	Males	Incidence	15-year interval
C00-97	All cancers	4163	Notavailable	68.1	72.9	30-54	Morocco	Females	Mortality	Adjusted interval
C00-97	All cancers	11665	Notavailable	190.8	201.1	30-54	Morocco	Females	Incidence	Adjusted interval
C00-97	All cancers	3519	Notavailable	63.2	68.6	30-54	Morocco	Males	Mortality	Adjusted interval
C00-97	All cancers	5101	Notavailable	91.6	98.2	30-54	Morocco	Males	Incidence	Adjusted interval
C00-97	All cancers	2280	Notavailable	62.3	65.5	35-49	Morocco	Females	Mortality	15-year interval
C00-97	All cancers	7013	Notavailable	191.5	198.1	35-49	Morocco	Females	Incidence	15-year interval
C00-97	All cancers	1578	Notavailable	48.7	52.7	35-49	Morocco	Males	Mortality	15-year interval
C00-97	All cancers	2418	Notavailable	74.6	79.3	35-49	Morocco	Males	Incidence	15-year interval
C00-97	All cancers	3893	Notavailable	83.9	87.1	35-54	Morocco	Females	Mortality	Adjusted interval
C00-97	All cancers	10582	Notavailable	228.1	234.5	35-54	Morocco	Females	Incidence	Adjusted interval
C00-97	All cancers	3389	Notavailable	81.4	84.1	35-54	Morocco	Males	Mortality	Adjusted interval
C00-97	All cancers	4768	Notavailable	114.6	117.6	35-54	Morocco	Males	Incidence	Adjusted interval
C00-97	All cancers	3469	Notavailable	106.8	107.1	40-54	Morocco	Females	Mortality	15-year interval
C00-97	All cancers	8862	Notavailable	272.8	273.6	40-54	Morocco	Females	Incidence	15-year interval
C00-97	All cancers	3223	Notavailable	110.7	109.1	40-54	Morocco	Males	Mortality	15-year interval
C00-97	All cancers	4362	Notavailable	149.9	147.7	40-54	Morocco	Males	Incidence	15-year interval
C00-97	All cancers	9109	Notavailable	170.1	172.1	40-69	Morocco	Females	Mortality	Adjusted interval
C00-97	All cancers	18560	Notavailable	346.5	348.2	40-69	Morocco	Females	Incidence	Adjusted interval
C00-97	All cancers	11379	Notavailable	227.1	222.7	40-69	Morocco	Males	Mortality	Adjusted interval
C00-97	All cancers	16072	Notavailable	320.8	314.7	40-69	Morocco	Males	Incidence	Adjusted interval
C00-97	All cancers	4728	Notavailable	161.2	157.1	45-59	Morocco	Females	Mortality	15-year interval
C00-97	All cancers	10338	Notavailable	352.4	347.3	45-59	Morocco	Females	Incidence	15-year interval
C00-97	All cancers	5403	Notavailable	197.1	186.4	45-59	Morocco	Males	Mortality	15-year interval
C00-97	All cancers	7312	Notavailable	266.7	251.2	45-59	Morocco	Males	Incidence	15-year interval
C00-97	All cancers	5637	Notavailable	217.5	218.4	50-64	Morocco	Females	Mortality	15-year interval
C00-97	All cancers	10807	Notavailable	417	417.6	50-64	Morocco	Females	Incidence	15-year interval
C00-97	All cancers	7406	Notavailable	293.9	294.2	50-64	Morocco	Males	Mortality	15-year interval
C00-97	All cancers	10296	Notavailable	408.5	408.9	50-64	Morocco	Males	Incidence	15-year interval
C00-97	All cancers	7253	Notavailable	235.1	238.9	50-69	Morocco	Females	Mortality	Adjusted interval
C00-97	All cancers	13267	Notavailable	430.1	432.8	50-69	Morocco	Females	Incidence	Adjusted interval
C00-97	All cancers	9967	Notavailable	330.2	335.3	50-69	Morocco	Males	Mortality	Adjusted interval
C00-97	All cancers	14060	Notavailable	465.7	473.7	50-69	Morocco	Males	Incidence	Adjusted interval
C00-97	All cancers	128	Notavailable	2.8	2.8	05-19	Morocco	Females	Mortality	15-year interval
C00-97	All cancers	403	Notavailable	8.9	8.9	05-19	Morocco	Females	Incidence	15-year interval
C00-97	All cancers	210	Notavailable	4.4	4.4	05-19	Morocco	Males	Mortality	15-year interval
C00-97	All cancers	577	Notavailable	12.1	12.1	05-19	Morocco	Males	Incidence	15-year interval
C00-97	All cancers	5640	Notavailable	267.6	272.5	55-69	Morocco	Females	Mortality	15-year interval
C00-97	All cancers	9698	Notavailable	460.1	463.5	55-69	Morocco	Females	Incidence	15-year interval
C00-97	All cancers	8156	Notavailable	388.5	398.3	55-69	Morocco	Males	Mortality	15-year interval
C00-97	All cancers	11710	Notavailable	557.8	572.9	55-69	Morocco	Males	Incidence	15-year interval
C00-97	All cancers	9605	Notavailable	323.6	319.6	55-85	Morocco	Females	Mortality	Adjusted interval
C00-97	All cancers	14425	Notavailable	486	485.3	55-85	Morocco	Females	Incidence	Adjusted interval
C00-97	All cancers	14625	Notavailable	524.2	544	55-85	Morocco	Males	Mortality	Adjusted interval
C00-97	All cancers	18850	Notavailable	675.6	695.7	55-85	Morocco	Males	Incidence	Adjusted interval
C00-97	All cancers	4873	Notavailable	315.2	317.4	60-74	Morocco	Females	Mortality	15-year interval
C00-97	All cancers	7582	Notavailable	490.5	491.6	60-74	Morocco	Females	Incidence	15-year interval
C00-97	All cancers	7545	Notavailable	493.7	499.6	60-74	Morocco	Males	Mortality	15-year interval
C00-97	All cancers	10847	Notavailable	709.7	717.9	60-74	Morocco	Males	Incidence	15-year interval
C00-97	All cancers	7624	Notavailable	365.5	354.2	60-85+	Morocco	Females	Mortality	Adjusted interval
C00-97	All cancers	10642	Notavailable	510.2	505.8	60-85+	Morocco	Females	Incidence	Adjusted interval
C00-97	All cancers	12003	Notavailable	627.7	633.2	60-85+	Morocco	Males	Mortality	Adjusted interval
C00-97	All cancers	15167	Notavailable	793.2	796.1	60-85+	Morocco	Males	Incidence	Adjusted interval
C00-97	All cancers	4081	Notavailable	373.9	365.1	65-79	Morocco	Females	Mortality	15-year interval
C00-97	All cancers	5650	Notavailable	517.6	514.1	65-79	Morocco	Females	Incidence	15-year interval
C00-97	All cancers	6689	Notavailable	652.4	635.7	65-79	Morocco	Males	Mortality	15-year interval
C00-97	All cancers	8917	Notavailable	869.7	860.6	65-79	Morocco	Males	Incidence	15-year interval
C00-97	All cancers	3965	Notavailable	461	449.4	70-85+	Morocco	Females	Mortality	15-year interval
C00-97	All cancers	4727	Notavailable	549.5	545.2	70-85+	Morocco	Females	Incidence	15-year interval
C00-97	All cancers	6469	Notavailable	936.5	944.8	70-85+	Morocco	Males	Mortality	15-year interval
C00-97	All cancers	7140	Notavailable	1033.6	1033.3	70-85+	Morocco	Males	Incidence	15-year interval
C00-97	All cancers	954	Notavailable	3.7	3.7	0-14	NA	Females	Mortality	15-year interval
C00-97	All cancers	2320	Notavailable	9	9.1	0-14	NA	Females	Incidence	15-year interval
C00-97	All cancers	1195	Notavailable	4.5	4.5	0-14	NA	Males	Mortality	15-year interval
C00-97	All cancers	3116	Notavailable	11.7	11.7	0-14	NA	Males	Incidence	15-year interval
C00-97	All cancers	1199	Notavailable	3.7	3.7	0-19	NA	Females	Mortality	Adjusted interval
C00-97	All cancers	3040	Notavailable	9.3	9.4	0-19	NA	Females	Incidence	Adjusted interval
C00-97	All cancers	1485	Notavailable	4.4	4.4	0-19	NA	Males	Mortality	Adjusted interval
C00-97	All cancers	3777	Notavailable	11.2	11.2	0-19	NA	Males	Incidence	Adjusted interval
C00-97	All cancers	1659	Notavailable	4.2	4.3	0-24	NA	Females	Mortality	Adjusted interval
C00-97	All cancers	4263	Notavailable	10.9	11	0-24	NA	Females	Incidence	Adjusted interval
C00-97	All cancers	1974	Notavailable	4.9	4.9	0-24	NA	Males	Mortality	Adjusted interval
C00-97	All cancers	4609	Notavailable	11.4	11.4	0-24	NA	Males	Incidence	Adjusted interval
C00-97	All cancers	18892	Notavailable	27.3	29.6	0-54	NA	Females	Mortality	Adjusted interval
C00-97	All cancers	47385	Notavailable	68.6	72.9	0-54	NA	Females	Incidence	Adjusted interval
C00-97	All cancers	13860	Notavailable	19.9	22.9	0-54	NA	Males	Mortality	Adjusted interval
C00-97	All cancers	23793	Notavailable	34.2	38.3	0-54	NA	Males	Incidence	Adjusted interval
C00-97	All cancers	49181	Notavailable	62.4	71.3	0-85+	NA	Females	Mortality	15-year interval
C00-97	All cancers	90682	Notavailable	115.1	128.7	0-85+	NA	Females	Incidence	15-year interval
C00-97	All cancers	53992	Notavailable	68.5	86.2	0-85+	NA	Males	Mortality	15-year interval
C00-97	All cancers	75800	Notavailable	96.2	119.3	0-85+	NA	Males	Incidence	15-year interval
C00-97	All cancers	942	Notavailable	4.5	4.5	10-24	NA	Females	Mortality	15-year interval
C00-97	All cancers	2562	Notavailable	12.2	12.2	10-24	NA	Females	Incidence	15-year interval
C00-97	All cancers	1049	Notavailable	4.9	4.9	10-24	NA	Males	Mortality	15-year interval
C00-97	All cancers	2259	Notavailable	10.5	10.4	10-24	NA	Males	Incidence	15-year interval
C00-97	All cancers	1643	Notavailable	8.3	8.2	15-29	NA	Females	Mortality	15-year interval
C00-97	All cancers	4755	Notavailable	24.1	23.8	15-29	NA	Females	Incidence	15-year interval
C00-97	All cancers	1351	Notavailable	6.7	6.6	15-29	NA	Males	Mortality	15-year interval
C00-97	All cancers	2610	Notavailable	12.9	12.9	15-29	NA	Males	Incidence	15-year interval
C00-97	All cancers	3184	Notavailable	12.3	11.6	15-34	NA	Females	Mortality	Adjusted interval
C00-97	All cancers	9428	Notavailable	36.5	34.1	15-34	NA	Females	Incidence	Adjusted interval
C00-97	All cancers	2015	Notavailable	7.7	7.5	15-34	NA	Males	Mortality	Adjusted interval
C00-97	All cancers	4075	Notavailable	15.6	15.1	15-34	NA	Males	Incidence	Adjusted interval
C00-97	All cancers	2939	Notavailable	15.4	14.8	20-34	NA	Females	Mortality	15-year interval
C00-97	All cancers	8708	Notavailable	45.8	43.7	20-34	NA	Females	Incidence	15-year interval
C00-97	All cancers	1725	Notavailable	9	8.9	20-34	NA	Males	Mortality	15-year interval
C00-97	All cancers	3414	Notavailable	17.8	17.5	20-34	NA	Males	Incidence	15-year interval
C00-97	All cancers	5152	Notavailable	21	20.3	20-39	NA	Females	Mortality	Adjusted interval
C00-97	All cancers	15485	Notavailable	63.1	60.8	20-39	NA	Females	Incidence	Adjusted interval
C00-97	All cancers	2673	Notavailable	10.9	10.9	20-39	NA	Males	Mortality	Adjusted interval
C00-97	All cancers	5376	Notavailable	22	21.7	20-39	NA	Males	Incidence	Adjusted interval
C00-97	All cancers	17693	Notavailable	48.4	52.6	20-54	NA	Females	Mortality	Adjusted interval
C00-97	All cancers	44345	Notavailable	121.2	129.3	20-54	NA	Females	Incidence	Adjusted interval
C00-97	All cancers	12375	Notavailable	34.5	39.3	20-54	NA	Males	Mortality	Adjusted interval
C00-97	All cancers	20016	Notavailable	55.7	62.5	20-54	NA	Males	Incidence	Adjusted interval
C00-97	All cancers	4692	Notavailable	26.1	25.6	25-39	NA	Females	Mortality	15-year interval
C00-97	All cancers	14262	Notavailable	79.3	77.7	25-39	NA	Females	Incidence	15-year interval
C00-97	All cancers	2184	Notavailable	12.3	12.3	25-39	NA	Males	Mortality	15-year interval
C00-97	All cancers	4544	Notavailable	25.7	25.5	25-39	NA	Males	Incidence	15-year interval
C00-97	All cancers	11954	Notavailable	44.9	48.1	25-49	NA	Females	Mortality	Adjusted interval
C00-97	All cancers	32364	Notavailable	121.7	128.2	25-49	NA	Females	Incidence	Adjusted interval
C00-97	All cancers	6978	Notavailable	27	30.3	25-49	NA	Males	Mortality	Adjusted interval
C00-97	All cancers	12279	Notavailable	47.5	52.2	25-49	NA	Males	Incidence	Adjusted interval
C00-97	All cancers	17233	Notavailable	57.4	62.4	25-54	NA	Females	Mortality	Adjusted interval
C00-97	All cancers	43122	Notavailable	143.6	153.2	25-54	NA	Females	Incidence	Adjusted interval
C00-97	All cancers	11886	Notavailable	40.7	46.2	25-54	NA	Males	Mortality	Adjusted interval
C00-97	All cancers	19184	Notavailable	65.7	73.3	25-54	NA	Males	Incidence	Adjusted interval
C00-97	All cancers	6836	Notavailable	42.2	44	30-44	NA	Females	Mortality	15-year interval
C00-97	All cancers	19844	Notavailable	122.4	127	30-44	NA	Females	Incidence	15-year interval
C00-97	All cancers	3314	Notavailable	21.2	22.6	30-44	NA	Males	Mortality	15-year interval
C00-97	All cancers	6500	Notavailable	41.6	43.9	30-44	NA	Males	Incidence	15-year interval
C00-97	All cancers	16295	Notavailable	69	75.6	30-54	NA	Females	Mortality	Adjusted interval
C00-97	All cancers	40310	Notavailable	170.7	183.4	30-54	NA	Females	Incidence	Adjusted interval
C00-97	All cancers	11314	Notavailable	49.9	56.5	30-54	NA	Males	Mortality	Adjusted interval
C00-97	All cancers	18067	Notavailable	79.6	88.7	30-54	NA	Males	Incidence	Adjusted interval
C00-97	All cancers	9475	Notavailable	67.1	70.6	35-49	NA	Females	Mortality	15-year interval
C00-97	All cancers	24879	Notavailable	176.3	182.8	35-49	NA	Females	Incidence	15-year interval
C00-97	All cancers	5742	Notavailable	42.7	46.2	35-49	NA	Males	Mortality	15-year interval
C00-97	All cancers	9697	Notavailable	72.2	76.9	35-49	NA	Males	Incidence	15-year interval
C00-97	All cancers	14754	Notavailable	84.1	88.7	35-54	NA	Females	Mortality	Adjusted interval
C00-97	All cancers	35637	Notavailable	203.1	211.2	35-54	NA	Females	Incidence	Adjusted interval
C00-97	All cancers	10650	Notavailable	63.6	68.4	35-54	NA	Males	Mortality	Adjusted interval
C00-97	All cancers	16602	Notavailable	99.1	105.5	35-54	NA	Males	Incidence	Adjusted interval
C00-97	All cancers	12541	Notavailable	104	105.8	40-54	NA	Females	Mortality	15-year interval
C00-97	All cancers	28860	Notavailable	239.4	242.2	40-54	NA	Females	Incidence	15-year interval
C00-97	All cancers	9702	Notavailable	84.4	86.1	40-54	NA	Males	Mortality	15-year interval
C00-97	All cancers	14640	Notavailable	127.4	129.5	40-54	NA	Males	Incidence	15-year interval
C00-97	All cancers	29757	Notavailable	157.4	164.6	40-69	NA	Females	Mortality	Adjusted interval
C00-97	All cancers	56952	Notavailable	301.2	309.4	40-69	NA	Females	Incidence	Adjusted interval
C00-97	All cancers	30669	Notavailable	168.1	177.4	40-69	NA	Males	Mortality	Adjusted interval
C00-97	All cancers	44755	Notavailable	245.3	258.5	40-69	NA	Males	Incidence	Adjusted interval
C00-97	All cancers	15361	Notavailable	149.7	148.4	45-59	NA	Females	Mortality	15-year interval
C00-97	All cancers	31130	Notavailable	303.3	301.7	45-59	NA	Females	Incidence	15-year interval
C00-97	All cancers	14517	Notavailable	146.6	143.8	45-59	NA	Males	Mortality	15-year interval
C00-97	All cancers	20817	Notavailable	210.2	206.4	45-59	NA	Males	Incidence	15-year interval
C00-97	All cancers	17206	Notavailable	200	202.9	50-64	NA	Females	Mortality	15-year interval
C00-97	All cancers	31152	Notavailable	362.1	364.8	50-64	NA	Females	Incidence	15-year interval
C00-97	All cancers	18853	Notavailable	224.1	228.4	50-64	NA	Males	Mortality	15-year interval
C00-97	All cancers	26852	Notavailable	319.2	325.5	50-64	NA	Males	Incidence	15-year interval
C00-97	All cancers	22495	Notavailable	218.6	223.6	50-69	NA	Females	Mortality	Adjusted interval
C00-97	All cancers	38850	Notavailable	377.5	382	50-69	NA	Females	Incidence	Adjusted interval
C00-97	All cancers	25875	Notavailable	257.1	265.3	50-69	NA	Males	Mortality	Adjusted interval
C00-97	All cancers	37020	Notavailable	367.8	379.9	50-69	NA	Males	Incidence	Adjusted interval
C00-97	All cancers	759	Notavailable	3.3	3.3	05-19	NA	Females	Mortality	15-year interval
C00-97	All cancers	2044	Notavailable	8.8	8.9	05-19	NA	Females	Incidence	15-year interval
C00-97	All cancers	920	Notavailable	3.8	3.9	05-19	NA	Males	Mortality	15-year interval
C00-97	All cancers	2419	Notavailable	10.1	10.1	05-19	NA	Males	Incidence	15-year interval
C00-97	All cancers	17216	Notavailable	251.1	255.4	55-69	NA	Females	Mortality	15-year interval
C00-97	All cancers	28092	Notavailable	409.7	413.3	55-69	NA	Females	Incidence	15-year interval
C00-97	All cancers	20967	Notavailable	310.6	318.6	55-69	NA	Males	Mortality	15-year interval
C00-97	All cancers	30115	Notavailable	446.2	457.9	55-69	NA	Males	Incidence	15-year interval
C00-97	All cancers	30289	Notavailable	312.8	307.7	55-85	NA	Females	Mortality	Adjusted interval
C00-97	All cancers	43297	Notavailable	447.1	444.9	55-85	NA	Females	Incidence	Adjusted interval
C00-97	All cancers	40132	Notavailable	439.4	444.9	55-85	NA	Males	Mortality	Adjusted interval
C00-97	All cancers	52007	Notavailable	569.4	578.2	55-85	NA	Males	Incidence	Adjusted interval
C00-97	All cancers	15530	Notavailable	303.4	303.9	60-74	NA	Females	Mortality	15-year interval
C00-97	All cancers	22992	Notavailable	449.1	449.4	60-74	NA	Females	Incidence	15-year interval
C00-97	All cancers	20127	Notavailable	405.5	408.6	60-74	NA	Males	Mortality	15-year interval
C00-97	All cancers	28772	Notavailable	579.6	583.8	60-74	NA	Males	Incidence	15-year interval
C00-97	All cancers	24387	Notavailable	357.4	344.6	60-85+	NA	Females	Mortality	Adjusted interval
C00-97	All cancers	32633	Notavailable	478.2	471.1	60-85+	NA	Females	Incidence	Adjusted interval
C00-97	All cancers	33615	Notavailable	532.5	522.6	60-85+	NA	Males	Mortality	Adjusted interval
C00-97	All cancers	42757	Notavailable	677.3	669.2	60-85+	NA	Males	Incidence	Adjusted interval
C00-97	All cancers	13350	Notavailable	364.1	356.7	65-79	NA	Females	Mortality	15-year interval
C00-97	All cancers	17854	Notavailable	487	482.7	65-79	NA	Females	Incidence	15-year interval
C00-97	All cancers	18291	Notavailable	538.8	527	65-79	NA	Males	Mortality	15-year interval
C00-97	All cancers	24696	Notavailable	727.4	718.3	65-79	NA	Males	Incidence	15-year interval
C00-97	All cancers	13073	Notavailable	462.3	451.5	70-85+	NA	Females	Mortality	15-year interval
C00-97	All cancers	15205	Notavailable	537.6	531.9	70-85+	NA	Females	Incidence	15-year interval
C00-97	All cancers	19165	Notavailable	804.1	792.3	70-85+	NA	Males	Mortality	15-year interval
C00-97	All cancers	21892	Notavailable	918.5	909.1	70-85+	NA	Males	Incidence	15-year interval
C00-97	All cancers	1331	[1229.6-1440.8]	81.5	108.5	0-85+	Oman	Females	Incidence	15-year interval
C00-97	All cancers	1991	[1808.2-2192.2]	62.3	106.8	0-85+	Oman	Males	Incidence	15-year interval
C00-97	All cancers	594	[547.4-644.6]	36.4	55.8	0-85+	Oman	Females	Mortality	15-year interval
C00-97	All cancers	1087	[984.3-1200.4]	34	66.9	0-85+	Oman	Males	Mortality	15-year interval
C00-97	All cancers	12	Notavailable	2.3	2.4	0-14	Oman	Females	Mortality	15-year interval
C00-97	All cancers	51	Notavailable	10	9.9	0-14	Oman	Females	Incidence	15-year interval
C00-97	All cancers	27	Notavailable	5.1	5.1	0-14	Oman	Males	Mortality	15-year interval
C00-97	All cancers	67	Notavailable	12.7	12.5	0-14	Oman	Males	Incidence	15-year interval
C00-97	All cancers	15	Notavailable	2.4	2.4	0-19	Oman	Females	Mortality	Adjusted interval
C00-97	All cancers	64	Notavailable	10.1	10	0-19	Oman	Females	Incidence	Adjusted interval
C00-97	All cancers	34	Notavailable	5.2	5.1	0-19	Oman	Males	Mortality	Adjusted interval
C00-97	All cancers	77	Notavailable	11.7	11.4	0-19	Oman	Males	Incidence	Adjusted interval
C00-97	All cancers	25	Notavailable	3.2	3.2	0-24	Oman	Females	Mortality	Adjusted interval
C00-97	All cancers	86	Notavailable	11.1	11	0-24	Oman	Females	Incidence	Adjusted interval
C00-97	All cancers	53	Notavailable	5.6	5.4	0-24	Oman	Males	Mortality	Adjusted interval
C00-97	All cancers	110	Notavailable	11.6	11.4	0-24	Oman	Males	Incidence	Adjusted interval
C00-97	All cancers	281	Notavailable	18.7	22.5	0-54	Oman	Females	Mortality	Adjusted interval
C00-97	All cancers	861	Notavailable	57.2	62.5	0-54	Oman	Females	Incidence	Adjusted interval
C00-97	All cancers	518	Notavailable	17.2	19.1	0-54	Oman	Males	Mortality	Adjusted interval
C00-97	All cancers	1139	Notavailable	37.9	38.4	0-54	Oman	Males	Incidence	Adjusted interval
C00-97	All cancers	17	Notavailable	4.2	4	10-24	Oman	Females	Mortality	15-year interval
C00-97	All cancers	45	Notavailable	11.1	10.9	10-24	Oman	Females	Incidence	15-year interval
C00-97	All cancers	32	Notavailable	5.8	5.4	10-24	Oman	Males	Mortality	15-year interval
C00-97	All cancers	55	Notavailable	9.9	9.3	10-24	Oman	Males	Incidence	15-year interval
C00-97	All cancers	26	Notavailable	5.9	5.5	15-29	Oman	Females	Mortality	15-year interval
C00-97	All cancers	105	Notavailable	23.7	21.3	15-29	Oman	Females	Incidence	15-year interval
C00-97	All cancers	60	Notavailable	6.3	6.1	15-29	Oman	Males	Mortality	15-year interval
C00-97	All cancers	145	Notavailable	15.2	12.5	15-29	Oman	Males	Incidence	15-year interval
C00-97	All cancers	52	Notavailable	8.3	7.1	15-34	Oman	Females	Mortality	Adjusted interval
C00-97	All cancers	230	Notavailable	36.5	30.2	15-34	Oman	Females	Incidence	Adjusted interval
C00-97	All cancers	104	Notavailable	6.7	6.3	15-34	Oman	Males	Mortality	Adjusted interval
C00-97	All cancers	292	Notavailable	18.9	14.9	15-34	Oman	Males	Incidence	Adjusted interval
C00-97	All cancers	49	Notavailable	9.7	9.1	20-34	Oman	Females	Mortality	15-year interval
C00-97	All cancers	217	Notavailable	43	38.3	20-34	Oman	Females	Incidence	15-year interval
C00-97	All cancers	97	Notavailable	6.9	6.7	20-34	Oman	Males	Mortality	15-year interval
C00-97	All cancers	282	Notavailable	20	17.9	20-34	Oman	Males	Incidence	15-year interval
C00-97	All cancers	95	Notavailable	14.6	13.9	20-39	Oman	Females	Mortality	Adjusted interval
C00-97	All cancers	368	Notavailable	56.6	52.4	20-39	Oman	Females	Incidence	Adjusted interval
C00-97	All cancers	153	Notavailable	8.5	8.4	20-39	Oman	Males	Mortality	Adjusted interval
C00-97	All cancers	436	Notavailable	24.2	22.5	20-39	Oman	Males	Incidence	Adjusted interval
C00-97	All cancers	266	Notavailable	30.6	40.5	20-54	Oman	Females	Mortality	Adjusted interval
C00-97	All cancers	797	Notavailable	91.6	109.2	20-54	Oman	Females	Incidence	Adjusted interval
C00-97	All cancers	484	Notavailable	20.6	31.5	20-54	Oman	Males	Mortality	Adjusted interval
C00-97	All cancers	1062	Notavailable	45.3	62.4	20-54	Oman	Males	Incidence	Adjusted interval
C00-97	All cancers	85	Notavailable	16.7	16.6	25-39	Oman	Females	Mortality	15-year interval
C00-97	All cancers	346	Notavailable	67.9	67.1	25-39	Oman	Females	Incidence	15-year interval
C00-97	All cancers	134	Notavailable	8.9	9.1	25-39	Oman	Males	Mortality	15-year interval
C00-97	All cancers	403	Notavailable	26.6	27	25-39	Oman	Males	Incidence	15-year interval
C00-97	All cancers	195	Notavailable	28.7	36.3	25-49	Oman	Females	Mortality	Adjusted interval
C00-97	All cancers	647	Notavailable	95.2	109.9	25-49	Oman	Females	Incidence	Adjusted interval
C00-97	All cancers	328	Notavailable	16.9	23.8	25-49	Oman	Males	Mortality	Adjusted interval
C00-97	All cancers	796	Notavailable	41	52.9	25-49	Oman	Males	Incidence	Adjusted interval
C00-97	All cancers	256	Notavailable	35.1	47.7	25-54	Oman	Females	Mortality	Adjusted interval
C00-97	All cancers	775	Notavailable	106.2	129.4	25-54	Oman	Females	Incidence	Adjusted interval
C00-97	All cancers	465	Notavailable	22.6	36.9	25-54	Oman	Males	Mortality	Adjusted interval
C00-97	All cancers	1029	Notavailable	50	73.4	25-54	Oman	Males	Incidence	Adjusted interval
C00-97	All cancers	120	Notavailable	27.8	31.1	30-44	Oman	Females	Mortality	15-year interval
C00-97	All cancers	439	Notavailable	101.9	111.1	30-44	Oman	Females	Incidence	15-year interval
C00-97	All cancers	170	Notavailable	13.8	16.6	30-44	Oman	Males	Mortality	15-year interval
C00-97	All cancers	465	Notavailable	37.8	43.4	30-44	Oman	Males	Incidence	15-year interval
C00-97	All cancers	243	Notavailable	44.2	58.9	30-54	Oman	Females	Mortality	Adjusted interval
C00-97	All cancers	705	Notavailable	128.2	154.3	30-54	Oman	Females	Incidence	Adjusted interval
C00-97	All cancers	431	Notavailable	28.3	45.3	30-54	Oman	Males	Mortality	Adjusted interval
C00-97	All cancers	927	Notavailable	60.9	88.4	30-54	Oman	Males	Incidence	Adjusted interval
C00-97	All cancers	156	Notavailable	49.6	56.6	35-49	Oman	Females	Mortality	15-year interval
C00-97	All cancers	452	Notavailable	143.8	155.6	35-49	Oman	Females	Incidence	15-year interval
C00-97	All cancers	250	Notavailable	30.4	37	35-49	Oman	Males	Mortality	15-year interval
C00-97	All cancers	547	Notavailable	66.6	77.3	35-49	Oman	Males	Incidence	15-year interval
C00-97	All cancers	217	Notavailable	59.5	70.6	35-54	Oman	Females	Mortality	Adjusted interval
C00-97	All cancers	580	Notavailable	159	177	35-54	Oman	Females	Incidence	Adjusted interval
C00-97	All cancers	387	Notavailable	41.4	55.1	35-54	Oman	Males	Mortality	Adjusted interval
C00-97	All cancers	780	Notavailable	83.4	105	35-54	Oman	Males	Incidence	Adjusted interval
C00-97	All cancers	171	Notavailable	77.7	84.2	40-54	Oman	Females	Mortality	15-year interval
C00-97	All cancers	429	Notavailable	195	202.6	40-54	Oman	Females	Incidence	15-year interval
C00-97	All cancers	331	Notavailable	60.8	69.5	40-54	Oman	Males	Mortality	15-year interval
C00-97	All cancers	626	Notavailable	115.1	128.1	40-54	Oman	Males	Incidence	15-year interval
C00-97	All cancers	354	Notavailable	113.9	131.6	40-69	Oman	Females	Mortality	Adjusted interval
C00-97	All cancers	738	Notavailable	237.4	258.1	40-69	Oman	Females	Incidence	Adjusted interval
C00-97	All cancers	725	Notavailable	103.5	151	40-69	Oman	Males	Mortality	Adjusted interval
C00-97	All cancers	1244	Notavailable	177.6	245.3	40-69	Oman	Males	Incidence	Adjusted interval
C00-97	All cancers	183	Notavailable	117.1	119.5	45-59	Oman	Females	Mortality	15-year interval
C00-97	All cancers	375	Notavailable	240	243.2	45-59	Oman	Females	Incidence	15-year interval
C00-97	All cancers	432	Notavailable	113.9	121.3	45-59	Oman	Males	Mortality	15-year interval
C00-97	All cancers	744	Notavailable	196.2	207.6	45-59	Oman	Males	Incidence	15-year interval
C00-97	All cancers	187	Notavailable	157.6	161.6	50-64	Oman	Females	Mortality	15-year interval
C00-97	All cancers	350	Notavailable	295	299.8	50-64	Oman	Females	Incidence	15-year interval
C00-97	All cancers	449	Notavailable	181	196.2	50-64	Oman	Males	Mortality	15-year interval
C00-97	All cancers	730	Notavailable	294.3	315	50-64	Oman	Males	Incidence	15-year interval
C00-97	All cancers	244	Notavailable	172.7	178.6	50-69	Oman	Females	Mortality	Adjusted interval
C00-97	All cancers	437	Notavailable	309.4	315.8	50-69	Oman	Females	Incidence	Adjusted interval
C00-97	All cancers	531	Notavailable	196.3	227.9	50-69	Oman	Males	Mortality	Adjusted interval
C00-97	All cancers	851	Notavailable	314.6	357.1	50-69	Oman	Males	Incidence	Adjusted interval
C00-97	All cancers	11	Notavailable	2.5	2.5	05-19	Oman	Females	Mortality	15-year interval
C00-97	All cancers	40	Notavailable	9.1	9.1	05-19	Oman	Females	Incidence	15-year interval
C00-97	All cancers	24	Notavailable	5.3	5.3	05-19	Oman	Males	Mortality	15-year interval
C00-97	All cancers	42	Notavailable	9.3	9.2	05-19	Oman	Males	Incidence	15-year interval
C00-97	All cancers	183	Notavailable	201.5	204.8	55-69	Oman	Females	Mortality	15-year interval
C00-97	All cancers	309	Notavailable	340.3	344	55-69	Oman	Females	Incidence	15-year interval
C00-97	All cancers	394	Notavailable	251.6	276.9	55-69	Oman	Males	Mortality	15-year interval
C00-97	All cancers	618	Notavailable	394.6	426.4	55-69	Oman	Males	Incidence	15-year interval
C00-97	All cancers	313	Notavailable	245.4	243.9	55-85	Oman	Females	Mortality	Adjusted interval
C00-97	All cancers	470	Notavailable	368.5	369.2	55-85	Oman	Females	Incidence	Adjusted interval
C00-97	All cancers	569	Notavailable	299	338.1	55-85	Oman	Males	Mortality	Adjusted interval
C00-97	All cancers	852	Notavailable	447.7	494	55-85	Oman	Males	Incidence	Adjusted interval
C00-97	All cancers	175	Notavailable	253	253	60-74	Oman	Females	Mortality	15-year interval
C00-97	All cancers	269	Notavailable	388.9	388.9	60-74	Oman	Females	Incidence	15-year interval
C00-97	All cancers	275	Notavailable	327.3	343.3	60-74	Oman	Males	Mortality	15-year interval
C00-97	All cancers	411	Notavailable	489.2	509.6	60-74	Oman	Males	Incidence	15-year interval
C00-97	All cancers	253	Notavailable	279.9	273.9	60-85+	Oman	Females	Mortality	Adjusted interval
C00-97	All cancers	361	Notavailable	399.3	396.8	60-85+	Oman	Females	Incidence	Adjusted interval
C00-97	All cancers	398	Notavailable	377.2	387.7	60-85+	Oman	Males	Mortality	Adjusted interval
C00-97	All cancers	570	Notavailable	540.2	552.7	60-85+	Oman	Males	Incidence	Adjusted interval
C00-97	All cancers	149	Notavailable	303.4	298.4	65-79	Oman	Females	Mortality	15-year interval
C00-97	All cancers	207	Notavailable	421.5	418	65-79	Oman	Females	Incidence	15-year interval
C00-97	All cancers	197	Notavailable	420.1	410.3	65-79	Oman	Males	Mortality	15-year interval
C00-97	All cancers	283	Notavailable	603.5	592.7	65-79	Oman	Males	Incidence	15-year interval
C00-97	All cancers	130	Notavailable	353.7	351.5	70-85+	Oman	Females	Mortality	15-year interval
C00-97	All cancers	161	Notavailable	438.1	438.5	70-85+	Oman	Females	Incidence	15-year interval
C00-97	All cancers	175	Notavailable	518.9	506.4	70-85+	Oman	Males	Mortality	15-year interval
C00-97	All cancers	234	Notavailable	693.8	679.9	70-85+	Oman	Males	Incidence	15-year interval
C00-97	All cancers	1260	[1131.2-1403.5]	50.6	89.9	0-85+	Palestine	Females	Mortality	15-year interval
C00-97	All cancers	1380	[1230.5-1547.6]	53.9	115.1	0-85+	Palestine	Males	Mortality	15-year interval
C00-97	All cancers	2105	[1852.1-2392.4]	82.2	163.9	0-85+	Palestine	Males	Incidence	15-year interval
C00-97	All cancers	2394	[2122.4-2700.3]	96.1	157	0-85+	Palestine	Females	Incidence	15-year interval
C00-97	All cancers	27	Notavailable	2.8	2.8	0-14	Palestine	Females	Mortality	15-year interval
C00-97	All cancers	93	Notavailable	9.6	9.6	0-14	Palestine	Females	Incidence	15-year interval
C00-97	All cancers	29	Notavailable	2.9	2.9	0-14	Palestine	Males	Mortality	15-year interval
C00-97	All cancers	114	Notavailable	11.2	11.3	0-14	Palestine	Males	Incidence	15-year interval
C00-97	All cancers	36	Notavailable	2.9	2.9	0-19	Palestine	Females	Mortality	Adjusted interval
C00-97	All cancers	124	Notavailable	10	10.1	0-19	Palestine	Females	Incidence	Adjusted interval
C00-97	All cancers	42	Notavailable	3.3	3.3	0-19	Palestine	Males	Mortality	Adjusted interval
C00-97	All cancers	142	Notavailable	11	11.1	0-19	Palestine	Males	Incidence	Adjusted interval
C00-97	All cancers	54	Notavailable	3.6	3.6	0-24	Palestine	Females	Mortality	Adjusted interval
C00-97	All cancers	170	Notavailable	11.4	11.5	0-24	Palestine	Females	Incidence	Adjusted interval
C00-97	All cancers	61	Notavailable	3.9	3.9	0-24	Palestine	Males	Mortality	Adjusted interval
C00-97	All cancers	180	Notavailable	11.6	11.6	0-24	Palestine	Males	Incidence	Adjusted interval
C00-97	All cancers	470	Notavailable	20.4	28.6	0-54	Palestine	Females	Mortality	Adjusted interval
C00-97	All cancers	1250	Notavailable	54.2	73.5	0-54	Palestine	Females	Incidence	Adjusted interval
C00-97	All cancers	398	Notavailable	16.6	23.5	0-54	Palestine	Males	Mortality	Adjusted interval
C00-97	All cancers	784	Notavailable	32.8	44.4	0-54	Palestine	Males	Incidence	Adjusted interval
C00-97	All cancers	36	Notavailable	4.5	4.5	10-24	Palestine	Females	Mortality	15-year interval
C00-97	All cancers	103	Notavailable	12.8	12.8	10-24	Palestine	Females	Incidence	15-year interval
C00-97	All cancers	42	Notavailable	5	5	10-24	Palestine	Males	Mortality	15-year interval
C00-97	All cancers	89	Notavailable	10.6	10.6	10-24	Palestine	Males	Incidence	15-year interval
C00-97	All cancers	51	Notavailable	6.9	7	15-29	Palestine	Females	Mortality	15-year interval
C00-97	All cancers	158	Notavailable	21.5	22	15-29	Palestine	Females	Incidence	15-year interval
C00-97	All cancers	59	Notavailable	7.7	7.8	15-29	Palestine	Males	Mortality	15-year interval
C00-97	All cancers	112	Notavailable	14.7	14.8	15-29	Palestine	Males	Incidence	15-year interval
C00-97	All cancers	89	Notavailable	9.8	10	15-34	Palestine	Females	Mortality	Adjusted interval
C00-97	All cancers	276	Notavailable	30.5	31.1	15-34	Palestine	Females	Incidence	Adjusted interval
C00-97	All cancers	91	Notavailable	9.7	9.9	15-34	Palestine	Males	Mortality	Adjusted interval
C00-97	All cancers	170	Notavailable	18.1	18.3	15-34	Palestine	Males	Incidence	Adjusted interval
C00-97	All cancers	80	Notavailable	12.5	12.7	20-34	Palestine	Females	Mortality	15-year interval
C00-97	All cancers	245	Notavailable	38.3	39.1	20-34	Palestine	Females	Incidence	15-year interval
C00-97	All cancers	78	Notavailable	11.7	11.9	20-34	Palestine	Males	Mortality	15-year interval
C00-97	All cancers	142	Notavailable	21.4	21.7	20-34	Palestine	Males	Incidence	15-year interval
C00-97	All cancers	135	Notavailable	17.3	18.4	20-39	Palestine	Females	Mortality	Adjusted interval
C00-97	All cancers	410	Notavailable	52.6	56.1	20-39	Palestine	Females	Incidence	Adjusted interval
C00-97	All cancers	116	Notavailable	14.4	15.1	20-39	Palestine	Males	Mortality	Adjusted interval
C00-97	All cancers	215	Notavailable	26.6	27.9	20-39	Palestine	Males	Incidence	Adjusted interval
C00-97	All cancers	434	Notavailable	40.5	51.4	20-54	Palestine	Females	Mortality	Adjusted interval
C00-97	All cancers	1126	Notavailable	105.1	129.9	20-54	Palestine	Females	Incidence	Adjusted interval
C00-97	All cancers	356	Notavailable	32.3	41.4	20-54	Palestine	Males	Mortality	Adjusted interval
C00-97	All cancers	642	Notavailable	58.2	74	20-54	Palestine	Males	Incidence	Adjusted interval
C00-97	All cancers	117	Notavailable	22.2	22.9	25-39	Palestine	Females	Mortality	15-year interval
C00-97	All cancers	364	Notavailable	69	71.2	25-39	Palestine	Females	Incidence	15-year interval
C00-97	All cancers	97	Notavailable	17.8	18.2	25-39	Palestine	Males	Mortality	15-year interval
C00-97	All cancers	177	Notavailable	32.5	33.3	25-39	Palestine	Males	Incidence	15-year interval
C00-97	All cancers	293	Notavailable	39.6	46.2	25-49	Palestine	Females	Mortality	Adjusted interval
C00-97	All cancers	811	Notavailable	109.6	124.9	25-49	Palestine	Females	Incidence	Adjusted interval
C00-97	All cancers	228	Notavailable	30	34.9	25-49	Palestine	Males	Mortality	Adjusted interval
C00-97	All cancers	423	Notavailable	55.6	64.6	25-49	Palestine	Males	Incidence	Adjusted interval
C00-97	All cancers	416	Notavailable	50.8	61	25-54	Palestine	Females	Mortality	Adjusted interval
C00-97	All cancers	1080	Notavailable	131.9	154	25-54	Palestine	Females	Incidence	Adjusted interval
C00-97	All cancers	337	Notavailable	40.1	48.8	25-54	Palestine	Males	Mortality	Adjusted interval
C00-97	All cancers	604	Notavailable	71.9	86.9	25-54	Palestine	Males	Incidence	Adjusted interval
C00-97	All cancers	168	Notavailable	39.4	42	30-44	Palestine	Females	Mortality	15-year interval
C00-97	All cancers	490	Notavailable	115	121.7	30-44	Palestine	Females	Incidence	15-year interval
C00-97	All cancers	122	Notavailable	27.8	29.4	30-44	Palestine	Males	Mortality	15-year interval
C00-97	All cancers	238	Notavailable	54.3	57.9	30-44	Palestine	Males	Incidence	15-year interval
C00-97	All cancers	392	Notavailable	65.3	74.8	30-54	Palestine	Females	Mortality	Adjusted interval
C00-97	All cancers	999	Notavailable	166.3	186.2	30-54	Palestine	Females	Incidence	Adjusted interval
C00-97	All cancers	310	Notavailable	50.5	59	30-54	Palestine	Males	Mortality	Adjusted interval
C00-97	All cancers	558	Notavailable	90.9	105.2	30-54	Palestine	Males	Incidence	Adjusted interval
C00-97	All cancers	231	Notavailable	65.7	69.8	35-49	Palestine	Females	Mortality	15-year interval
C00-97	All cancers	612	Notavailable	174.1	182.4	35-49	Palestine	Females	Incidence	15-year interval
C00-97	All cancers	169	Notavailable	47	50.6	35-49	Palestine	Males	Mortality	15-year interval
C00-97	All cancers	319	Notavailable	88.8	94.8	35-49	Palestine	Males	Incidence	15-year interval
C00-97	All cancers	354	Notavailable	82.2	88.5	35-54	Palestine	Females	Mortality	Adjusted interval
C00-97	All cancers	881	Notavailable	204.6	216.7	35-54	Palestine	Females	Incidence	Adjusted interval
C00-97	All cancers	278	Notavailable	63.4	69.6	35-54	Palestine	Males	Mortality	Adjusted interval
C00-97	All cancers	500	Notavailable	114.1	124	35-54	Palestine	Males	Incidence	Adjusted interval
C00-97	All cancers	299	Notavailable	102.7	105.8	40-54	Palestine	Females	Mortality	15-year interval
C00-97	All cancers	716	Notavailable	245.9	251.4	40-54	Palestine	Females	Incidence	15-year interval
C00-97	All cancers	240	Notavailable	81.4	84.8	40-54	Palestine	Males	Mortality	15-year interval
C00-97	All cancers	427	Notavailable	144.8	149.8	40-54	Palestine	Males	Incidence	15-year interval
C00-97	All cancers	638	Notavailable	150.4	167.8	40-69	Palestine	Females	Mortality	Adjusted interval
C00-97	All cancers	1311	Notavailable	309.1	332	40-69	Palestine	Females	Incidence	Adjusted interval
C00-97	All cancers	660	Notavailable	156.6	189.1	40-69	Palestine	Males	Mortality	Adjusted interval
C00-97	All cancers	1020	Notavailable	242	284.8	40-69	Palestine	Males	Incidence	Adjusted interval
C00-97	All cancers	339	Notavailable	145	145.9	45-59	Palestine	Females	Mortality	15-year interval
C00-97	All cancers	736	Notavailable	314.8	316.1	45-59	Palestine	Females	Incidence	15-year interval
C00-97	All cancers	316	Notavailable	135.3	137.6	45-59	Palestine	Males	Mortality	15-year interval
C00-97	All cancers	504	Notavailable	215.7	218.6	45-59	Palestine	Males	Incidence	15-year interval
C00-97	All cancers	345	Notavailable	191.7	198.6	50-64	Palestine	Females	Mortality	15-year interval
C00-97	All cancers	684	Notavailable	380.1	387.6	50-64	Palestine	Females	Incidence	15-year interval
C00-97	All cancers	370	Notavailable	210.7	226.7	50-64	Palestine	Males	Mortality	15-year interval
C00-97	All cancers	551	Notavailable	313.7	333.5	50-64	Palestine	Males	Incidence	15-year interval
C00-97	All cancers	462	Notavailable	217.9	229.8	50-69	Palestine	Females	Mortality	Adjusted interval
C00-97	All cancers	864	Notavailable	407.5	420.2	50-69	Palestine	Females	Incidence	Adjusted interval
C00-97	All cancers	529	Notavailable	257.4	283.9	50-69	Palestine	Males	Mortality	Adjusted interval
C00-97	All cancers	774	Notavailable	376.6	410.9	50-69	Palestine	Males	Incidence	Adjusted interval
C00-97	All cancers	26	Notavailable	3	3	05-19	Palestine	Females	Mortality	15-year interval
C00-97	All cancers	83	Notavailable	9.5	9.6	05-19	Palestine	Females	Incidence	15-year interval
C00-97	All cancers	32	Notavailable	3.5	3.5	05-19	Palestine	Males	Mortality	15-year interval
C00-97	All cancers	86	Notavailable	9.4	9.4	05-19	Palestine	Males	Incidence	15-year interval
C00-97	All cancers	339	Notavailable	254.9	263.5	55-69	Palestine	Females	Mortality	15-year interval
C00-97	All cancers	595	Notavailable	447.4	456.5	55-69	Palestine	Females	Incidence	15-year interval
C00-97	All cancers	420	Notavailable	331.7	350.2	55-69	Palestine	Males	Mortality	15-year interval
C00-97	All cancers	593	Notavailable	468.4	493.5	55-69	Palestine	Males	Incidence	15-year interval
C00-97	All cancers	790	Notavailable	431.1	437.4	55-85	Palestine	Females	Mortality	Adjusted interval
C00-97	All cancers	1144	Notavailable	624.3	629.9	55-85	Palestine	Females	Incidence	Adjusted interval
C00-97	All cancers	982	Notavailable	578.4	634.1	55-85	Palestine	Males	Mortality	Adjusted interval
C00-97	All cancers	1321	Notavailable	778.1	841	55-85	Palestine	Males	Incidence	Adjusted interval
C00-97	All cancers	350	Notavailable	362.2	357.9	60-74	Palestine	Females	Mortality	15-year interval
C00-97	All cancers	542	Notavailable	560.8	556.4	60-74	Palestine	Females	Incidence	15-year interval
C00-97	All cancers	483	Notavailable	530.3	518.9	60-74	Palestine	Males	Mortality	15-year interval
C00-97	All cancers	679	Notavailable	745.4	729.3	60-74	Palestine	Males	Incidence	15-year interval
C00-97	All cancers	675	Notavailable	544.5	526	60-85+	Palestine	Females	Mortality	Adjusted interval
C00-97	All cancers	917	Notavailable	739.8	719.7	60-85+	Palestine	Females	Incidence	Adjusted interval
C00-97	All cancers	854	Notavailable	763.9	784.3	60-85+	Palestine	Males	Mortality	Adjusted interval
C00-97	All cancers	1137	Notavailable	1017.1	1031.5	60-85+	Palestine	Males	Incidence	Adjusted interval
C00-97	All cancers	360	Notavailable	513.3	494.4	65-79	Palestine	Females	Mortality	15-year interval
C00-97	All cancers	498	Notavailable	710.1	692.2	65-79	Palestine	Females	Incidence	15-year interval
C00-97	All cancers	506	Notavailable	784.2	762.8	65-79	Palestine	Males	Mortality	15-year interval
C00-97	All cancers	700	Notavailable	1084.8	1056.9	65-79	Palestine	Males	Incidence	15-year interval
C00-97	All cancers	451	Notavailable	897.5	915.8	70-85+	Palestine	Females	Mortality	15-year interval
C00-97	All cancers	549	Notavailable	1092.6	1106.6	70-85+	Palestine	Females	Incidence	15-year interval
C00-97	All cancers	562	Notavailable	1302.2	1414.6	70-85+	Palestine	Males	Mortality	15-year interval
C00-97	All cancers	728	Notavailable	1686.9	1796.8	70-85+	Palestine	Males	Incidence	15-year interval
C00-97	All cancers	234	[215.9-253.7]	34.6	80.7	0-85+	Qatar	Females	Mortality	15-year interval
C00-97	All cancers	438	[404.9-473.8]	21.7	63.5	0-85+	Qatar	Males	Mortality	15-year interval
C00-97	All cancers	491	[455.9-528.8]	72.6	127.9	0-85+	Qatar	Females	Incidence	15-year interval
C00-97	All cancers	769	[715.4-826.6]	38.1	93.4	0-85+	Qatar	Males	Incidence	15-year interval
C00-97	All cancers	5	Notavailable	2.7	2.7	0-14	Qatar	Females	Mortality	15-year interval
C00-97	All cancers	12	Notavailable	6.5	6.7	0-14	Qatar	Females	Incidence	15-year interval
C00-97	All cancers	8	Notavailable	4.2	4.2	0-14	Qatar	Males	Mortality	15-year interval
C00-97	All cancers	17	Notavailable	8.9	9	0-14	Qatar	Males	Incidence	15-year interval
C00-97	All cancers	7	Notavailable	3.1	3.1	0-19	Qatar	Females	Mortality	Adjusted interval
C00-97	All cancers	18	Notavailable	7.9	8.3	0-19	Qatar	Females	Incidence	Adjusted interval
C00-97	All cancers	13	Notavailable	4.9	4.7	0-19	Qatar	Males	Mortality	Adjusted interval
C00-97	All cancers	27	Notavailable	10.1	9.9	0-19	Qatar	Males	Incidence	Adjusted interval
C00-97	All cancers	10	Notavailable	3.6	3.6	0-24	Qatar	Females	Mortality	Adjusted interval
C00-97	All cancers	24	Notavailable	8.7	8.9	0-24	Qatar	Females	Incidence	Adjusted interval
C00-97	All cancers	22	Notavailable	4.5	4.6	0-24	Qatar	Males	Mortality	Adjusted interval
C00-97	All cancers	46	Notavailable	9.5	9.7	0-24	Qatar	Males	Incidence	Adjusted interval
C00-97	All cancers	95	Notavailable	14.8	16.7	0-54	Qatar	Females	Mortality	Adjusted interval
C00-97	All cancers	297	Notavailable	46.4	46.4	0-54	Qatar	Females	Incidence	Adjusted interval
C00-97	All cancers	160	Notavailable	8.5	8.8	0-54	Qatar	Males	Mortality	Adjusted interval
C00-97	All cancers	361	Notavailable	19.1	18.2	0-54	Qatar	Males	Incidence	Adjusted interval
C00-97	All cancers	6	Notavailable	4	4.1	10-24	Qatar	Females	Mortality	15-year interval
C00-97	All cancers	15	Notavailable	10.1	10.4	10-24	Qatar	Females	Incidence	15-year interval
C00-97	All cancers	16	Notavailable	4.6	4.8	10-24	Qatar	Males	Mortality	15-year interval
C00-97	All cancers	32	Notavailable	9.2	9.1	10-24	Qatar	Males	Incidence	15-year interval
C00-97	All cancers	6	Notavailable	3.5	4	15-29	Qatar	Females	Mortality	15-year interval
C00-97	All cancers	25	Notavailable	14.7	14.2	15-29	Qatar	Females	Incidence	15-year interval
C00-97	All cancers	23	Notavailable	3.5	4.5	15-29	Qatar	Males	Mortality	15-year interval
C00-97	All cancers	61	Notavailable	9.2	10.3	15-29	Qatar	Males	Incidence	15-year interval
C00-97	All cancers	9	Notavailable	3.5	3.9	15-34	Qatar	Females	Mortality	Adjusted interval
C00-97	All cancers	56	Notavailable	21.5	18.1	15-34	Qatar	Females	Incidence	Adjusted interval
C00-97	All cancers	29	Notavailable	2.9	3.9	15-34	Qatar	Males	Mortality	Adjusted interval
C00-97	All cancers	95	Notavailable	9.4	10.2	15-34	Qatar	Males	Incidence	Adjusted interval
C00-97	All cancers	7	Notavailable	3.2	3.6	20-34	Qatar	Females	Mortality	15-year interval
C00-97	All cancers	50	Notavailable	23	19.9	20-34	Qatar	Females	Incidence	15-year interval
C00-97	All cancers	24	Notavailable	2.6	2.9	20-34	Qatar	Males	Mortality	15-year interval
C00-97	All cancers	85	Notavailable	9.1	9	20-34	Qatar	Males	Incidence	15-year interval
C00-97	All cancers	17	Notavailable	5.8	5.6	20-39	Qatar	Females	Mortality	Adjusted interval
C00-97	All cancers	94	Notavailable	32	27.9	20-39	Qatar	Females	Incidence	Adjusted interval
C00-97	All cancers	36	Notavailable	3.1	3.3	20-39	Qatar	Males	Mortality	Adjusted interval
C00-97	All cancers	123	Notavailable	10.5	10.5	20-39	Qatar	Males	Incidence	Adjusted interval
C00-97	All cancers	88	Notavailable	21.3	28.8	20-54	Qatar	Females	Mortality	Adjusted interval
C00-97	All cancers	279	Notavailable	67.6	80.3	20-54	Qatar	Females	Incidence	Adjusted interval
C00-97	All cancers	147	Notavailable	9.1	12.4	20-54	Qatar	Males	Mortality	Adjusted interval
C00-97	All cancers	334	Notavailable	20.6	25.5	20-54	Qatar	Males	Incidence	Adjusted interval
C00-97	All cancers	14	Notavailable	5.7	5.4	25-39	Qatar	Females	Mortality	15-year interval
C00-97	All cancers	88	Notavailable	36.1	34.3	25-39	Qatar	Females	Incidence	15-year interval
C00-97	All cancers	27	Notavailable	2.8	3	25-39	Qatar	Males	Mortality	15-year interval
C00-97	All cancers	104	Notavailable	10.9	11.2	25-39	Qatar	Males	Incidence	15-year interval
C00-97	All cancers	52	Notavailable	15.5	20	25-49	Qatar	Females	Mortality	Adjusted interval
C00-97	All cancers	203	Notavailable	60.4	69.7	25-49	Qatar	Females	Incidence	Adjusted interval
C00-97	All cancers	85	Notavailable	6.5	8.5	25-49	Qatar	Males	Mortality	Adjusted interval
C00-97	All cancers	227	Notavailable	17.5	20.7	25-49	Qatar	Males	Incidence	Adjusted interval
C00-97	All cancers	85	Notavailable	23.4	33.7	25-54	Qatar	Females	Mortality	Adjusted interval
C00-97	All cancers	273	Notavailable	75.2	95	25-54	Qatar	Females	Incidence	Adjusted interval
C00-97	All cancers	138	Notavailable	9.8	14.1	25-54	Qatar	Males	Mortality	Adjusted interval
C00-97	All cancers	315	Notavailable	22.4	29.1	25-54	Qatar	Males	Incidence	Adjusted interval
C00-97	All cancers	25	Notavailable	11.3	13	30-44	Qatar	Females	Mortality	15-year interval
C00-97	All cancers	129	Notavailable	58.5	64.6	30-44	Qatar	Females	Incidence	15-year interval
C00-97	All cancers	37	Notavailable	4.8	5.5	30-44	Qatar	Males	Mortality	15-year interval
C00-97	All cancers	127	Notavailable	16.3	18	30-44	Qatar	Males	Incidence	15-year interval
C00-97	All cancers	84	Notavailable	29.3	42.7	30-54	Qatar	Females	Mortality	Adjusted interval
C00-97	All cancers	260	Notavailable	90.6	116.5	30-54	Qatar	Females	Incidence	Adjusted interval
C00-97	All cancers	129	Notavailable	12.5	17.4	30-54	Qatar	Males	Mortality	Adjusted interval
C00-97	All cancers	283	Notavailable	27.3	34.8	30-54	Qatar	Males	Incidence	Adjusted interval
C00-97	All cancers	48	Notavailable	28.4	34	35-49	Qatar	Females	Mortality	15-year interval
C00-97	All cancers	159	Notavailable	94.2	104.9	35-49	Qatar	Females	Incidence	15-year interval
C00-97	All cancers	70	Notavailable	11.9	13.5	35-49	Qatar	Males	Mortality	15-year interval
C00-97	All cancers	161	Notavailable	27.4	29.6	35-49	Qatar	Males	Incidence	15-year interval
C00-97	All cancers	81	Notavailable	41.3	52.9	35-54	Qatar	Females	Mortality	Adjusted interval
C00-97	All cancers	229	Notavailable	116.9	138	35-54	Qatar	Females	Incidence	Adjusted interval
C00-97	All cancers	123	Notavailable	17.7	21.4	35-54	Qatar	Males	Mortality	Adjusted interval
C00-97	All cancers	249	Notavailable	35.9	41.3	35-54	Qatar	Males	Incidence	Adjusted interval
C00-97	All cancers	71	Notavailable	59.5	67	40-54	Qatar	Females	Mortality	15-year interval
C00-97	All cancers	185	Notavailable	155	166.5	40-54	Qatar	Females	Incidence	15-year interval
C00-97	All cancers	111	Notavailable	24.6	27.3	40-54	Qatar	Males	Mortality	15-year interval
C00-97	All cancers	211	Notavailable	46.7	50.3	40-54	Qatar	Males	Incidence	15-year interval
C00-97	All cancers	158	Notavailable	106.6	172.9	40-69	Qatar	Females	Mortality	Adjusted interval
C00-97	All cancers	322	Notavailable	217.2	301.2	40-69	Qatar	Females	Incidence	Adjusted interval
C00-97	All cancers	295	Notavailable	51.9	95.8	40-69	Qatar	Males	Mortality	Adjusted interval
C00-97	All cancers	494	Notavailable	86.8	152.8	40-69	Qatar	Males	Incidence	Adjusted interval
C00-97	All cancers	93	Notavailable	113.1	124.7	45-59	Qatar	Females	Mortality	15-year interval
C00-97	All cancers	192	Notavailable	233.5	251.5	45-59	Qatar	Females	Incidence	15-year interval
C00-97	All cancers	153	Notavailable	47.3	51.7	45-59	Qatar	Males	Mortality	15-year interval
C00-97	All cancers	250	Notavailable	77.2	83.7	45-59	Qatar	Males	Incidence	15-year interval
C00-97	All cancers	98	Notavailable	191.5	228.6	50-64	Qatar	Females	Mortality	15-year interval
C00-97	All cancers	177	Notavailable	345.9	389.6	50-64	Qatar	Females	Incidence	15-year interval
C00-97	All cancers	179	Notavailable	86.5	104.1	50-64	Qatar	Males	Mortality	15-year interval
C00-97	All cancers	280	Notavailable	135.3	160.9	50-64	Qatar	Males	Incidence	15-year interval
C00-97	All cancers	120	Notavailable	213.9	269.3	50-69	Qatar	Females	Mortality	Adjusted interval
C00-97	All cancers	207	Notavailable	369	430.6	50-69	Qatar	Females	Incidence	Adjusted interval
C00-97	All cancers	237	Notavailable	106.5	154.3	50-69	Qatar	Males	Mortality	Adjusted interval
C00-97	All cancers	371	Notavailable	166.7	240.1	50-69	Qatar	Males	Incidence	Adjusted interval
C00-97	All cancers	5	Notavailable	3.1	3.2	05-19	Qatar	Females	Mortality	15-year interval
C00-97	All cancers	11	Notavailable	6.8	7.3	05-19	Qatar	Females	Incidence	15-year interval
C00-97	All cancers	10	Notavailable	5	4.9	05-19	Qatar	Males	Mortality	15-year interval
C00-97	All cancers	19	Notavailable	9.6	9.2	05-19	Qatar	Males	Incidence	15-year interval
C00-97	All cancers	87	Notavailable	301.1	336.7	55-69	Qatar	Females	Mortality	15-year interval
C00-97	All cancers	137	Notavailable	474.2	509.4	55-69	Qatar	Females	Incidence	15-year interval
C00-97	All cancers	184	Notavailable	157.2	201.6	55-69	Qatar	Males	Mortality	15-year interval
C00-97	All cancers	283	Notavailable	241.9	311.3	55-69	Qatar	Males	Incidence	15-year interval
C00-97	All cancers	139	Notavailable	387.8	443.5	55-85	Qatar	Females	Mortality	Adjusted interval
C00-97	All cancers	194	Notavailable	541.3	589.8	55-85	Qatar	Females	Incidence	Adjusted interval
C00-97	All cancers	278	Notavailable	216.4	373.6	55-85	Qatar	Males	Mortality	Adjusted interval
C00-97	All cancers	408	Notavailable	317.7	519.8	55-85	Qatar	Males	Incidence	Adjusted interval
C00-97	All cancers	74	Notavailable	448.4	456.9	60-74	Qatar	Females	Mortality	15-year interval
C00-97	All cancers	101	Notavailable	612	618.5	60-74	Qatar	Females	Incidence	15-year interval
C00-97	All cancers	151	Notavailable	270.6	338	60-74	Qatar	Males	Mortality	15-year interval
C00-97	All cancers	230	Notavailable	412.2	511.4	60-74	Qatar	Males	Incidence	15-year interval
C00-97	All cancers	105	Notavailable	520.8	525.9	60-85+	Qatar	Females	Mortality	Adjusted interval
C00-97	All cancers	133	Notavailable	659.7	662.8	60-85+	Qatar	Females	Incidence	Adjusted interval
C00-97	All cancers	217	Notavailable	347	475.8	60-85+	Qatar	Males	Mortality	Adjusted interval
C00-97	All cancers	314	Notavailable	502.1	656.9	60-85+	Qatar	Males	Incidence	Adjusted interval
C00-97	All cancers	61	Notavailable	599.7	589.7	65-79	Qatar	Females	Mortality	15-year interval
C00-97	All cancers	74	Notavailable	727.5	719.8	65-79	Qatar	Females	Incidence	15-year interval
C00-97	All cancers	116	Notavailable	481.2	516.1	65-79	Qatar	Males	Mortality	15-year interval
C00-97	All cancers	174	Notavailable	721.9	766.7	65-79	Qatar	Males	Incidence	15-year interval
C00-97	All cancers	52	Notavailable	748.2	737.4	70-85+	Qatar	Females	Mortality	15-year interval
C00-97	All cancers	57	Notavailable	820.1	811	70-85+	Qatar	Females	Incidence	15-year interval
C00-97	All cancers	94	Notavailable	822.4	846.6	70-85+	Qatar	Males	Mortality	15-year interval
C00-97	All cancers	125	Notavailable	1093.6	1093.2	70-85+	Qatar	Males	Incidence	15-year interval
C00-97	All cancers	12222	[11939.3-12511.4]	85.2	104	0-85+	Saudi Arabia	Females	Incidence	15-year interval
C00-97	All cancers	12263	[11978.9-12553.8]	63.8	81.3	0-85+	Saudi Arabia	Males	Incidence	15-year interval
C00-97	All cancers	4419	[4317.8-4522.5]	30.8	42.6	0-85+	Saudi Arabia	Females	Mortality	15-year interval
C00-97	All cancers	6099	[5960.7-6240.5]	31.7	45.3	0-85+	Saudi Arabia	Males	Mortality	15-year interval
C00-97	All cancers	147	Notavailable	3.6	3.6	0-14	Saudi Arabia	Females	Mortality	15-year interval
C00-97	All cancers	448	Notavailable	10.9	11	0-14	Saudi Arabia	Females	Incidence	15-year interval
C00-97	All cancers	175	Notavailable	4.1	4.1	0-14	Saudi Arabia	Males	Mortality	15-year interval
C00-97	All cancers	541	Notavailable	12.8	12.9	0-14	Saudi Arabia	Males	Incidence	15-year interval
C00-97	All cancers	195	Notavailable	3.7	3.8	0-19	Saudi Arabia	Females	Mortality	Adjusted interval
C00-97	All cancers	609	Notavailable	11.7	11.8	0-19	Saudi Arabia	Females	Incidence	Adjusted interval
C00-97	All cancers	238	Notavailable	4.4	4.4	0-19	Saudi Arabia	Males	Mortality	Adjusted interval
C00-97	All cancers	675	Notavailable	12.5	12.6	0-19	Saudi Arabia	Males	Incidence	Adjusted interval
C00-97	All cancers	276	Notavailable	4.3	4.3	0-24	Saudi Arabia	Females	Mortality	Adjusted interval
C00-97	All cancers	867	Notavailable	13.5	13.4	0-24	Saudi Arabia	Females	Incidence	Adjusted interval
C00-97	All cancers	331	Notavailable	4.9	4.8	0-24	Saudi Arabia	Males	Mortality	Adjusted interval
C00-97	All cancers	868	Notavailable	12.9	12.9	0-24	Saudi Arabia	Males	Incidence	Adjusted interval
C00-97	All cancers	2050	Notavailable	15.6	15.3	0-54	Saudi Arabia	Females	Mortality	Adjusted interval
C00-97	All cancers	7617	Notavailable	58.1	54.8	0-54	Saudi Arabia	Females	Incidence	Adjusted interval
C00-97	All cancers	2327	Notavailable	13.5	11.4	0-54	Saudi Arabia	Males	Mortality	Adjusted interval
C00-97	All cancers	6009	Notavailable	34.9	29	0-54	Saudi Arabia	Males	Incidence	Adjusted interval
C00-97	All cancers	174	Notavailable	4.9	4.8	10-24	Saudi Arabia	Females	Mortality	15-year interval
C00-97	All cancers	536	Notavailable	15.1	14.9	10-24	Saudi Arabia	Females	Incidence	15-year interval
C00-97	All cancers	215	Notavailable	5.7	5.6	10-24	Saudi Arabia	Males	Mortality	15-year interval
C00-97	All cancers	464	Notavailable	12.3	12.1	10-24	Saudi Arabia	Males	Incidence	15-year interval
C00-97	All cancers	223	Notavailable	6.1	5.9	15-29	Saudi Arabia	Females	Mortality	15-year interval
C00-97	All cancers	931	Notavailable	25.4	24.2	15-29	Saudi Arabia	Females	Incidence	15-year interval
C00-97	All cancers	275	Notavailable	6.6	6.5	15-29	Saudi Arabia	Males	Mortality	15-year interval
C00-97	All cancers	637	Notavailable	15.4	14.8	15-29	Saudi Arabia	Males	Incidence	15-year interval
C00-97	All cancers	390	Notavailable	7.8	7.2	15-34	Saudi Arabia	Females	Mortality	Adjusted interval
C00-97	All cancers	1716	Notavailable	34.3	30.9	15-34	Saudi Arabia	Females	Incidence	Adjusted interval
C00-97	All cancers	431	Notavailable	7.2	6.8	15-34	Saudi Arabia	Males	Mortality	Adjusted interval
C00-97	All cancers	1104	Notavailable	18.3	16.7	15-34	Saudi Arabia	Males	Incidence	Adjusted interval
C00-97	All cancers	342	Notavailable	8.8	8.4	20-34	Saudi Arabia	Females	Mortality	15-year interval
C00-97	All cancers	1555	Notavailable	40	37.6	20-34	Saudi Arabia	Females	Incidence	15-year interval
C00-97	All cancers	368	Notavailable	7.6	7.4	20-34	Saudi Arabia	Males	Mortality	15-year interval
C00-97	All cancers	970	Notavailable	20	18.9	20-34	Saudi Arabia	Males	Incidence	15-year interval
C00-97	All cancers	606	Notavailable	11.7	11	20-39	Saudi Arabia	Females	Mortality	Adjusted interval
C00-97	All cancers	2713	Notavailable	52.3	48.7	20-39	Saudi Arabia	Females	Incidence	Adjusted interval
C00-97	All cancers	588	Notavailable	8.5	8.1	20-39	Saudi Arabia	Males	Mortality	Adjusted interval
C00-97	All cancers	1664	Notavailable	24	22	20-39	Saudi Arabia	Males	Incidence	Adjusted interval
C00-97	All cancers	1855	Notavailable	23.5	25.6	20-54	Saudi Arabia	Females	Mortality	Adjusted interval
C00-97	All cancers	7008	Notavailable	88.8	93	20-54	Saudi Arabia	Females	Incidence	Adjusted interval
C00-97	All cancers	2089	Notavailable	17.7	17.6	20-54	Saudi Arabia	Males	Mortality	Adjusted interval
C00-97	All cancers	5334	Notavailable	45.1	43.6	20-54	Saudi Arabia	Males	Incidence	Adjusted interval
C00-97	All cancers	525	Notavailable	13.2	12.6	25-39	Saudi Arabia	Females	Mortality	15-year interval
C00-97	All cancers	2455	Notavailable	61.6	59.5	25-39	Saudi Arabia	Females	Incidence	15-year interval
C00-97	All cancers	495	Notavailable	8.8	8.6	25-39	Saudi Arabia	Males	Mortality	15-year interval
C00-97	All cancers	1471	Notavailable	26.2	25	25-39	Saudi Arabia	Males	Incidence	15-year interval
C00-97	All cancers	1325	Notavailable	21.7	22.7	25-49	Saudi Arabia	Females	Mortality	Adjusted interval
C00-97	All cancers	5455	Notavailable	89.5	91.9	25-49	Saudi Arabia	Females	Incidence	Adjusted interval
C00-97	All cancers	1349	Notavailable	14.5	14.3	25-49	Saudi Arabia	Males	Mortality	Adjusted interval
C00-97	All cancers	3778	Notavailable	40.5	39.4	25-49	Saudi Arabia	Males	Incidence	Adjusted interval
C00-97	All cancers	1774	Notavailable	26.5	29.7	25-54	Saudi Arabia	Females	Mortality	Adjusted interval
C00-97	All cancers	6750	Notavailable	100.8	108.4	25-54	Saudi Arabia	Females	Incidence	Adjusted interval
C00-97	All cancers	1996	Notavailable	19	19.8	25-54	Saudi Arabia	Males	Mortality	Adjusted interval
C00-97	All cancers	5141	Notavailable	49	49.9	25-54	Saudi Arabia	Males	Incidence	Adjusted interval
C00-97	All cancers	786	Notavailable	20.4	20.7	30-44	Saudi Arabia	Females	Mortality	15-year interval
C00-97	All cancers	3441	Notavailable	89.5	90.6	30-44	Saudi Arabia	Females	Incidence	15-year interval
C00-97	All cancers	718	Notavailable	11.9	11.8	30-44	Saudi Arabia	Males	Mortality	15-year interval
C00-97	All cancers	2216	Notavailable	36.7	36.3	30-44	Saudi Arabia	Males	Incidence	15-year interval
C00-97	All cancers	1680	Notavailable	31.4	36	30-54	Saudi Arabia	Females	Mortality	Adjusted interval
C00-97	All cancers	6238	Notavailable	116.7	127.9	30-54	Saudi Arabia	Females	Incidence	Adjusted interval
C00-97	All cancers	1877	Notavailable	21.2	23.3	30-54	Saudi Arabia	Males	Mortality	Adjusted interval
C00-97	All cancers	4831	Notavailable	54.6	58.5	30-54	Saudi Arabia	Males	Incidence	Adjusted interval
C00-97	All cancers	1064	Notavailable	31.3	33.1	35-49	Saudi Arabia	Females	Mortality	15-year interval
C00-97	All cancers	4158	Notavailable	122.2	126.9	35-49	Saudi Arabia	Females	Incidence	15-year interval
C00-97	All cancers	1074	Notavailable	18.5	19.4	35-49	Saudi Arabia	Males	Mortality	15-year interval
C00-97	All cancers	3001	Notavailable	51.8	53.5	35-49	Saudi Arabia	Males	Incidence	15-year interval
C00-97	All cancers	1513	Notavailable	37.8	42.1	35-54	Saudi Arabia	Females	Mortality	Adjusted interval
C00-97	All cancers	5453	Notavailable	136.1	145.9	35-54	Saudi Arabia	Females	Incidence	Adjusted interval
C00-97	All cancers	1721	Notavailable	24.7	27.2	35-54	Saudi Arabia	Males	Mortality	Adjusted interval
C00-97	All cancers	4364	Notavailable	62.7	67.2	35-54	Saudi Arabia	Males	Incidence	Adjusted interval
C00-97	All cancers	1249	Notavailable	46.1	49.8	40-54	Saudi Arabia	Females	Mortality	15-year interval
C00-97	All cancers	4295	Notavailable	158.6	166	40-54	Saudi Arabia	Females	Incidence	15-year interval
C00-97	All cancers	1501	Notavailable	30.7	33.1	40-54	Saudi Arabia	Males	Mortality	15-year interval
C00-97	All cancers	3670	Notavailable	75	79.2	40-54	Saudi Arabia	Males	Incidence	15-year interval
C00-97	All cancers	2559	Notavailable	70.6	88.7	40-69	Saudi Arabia	Females	Mortality	Adjusted interval
C00-97	All cancers	7248	Notavailable	199.9	231.4	40-69	Saudi Arabia	Females	Incidence	Adjusted interval
C00-97	All cancers	3734	Notavailable	57	78.7	40-69	Saudi Arabia	Males	Mortality	Adjusted interval
C00-97	All cancers	7724	Notavailable	118	153.3	40-69	Saudi Arabia	Males	Incidence	Adjusted interval
C00-97	All cancers	1350	Notavailable	70.3	73.6	45-59	Saudi Arabia	Females	Mortality	15-year interval
C00-97	All cancers	3903	Notavailable	203.2	208.7	45-59	Saudi Arabia	Females	Incidence	15-year interval
C00-97	All cancers	1939	Notavailable	53.3	56	45-59	Saudi Arabia	Males	Mortality	15-year interval
C00-97	All cancers	4093	Notavailable	112.5	116.9	45-59	Saudi Arabia	Males	Incidence	15-year interval
C00-97	All cancers	1331	Notavailable	101.6	107.9	50-64	Saudi Arabia	Females	Mortality	15-year interval
C00-97	All cancers	3362	Notavailable	256.7	267.1	50-64	Saudi Arabia	Females	Incidence	15-year interval
C00-97	All cancers	2189	Notavailable	86.9	95.2	50-64	Saudi Arabia	Males	Mortality	15-year interval
C00-97	All cancers	4231	Notavailable	167.9	181.7	50-64	Saudi Arabia	Males	Incidence	15-year interval
C00-97	All cancers	1759	Notavailable	115.6	125.7	50-69	Saudi Arabia	Females	Mortality	Adjusted interval
C00-97	All cancers	4248	Notavailable	279.3	295.6	50-69	Saudi Arabia	Females	Incidence	Adjusted interval
C00-97	All cancers	2880	Notavailable	102	119.9	50-69	Saudi Arabia	Males	Mortality	Adjusted interval
C00-97	All cancers	5417	Notavailable	191.8	220.7	50-69	Saudi Arabia	Males	Incidence	Adjusted interval
C00-97	All cancers	139	Notavailable	3.7	3.7	05-19	Saudi Arabia	Females	Mortality	15-year interval
C00-97	All cancers	406	Notavailable	10.9	11	05-19	Saudi Arabia	Females	Incidence	15-year interval
C00-97	All cancers	178	Notavailable	4.6	4.6	05-19	Saudi Arabia	Males	Mortality	15-year interval
C00-97	All cancers	433	Notavailable	11.2	11.2	05-19	Saudi Arabia	Males	Incidence	15-year interval
C00-97	All cancers	1310	Notavailable	142.9	149	55-69	Saudi Arabia	Females	Mortality	15-year interval
C00-97	All cancers	2953	Notavailable	322	332.5	55-69	Saudi Arabia	Females	Incidence	15-year interval
C00-97	All cancers	2233	Notavailable	134.8	149.2	55-69	Saudi Arabia	Males	Mortality	15-year interval
C00-97	All cancers	4054	Notavailable	244.7	267.9	55-69	Saudi Arabia	Males	Incidence	15-year interval
C00-97	All cancers	2369	Notavailable	192.4	197.3	55-85	Saudi Arabia	Females	Mortality	Adjusted interval
C00-97	All cancers	4605	Notavailable	374	382.8	55-85	Saudi Arabia	Females	Incidence	Adjusted interval
C00-97	All cancers	3772	Notavailable	190.3	237.5	55-85	Saudi Arabia	Males	Mortality	Adjusted interval
C00-97	All cancers	6254	Notavailable	315.6	377.5	55-85	Saudi Arabia	Males	Incidence	Adjusted interval
C00-97	All cancers	1191	Notavailable	189.8	191.1	60-74	Saudi Arabia	Females	Mortality	15-year interval
C00-97	All cancers	2482	Notavailable	395.6	397.3	60-74	Saudi Arabia	Females	Incidence	15-year interval
C00-97	All cancers	1962	Notavailable	200.8	215.2	60-74	Saudi Arabia	Males	Mortality	15-year interval
C00-97	All cancers	3406	Notavailable	348.5	370	60-74	Saudi Arabia	Males	Incidence	15-year interval
C00-97	All cancers	1913	Notavailable	235.9	229.5	60-85+	Saudi Arabia	Females	Mortality	Adjusted interval
C00-97	All cancers	3499	Notavailable	431.4	426.3	60-85+	Saudi Arabia	Females	Incidence	Adjusted interval
C00-97	All cancers	2992	Notavailable	260	289.7	60-85+	Saudi Arabia	Males	Mortality	Adjusted interval
C00-97	All cancers	4776	Notavailable	415.1	450.1	60-85+	Saudi Arabia	Males	Incidence	Adjusted interval
C00-97	All cancers	1066	Notavailable	244	240.1	65-79	Saudi Arabia	Females	Mortality	15-year interval
C00-97	All cancers	2020	Notavailable	462.4	459.2	65-79	Saudi Arabia	Females	Incidence	15-year interval
C00-97	All cancers	1655	Notavailable	299.3	303.7	65-79	Saudi Arabia	Males	Mortality	15-year interval
C00-97	All cancers	2695	Notavailable	487.4	494.2	65-79	Saudi Arabia	Males	Incidence	15-year interval
C00-97	All cancers	1059	Notavailable	336.8	330	70-85+	Saudi Arabia	Females	Mortality	15-year interval
C00-97	All cancers	1652	Notavailable	525.4	521.1	70-85+	Saudi Arabia	Females	Incidence	15-year interval
C00-97	All cancers	1539	Notavailable	473.5	480.3	70-85+	Saudi Arabia	Males	Mortality	15-year interval
C00-97	All cancers	2200	Notavailable	676.8	678.9	70-85+	Saudi Arabia	Males	Incidence	15-year interval
C00-97	All cancers	3075	[2730.5-3463.0]	40.7	83.5	0-85+	Somalia	Males	Mortality	15-year interval
C00-97	All cancers	3562	[3158.8-4016.6]	47.1	91.5	0-85+	Somalia	Males	Incidence	15-year interval
C00-97	All cancers	5123	[4577.9-5733.1]	67.2	126.5	0-85+	Somalia	Females	Mortality	15-year interval
C00-97	All cancers	6380	[5694.1-7148.6]	83.7	149.5	0-85+	Somalia	Females	Incidence	15-year interval
C00-97	All cancers	87	Notavailable	2.5	2.5	0-14	Somalia	Females	Mortality	15-year interval
C00-97	All cancers	323	Notavailable	9.2	9.2	0-14	Somalia	Females	Incidence	15-year interval
C00-97	All cancers	85	Notavailable	2.4	2.4	0-14	Somalia	Males	Mortality	15-year interval
C00-97	All cancers	366	Notavailable	10.3	10.3	0-14	Somalia	Males	Incidence	15-year interval
C00-97	All cancers	129	Notavailable	3	3.1	0-19	Somalia	Females	Mortality	Adjusted interval
C00-97	All cancers	396	Notavailable	9.2	9.1	0-19	Somalia	Females	Incidence	Adjusted interval
C00-97	All cancers	136	Notavailable	3.1	3.3	0-19	Somalia	Males	Mortality	Adjusted interval
C00-97	All cancers	453	Notavailable	10.4	10.4	0-19	Somalia	Males	Incidence	Adjusted interval
C00-97	All cancers	206	Notavailable	4.1	4.4	0-24	Somalia	Females	Mortality	Adjusted interval
C00-97	All cancers	562	Notavailable	11.2	11.6	0-24	Somalia	Females	Incidence	Adjusted interval
C00-97	All cancers	210	Notavailable	4.1	4.5	0-24	Somalia	Males	Mortality	Adjusted interval
C00-97	All cancers	546	Notavailable	10.8	10.9	0-24	Somalia	Males	Incidence	Adjusted interval
C00-97	All cancers	2853	Notavailable	40	66.4	0-54	Somalia	Females	Mortality	Adjusted interval
C00-97	All cancers	3864	Notavailable	54.2	84.7	0-54	Somalia	Females	Incidence	Adjusted interval
C00-97	All cancers	1360	Notavailable	19.2	31.8	0-54	Somalia	Males	Mortality	Adjusted interval
C00-97	All cancers	1685	Notavailable	23.8	35.4	0-54	Somalia	Males	Incidence	Adjusted interval
C00-97	All cancers	147	Notavailable	5.9	6.2	10-24	Somalia	Females	Mortality	15-year interval
C00-97	All cancers	316	Notavailable	12.7	13.1	10-24	Somalia	Females	Incidence	15-year interval
C00-97	All cancers	159	Notavailable	6.3	6.6	10-24	Somalia	Males	Mortality	15-year interval
C00-97	All cancers	269	Notavailable	10.7	10.9	10-24	Somalia	Males	Incidence	15-year interval
C00-97	All cancers	288	Notavailable	13.8	15.1	15-29	Somalia	Females	Mortality	15-year interval
C00-97	All cancers	553	Notavailable	26.6	28.8	15-29	Somalia	Females	Incidence	15-year interval
C00-97	All cancers	221	Notavailable	10.7	11.3	15-29	Somalia	Males	Mortality	15-year interval
C00-97	All cancers	281	Notavailable	13.6	14	15-29	Somalia	Males	Incidence	15-year interval
C00-97	All cancers	605	Notavailable	23.9	25.7	15-34	Somalia	Females	Mortality	Adjusted interval
C00-97	All cancers	981	Notavailable	38.7	41.6	15-34	Somalia	Females	Incidence	Adjusted interval
C00-97	All cancers	340	Notavailable	13.6	14.5	15-34	Somalia	Males	Mortality	Adjusted interval
C00-97	All cancers	392	Notavailable	15.7	16.3	15-34	Somalia	Males	Incidence	Adjusted interval
C00-97	All cancers	563	Notavailable	33	34.2	20-34	Somalia	Females	Mortality	15-year interval
C00-97	All cancers	908	Notavailable	53.3	55	20-34	Somalia	Females	Incidence	15-year interval
C00-97	All cancers	289	Notavailable	17.4	17.9	20-34	Somalia	Males	Mortality	15-year interval
C00-97	All cancers	305	Notavailable	18.3	18.7	20-34	Somalia	Males	Incidence	15-year interval
C00-97	All cancers	981	Notavailable	47.5	51.8	20-39	Somalia	Females	Mortality	Adjusted interval
C00-97	All cancers	1431	Notavailable	69.4	74.5	20-39	Somalia	Females	Incidence	Adjusted interval
C00-97	All cancers	453	Notavailable	22.6	24.4	20-39	Somalia	Males	Mortality	Adjusted interval
C00-97	All cancers	453	Notavailable	22.6	24	20-39	Somalia	Males	Incidence	Adjusted interval
C00-97	All cancers	2724	Notavailable	97.1	122.6	20-54	Somalia	Females	Mortality	Adjusted interval
C00-97	All cancers	3468	Notavailable	123.6	151.9	20-54	Somalia	Females	Incidence	Adjusted interval
C00-97	All cancers	1224	Notavailable	45.1	57.3	20-54	Somalia	Males	Mortality	Adjusted interval
C00-97	All cancers	1232	Notavailable	45.4	57.7	20-54	Somalia	Males	Incidence	Adjusted interval
C00-97	All cancers	904	Notavailable	66.1	68.2	25-39	Somalia	Females	Mortality	15-year interval
C00-97	All cancers	1265	Notavailable	92.4	94.7	25-39	Somalia	Females	Incidence	15-year interval
C00-97	All cancers	379	Notavailable	28.9	29.8	25-39	Somalia	Males	Mortality	15-year interval
C00-97	All cancers	360	Notavailable	27.4	28.2	25-39	Somalia	Males	Incidence	15-year interval
C00-97	All cancers	2025	Notavailable	105.9	121.1	25-49	Somalia	Females	Mortality	Adjusted interval
C00-97	All cancers	2570	Notavailable	134.5	150.5	25-49	Somalia	Females	Incidence	Adjusted interval
C00-97	All cancers	858	Notavailable	46.9	53.9	25-49	Somalia	Males	Mortality	Adjusted interval
C00-97	All cancers	826	Notavailable	45.1	52.1	25-49	Somalia	Males	Incidence	Adjusted interval
C00-97	All cancers	2647	Notavailable	125.4	146.7	25-54	Somalia	Females	Mortality	Adjusted interval
C00-97	All cancers	3302	Notavailable	156.4	179.6	25-54	Somalia	Females	Incidence	Adjusted interval
C00-97	All cancers	1150	Notavailable	56.9	67.3	25-54	Somalia	Males	Mortality	Adjusted interval
C00-97	All cancers	1139	Notavailable	56.4	67.3	25-54	Somalia	Males	Incidence	Adjusted interval
C00-97	All cancers	1257	Notavailable	113.8	121.3	30-44	Somalia	Females	Mortality	15-year interval
C00-97	All cancers	1563	Notavailable	141.5	149.5	30-44	Somalia	Females	Incidence	15-year interval
C00-97	All cancers	504	Notavailable	47.9	51.4	30-44	Somalia	Males	Mortality	15-year interval
C00-97	All cancers	462	Notavailable	43.9	47.1	30-44	Somalia	Males	Incidence	15-year interval
C00-97	All cancers	2478	Notavailable	159.6	178.9	30-54	Somalia	Females	Mortality	Adjusted interval
C00-97	All cancers	2988	Notavailable	192.4	213.7	30-54	Somalia	Females	Incidence	Adjusted interval
C00-97	All cancers	1054	Notavailable	71.3	81	30-54	Somalia	Males	Mortality	Adjusted interval
C00-97	All cancers	1038	Notavailable	70.2	80.7	30-54	Somalia	Males	Incidence	Adjusted interval
C00-97	All cancers	1539	Notavailable	170.8	178.4	35-49	Somalia	Females	Mortality	15-year interval
C00-97	All cancers	1828	Notavailable	202.8	211	35-49	Somalia	Females	Incidence	15-year interval
C00-97	All cancers	643	Notavailable	74.9	78.7	35-49	Somalia	Males	Mortality	15-year interval
C00-97	All cancers	614	Notavailable	71.5	75.7	35-49	Somalia	Males	Incidence	15-year interval
C00-97	All cancers	2161	Notavailable	196.2	207.2	35-54	Somalia	Females	Mortality	Adjusted interval
C00-97	All cancers	2560	Notavailable	232.5	244.7	35-54	Somalia	Females	Incidence	Adjusted interval
C00-97	All cancers	935	Notavailable	89.2	94.9	35-54	Somalia	Males	Mortality	Adjusted interval
C00-97	All cancers	927	Notavailable	88.4	95	35-54	Somalia	Males	Incidence	Adjusted interval
C00-97	All cancers	1743	Notavailable	234.6	239.2	40-54	Somalia	Females	Mortality	15-year interval
C00-97	All cancers	2037	Notavailable	274.2	279.5	40-54	Somalia	Females	Incidence	15-year interval
C00-97	All cancers	771	Notavailable	108.9	111.4	40-54	Somalia	Males	Mortality	15-year interval
C00-97	All cancers	779	Notavailable	110.1	113.2	40-54	Somalia	Males	Incidence	15-year interval
C00-97	All cancers	3355	Notavailable	302.2	319.8	40-69	Somalia	Females	Mortality	Adjusted interval
C00-97	All cancers	3872	Notavailable	348.7	367.9	40-69	Somalia	Females	Incidence	Adjusted interval
C00-97	All cancers	1820	Notavailable	168.9	181.7	40-69	Somalia	Males	Mortality	Adjusted interval
C00-97	All cancers	1970	Notavailable	182.8	198.3	40-69	Somalia	Males	Incidence	Adjusted interval
C00-97	All cancers	1817	Notavailable	301.1	302.6	45-59	Somalia	Females	Mortality	15-year interval
C00-97	All cancers	2122	Notavailable	351.7	353.4	45-59	Somalia	Females	Incidence	15-year interval
C00-97	All cancers	882	Notavailable	152	152.2	45-59	Somalia	Males	Mortality	15-year interval
C00-97	All cancers	949	Notavailable	163.5	163.8	45-59	Somalia	Males	Incidence	15-year interval
C00-97	All cancers	1772	Notavailable	371.7	378.1	50-64	Somalia	Females	Mortality	15-year interval
C00-97	All cancers	2062	Notavailable	432.6	439.3	50-64	Somalia	Females	Incidence	15-year interval
C00-97	All cancers	978	Notavailable	208.5	212.9	50-64	Somalia	Males	Mortality	15-year interval
C00-97	All cancers	1095	Notavailable	233.4	238.9	50-64	Somalia	Males	Incidence	15-year interval
C00-97	All cancers	2234	Notavailable	393.7	402.6	50-69	Somalia	Females	Mortality	Adjusted interval
C00-97	All cancers	2567	Notavailable	452.4	461.2	50-69	Somalia	Females	Incidence	Adjusted interval
C00-97	All cancers	1341	Notavailable	239.3	247.5	50-69	Somalia	Males	Mortality	Adjusted interval
C00-97	All cancers	1504	Notavailable	268.4	278.1	50-69	Somalia	Males	Incidence	Adjusted interval
C00-97	All cancers	99	Notavailable	3.4	3.5	05-19	Somalia	Females	Mortality	15-year interval
C00-97	All cancers	253	Notavailable	8.6	8.6	05-19	Somalia	Females	Incidence	15-year interval
C00-97	All cancers	110	Notavailable	3.7	3.9	05-19	Somalia	Males	Mortality	15-year interval
C00-97	All cancers	289	Notavailable	9.7	9.7	05-19	Somalia	Males	Incidence	15-year interval
C00-97	All cancers	1612	Notavailable	438.7	444.3	55-69	Somalia	Females	Mortality	15-year interval
C00-97	All cancers	1835	Notavailable	499.4	504.5	55-69	Somalia	Females	Incidence	15-year interval
C00-97	All cancers	1049	Notavailable	283.6	290.4	55-69	Somalia	Males	Mortality	15-year interval
C00-97	All cancers	1191	Notavailable	322	329.9	55-69	Somalia	Males	Incidence	15-year interval
C00-97	All cancers	2270	Notavailable	462.3	467.4	55-85	Somalia	Females	Mortality	Adjusted interval
C00-97	All cancers	2516	Notavailable	512.4	516.4	55-85	Somalia	Females	Incidence	Adjusted interval
C00-97	All cancers	1715	Notavailable	356.3	375.9	55-85	Somalia	Males	Mortality	Adjusted interval
C00-97	All cancers	1877	Notavailable	390	409.4	55-85	Somalia	Males	Incidence	Adjusted interval
C00-97	All cancers	1338	Notavailable	490.8	490.9	60-74	Somalia	Females	Mortality	15-year interval
C00-97	All cancers	1477	Notavailable	541.8	541.9	60-74	Somalia	Females	Incidence	15-year interval
C00-97	All cancers	1026	Notavailable	374.4	376.2	60-74	Somalia	Males	Mortality	15-year interval
C00-97	All cancers	1144	Notavailable	417.4	419.2	60-74	Somalia	Males	Incidence	15-year interval
C00-97	All cancers	1674	Notavailable	498.6	497.8	60-85+	Somalia	Females	Mortality	Adjusted interval
C00-97	All cancers	1819	Notavailable	541.8	541	60-85+	Somalia	Females	Incidence	Adjusted interval
C00-97	All cancers	1383	Notavailable	423.4	434.5	60-85+	Somalia	Males	Mortality	Adjusted interval
C00-97	All cancers	1504	Notavailable	460.5	470.5	60-85+	Somalia	Males	Incidence	Adjusted interval
C00-97	All cancers	978	Notavailable	522.9	522.4	65-79	Somalia	Females	Mortality	15-year interval
C00-97	All cancers	1043	Notavailable	557.7	557.8	65-79	Somalia	Females	Incidence	15-year interval
C00-97	All cancers	874	Notavailable	480.6	480	65-79	Somalia	Males	Mortality	15-year interval
C00-97	All cancers	940	Notavailable	516.9	516.4	65-79	Somalia	Males	Incidence	15-year interval
C00-97	All cancers	658	Notavailable	532.7	531	70-85+	Somalia	Females	Mortality	15-year interval
C00-97	All cancers	681	Notavailable	551.4	549.3	70-85+	Somalia	Females	Incidence	15-year interval
C00-97	All cancers	666	Notavailable	597.8	611.1	70-85+	Somalia	Males	Mortality	15-year interval
C00-97	All cancers	686	Notavailable	615.7	627.9	70-85+	Somalia	Males	Incidence	15-year interval
C00-97	All cancers	15528	[14049.0-17162.7]	74.8	109.8	0-85+	Sudan	Females	Incidence	15-year interval
C00-97	All cancers	7327	[6552.7-8192.8]	35.3	61.9	0-85+	Sudan	Males	Mortality	15-year interval
C00-97	All cancers	9833	[8905.1-10857.6]	47.4	73.4	0-85+	Sudan	Females	Mortality	15-year interval
C00-97	All cancers	10218	[9128.2-11437.9]	49.2	81.5	0-85+	Sudan	Males	Incidence	15-year interval
C00-97	All cancers	297	Notavailable	3.6	3.6	0-14	Sudan	Females	Mortality	15-year interval
C00-97	All cancers	712	Notavailable	8.6	8.7	0-14	Sudan	Females	Incidence	15-year interval
C00-97	All cancers	349	Notavailable	4.1	4.1	0-14	Sudan	Males	Mortality	15-year interval
C00-97	All cancers	908	Notavailable	10.6	10.8	0-14	Sudan	Males	Incidence	15-year interval
C00-97	All cancers	377	Notavailable	3.6	3.6	0-19	Sudan	Females	Mortality	Adjusted interval
C00-97	All cancers	899	Notavailable	8.6	8.6	0-19	Sudan	Females	Incidence	Adjusted interval
C00-97	All cancers	431	Notavailable	4	4	0-19	Sudan	Males	Mortality	Adjusted interval
C00-97	All cancers	1070	Notavailable	9.9	9.9	0-19	Sudan	Males	Incidence	Adjusted interval
C00-97	All cancers	515	Notavailable	4.1	4.2	0-24	Sudan	Females	Mortality	Adjusted interval
C00-97	All cancers	1234	Notavailable	9.9	10.1	0-24	Sudan	Females	Incidence	Adjusted interval
C00-97	All cancers	555	Notavailable	4.3	4.4	0-24	Sudan	Males	Mortality	Adjusted interval
C00-97	All cancers	1259	Notavailable	9.8	9.9	0-24	Sudan	Males	Incidence	Adjusted interval
C00-97	All cancers	4404	Notavailable	23.2	31.5	0-54	Sudan	Females	Mortality	Adjusted interval
C00-97	All cancers	8807	Notavailable	46.3	61.4	0-54	Sudan	Females	Incidence	Adjusted interval
C00-97	All cancers	2853	Notavailable	14.9	21	0-54	Sudan	Males	Mortality	Adjusted interval
C00-97	All cancers	4831	Notavailable	25.2	34.3	0-54	Sudan	Males	Incidence	Adjusted interval
C00-97	All cancers	294	Notavailable	4.4	4.5	10-24	Sudan	Females	Mortality	15-year interval
C00-97	All cancers	713	Notavailable	10.6	10.8	10-24	Sudan	Females	Incidence	15-year interval
C00-97	All cancers	283	Notavailable	4.1	4.2	10-24	Sudan	Males	Mortality	15-year interval
C00-97	All cancers	557	Notavailable	8.1	8.1	10-24	Sudan	Males	Incidence	15-year interval
C00-97	All cancers	495	Notavailable	8.6	9.1	15-29	Sudan	Females	Mortality	15-year interval
C00-97	All cancers	1132	Notavailable	19.6	20.8	15-29	Sudan	Females	Incidence	15-year interval
C00-97	All cancers	364	Notavailable	6.2	6.4	15-29	Sudan	Males	Mortality	15-year interval
C00-97	All cancers	587	Notavailable	10	10.3	15-29	Sudan	Males	Incidence	15-year interval
C00-97	All cancers	884	Notavailable	12.5	13	15-34	Sudan	Females	Mortality	Adjusted interval
C00-97	All cancers	1992	Notavailable	28.1	29.3	15-34	Sudan	Females	Incidence	Adjusted interval
C00-97	All cancers	533	Notavailable	7.4	7.7	15-34	Sudan	Males	Mortality	Adjusted interval
C00-97	All cancers	845	Notavailable	11.8	12.2	15-34	Sudan	Males	Incidence	Adjusted interval
C00-97	All cancers	804	Notavailable	16.6	16.9	20-34	Sudan	Females	Mortality	15-year interval
C00-97	All cancers	1805	Notavailable	37.2	37.9	20-34	Sudan	Females	Incidence	15-year interval
C00-97	All cancers	451	Notavailable	9.3	9.4	20-34	Sudan	Males	Mortality	15-year interval
C00-97	All cancers	683	Notavailable	14	14.3	20-34	Sudan	Males	Incidence	15-year interval
C00-97	All cancers	1363	Notavailable	22.7	23.6	20-39	Sudan	Females	Mortality	Adjusted interval
C00-97	All cancers	3018	Notavailable	50.2	52.1	20-39	Sudan	Females	Incidence	Adjusted interval
C00-97	All cancers	696	Notavailable	11.7	12.2	20-39	Sudan	Males	Mortality	Adjusted interval
C00-97	All cancers	1087	Notavailable	18.2	19.1	20-39	Sudan	Males	Incidence	Adjusted interval
C00-97	All cancers	4027	Notavailable	47.4	56.3	20-54	Sudan	Females	Mortality	Adjusted interval
C00-97	All cancers	7908	Notavailable	93.2	108.3	20-54	Sudan	Females	Incidence	Adjusted interval
C00-97	All cancers	2422	Notavailable	29.1	36.1	20-54	Sudan	Males	Mortality	Adjusted interval
C00-97	All cancers	3761	Notavailable	45.2	55.9	20-54	Sudan	Males	Incidence	Adjusted interval
C00-97	All cancers	1225	Notavailable	30	30.2	25-39	Sudan	Females	Mortality	15-year interval
C00-97	All cancers	2683	Notavailable	65.7	66	25-39	Sudan	Females	Incidence	15-year interval
C00-97	All cancers	572	Notavailable	14.3	14.6	25-39	Sudan	Males	Mortality	15-year interval
C00-97	All cancers	898	Notavailable	22.5	22.9	25-39	Sudan	Males	Incidence	15-year interval
C00-97	All cancers	2836	Notavailable	48.2	53	25-49	Sudan	Females	Mortality	Adjusted interval
C00-97	All cancers	5808	Notavailable	98.7	107.2	25-49	Sudan	Females	Incidence	Adjusted interval
C00-97	All cancers	1544	Notavailable	27.1	31.1	25-49	Sudan	Males	Mortality	Adjusted interval
C00-97	All cancers	2462	Notavailable	43.2	49.6	25-49	Sudan	Males	Incidence	Adjusted interval
C00-97	All cancers	3889	Notavailable	59.3	66.9	25-54	Sudan	Females	Mortality	Adjusted interval
C00-97	All cancers	7573	Notavailable	115.5	128	25-54	Sudan	Females	Incidence	Adjusted interval
C00-97	All cancers	2298	Notavailable	36.2	42.6	25-54	Sudan	Males	Mortality	Adjusted interval
C00-97	All cancers	3572	Notavailable	56.3	66	25-54	Sudan	Males	Incidence	Adjusted interval
C00-97	All cancers	1656	Notavailable	47.7	49.8	30-44	Sudan	Females	Mortality	15-year interval
C00-97	All cancers	3543	Notavailable	102	106.2	30-44	Sudan	Females	Incidence	15-year interval
C00-97	All cancers	789	Notavailable	23.9	25.5	30-44	Sudan	Males	Mortality	15-year interval
C00-97	All cancers	1304	Notavailable	39.5	42.3	30-44	Sudan	Males	Incidence	15-year interval
C00-97	All cancers	3612	Notavailable	72.7	80.6	30-54	Sudan	Females	Mortality	Adjusted interval
C00-97	All cancers	6963	Notavailable	140.1	152.7	30-54	Sudan	Females	Incidence	Adjusted interval
C00-97	All cancers	2140	Notavailable	45.2	51.6	30-54	Sudan	Males	Mortality	Adjusted interval
C00-97	All cancers	3336	Notavailable	70.4	80.1	30-54	Sudan	Males	Incidence	Adjusted interval
C00-97	All cancers	2170	Notavailable	73.2	76.8	35-49	Sudan	Females	Mortality	15-year interval
C00-97	All cancers	4338	Notavailable	146.3	152	35-49	Sudan	Females	Incidence	15-year interval
C00-97	All cancers	1217	Notavailable	43.6	46.5	35-49	Sudan	Males	Mortality	15-year interval
C00-97	All cancers	1968	Notavailable	70.5	74.9	35-49	Sudan	Males	Incidence	15-year interval
C00-97	All cancers	3223	Notavailable	88.5	93.9	35-54	Sudan	Females	Mortality	Adjusted interval
C00-97	All cancers	6103	Notavailable	167.6	175.7	35-54	Sudan	Females	Incidence	Adjusted interval
C00-97	All cancers	1971	Notavailable	57.3	61.7	35-54	Sudan	Males	Mortality	Adjusted interval
C00-97	All cancers	3078	Notavailable	89.4	95.8	35-54	Sudan	Males	Incidence	Adjusted interval
C00-97	All cancers	2664	Notavailable	107.6	110.1	40-54	Sudan	Females	Mortality	15-year interval
C00-97	All cancers	4890	Notavailable	197.4	200.9	40-54	Sudan	Females	Incidence	15-year interval
C00-97	All cancers	1726	Notavailable	73.5	75.5	40-54	Sudan	Males	Mortality	15-year interval
C00-97	All cancers	2674	Notavailable	113.9	116.6	40-54	Sudan	Males	Incidence	15-year interval
C00-97	All cancers	5891	Notavailable	156.7	167.5	40-69	Sudan	Females	Mortality	Adjusted interval
C00-97	All cancers	9273	Notavailable	246.7	257.5	40-69	Sudan	Females	Incidence	Adjusted interval
C00-97	All cancers	4072	Notavailable	115.3	125.3	40-69	Sudan	Males	Mortality	Adjusted interval
C00-97	All cancers	5840	Notavailable	165.3	177.7	40-69	Sudan	Males	Incidence	Adjusted interval
C00-97	All cancers	3064	Notavailable	150.7	150.9	45-59	Sudan	Females	Mortality	15-year interval
C00-97	All cancers	5092	Notavailable	250.4	250.7	45-59	Sudan	Females	Incidence	15-year interval
C00-97	All cancers	2152	Notavailable	111.1	111.5	45-59	Sudan	Males	Mortality	15-year interval
C00-97	All cancers	3158	Notavailable	163	163.5	45-59	Sudan	Males	Incidence	15-year interval
C00-97	All cancers	3265	Notavailable	199.4	203.5	50-64	Sudan	Females	Mortality	15-year interval
C00-97	All cancers	4921	Notavailable	300.5	303.9	50-64	Sudan	Females	Incidence	15-year interval
C00-97	All cancers	2344	Notavailable	151.8	155.7	50-64	Sudan	Males	Mortality	15-year interval
C00-97	All cancers	3301	Notavailable	213.7	218.4	50-64	Sudan	Males	Incidence	15-year interval
C00-97	All cancers	4280	Notavailable	218.6	224.7	50-69	Sudan	Females	Mortality	Adjusted interval
C00-97	All cancers	6148	Notavailable	313.9	318.7	50-69	Sudan	Females	Incidence	Adjusted interval
C00-97	All cancers	3100	Notavailable	169	175.4	50-69	Sudan	Males	Mortality	Adjusted interval
C00-97	All cancers	4276	Notavailable	233.1	240.5	50-69	Sudan	Males	Incidence	Adjusted interval
C00-97	All cancers	239	Notavailable	3.2	3.2	05-19	Sudan	Females	Mortality	15-year interval
C00-97	All cancers	588	Notavailable	7.8	7.8	05-19	Sudan	Females	Incidence	15-year interval
C00-97	All cancers	261	Notavailable	3.4	3.4	05-19	Sudan	Males	Mortality	15-year interval
C00-97	All cancers	647	Notavailable	8.4	8.3	05-19	Sudan	Males	Incidence	15-year interval
C00-97	All cancers	3227	Notavailable	251.8	256.1	55-69	Sudan	Females	Mortality	15-year interval
C00-97	All cancers	4383	Notavailable	342	345	55-69	Sudan	Females	Incidence	15-year interval
C00-97	All cancers	2346	Notavailable	198	202.3	55-69	Sudan	Males	Mortality	15-year interval
C00-97	All cancers	3166	Notavailable	267.2	272.1	55-69	Sudan	Males	Incidence	15-year interval
C00-97	All cancers	5429	Notavailable	308.6	311.2	55-85	Sudan	Females	Mortality	Adjusted interval
C00-97	All cancers	6721	Notavailable	382	384	55-85	Sudan	Females	Incidence	Adjusted interval
C00-97	All cancers	4474	Notavailable	281.6	293.9	55-85	Sudan	Males	Mortality	Adjusted interval
C00-97	All cancers	5387	Notavailable	339	349.1	55-85	Sudan	Males	Incidence	Adjusted interval
C00-97	All cancers	2972	Notavailable	307.7	306.8	60-74	Sudan	Females	Mortality	15-year interval
C00-97	All cancers	3663	Notavailable	379.2	378.7	60-74	Sudan	Females	Incidence	15-year interval
C00-97	All cancers	2210	Notavailable	252.4	252.4	60-74	Sudan	Males	Mortality	15-year interval
C00-97	All cancers	2876	Notavailable	328.5	328.5	60-74	Sudan	Males	Incidence	15-year interval
C00-97	All cancers	4321	Notavailable	353.7	349.4	60-85+	Sudan	Females	Mortality	Adjusted interval
C00-97	All cancers	5049	Notavailable	413.3	410.6	60-85+	Sudan	Females	Incidence	Adjusted interval
C00-97	All cancers	3673	Notavailable	338.9	343.2	60-85+	Sudan	Males	Mortality	Adjusted interval
C00-97	All cancers	4261	Notavailable	393.1	395	60-85+	Sudan	Males	Incidence	Adjusted interval
C00-97	All cancers	2516	Notavailable	369	363.9	65-79	Sudan	Females	Mortality	15-year interval
C00-97	All cancers	2860	Notavailable	419.5	415.8	65-79	Sudan	Females	Incidence	15-year interval
C00-97	All cancers	2048	Notavailable	339.9	333	65-79	Sudan	Males	Mortality	15-year interval
C00-97	All cancers	2472	Notavailable	410.3	404.7	65-79	Sudan	Males	Incidence	15-year interval
C00-97	All cancers	2202	Notavailable	460.8	462.4	70-85+	Sudan	Females	Mortality	15-year interval
C00-97	All cancers	2338	Notavailable	489.3	491.3	70-85+	Sudan	Females	Incidence	15-year interval
C00-97	All cancers	2128	Notavailable	526.9	545.8	70-85+	Sudan	Males	Mortality	15-year interval
C00-97	All cancers	2221	Notavailable	549.9	560.9	70-85+	Sudan	Males	Incidence	15-year interval
C00-97	All cancers	12820	[11365.6-14460.5]	141.6	175.7	0-85+	Syria	Females	Incidence	15-year interval
C00-97	All cancers	6952	[6198.9-7796.5]	75.3	114.7	0-85+	Syria	Males	Mortality	15-year interval
C00-97	All cancers	7090	[6365.0-7897.6]	78.3	99.1	0-85+	Syria	Females	Mortality	15-year interval
C00-97	All cancers	10350	[9106.6-11763.1]	112.2	167	0-85+	Syria	Males	Incidence	15-year interval
C00-97	All cancers	139	Notavailable	4.4	4.5	0-14	Syria	Females	Mortality	15-year interval
C00-97	All cancers	326	Notavailable	10.2	10.6	0-14	Syria	Females	Incidence	15-year interval
C00-97	All cancers	137	Notavailable	4.1	4.1	0-14	Syria	Males	Mortality	15-year interval
C00-97	All cancers	384	Notavailable	11.5	11.9	0-14	Syria	Males	Incidence	15-year interval
C00-97	All cancers	187	Notavailable	4.4	4.5	0-19	Syria	Females	Mortality	Adjusted interval
C00-97	All cancers	460	Notavailable	10.8	11	0-19	Syria	Females	Incidence	Adjusted interval
C00-97	All cancers	202	Notavailable	4.5	4.5	0-19	Syria	Males	Mortality	Adjusted interval
C00-97	All cancers	516	Notavailable	11.5	11.9	0-19	Syria	Males	Incidence	Adjusted interval
C00-97	All cancers	254	Notavailable	5	5.1	0-24	Syria	Females	Mortality	Adjusted interval
C00-97	All cancers	676	Notavailable	13.3	13.6	0-24	Syria	Females	Incidence	Adjusted interval
C00-97	All cancers	291	Notavailable	5.4	5.4	0-24	Syria	Males	Mortality	Adjusted interval
C00-97	All cancers	668	Notavailable	12.4	12.7	0-24	Syria	Males	Incidence	Adjusted interval
C00-97	All cancers	2589	Notavailable	32.2	39	0-54	Syria	Females	Mortality	Adjusted interval
C00-97	All cancers	6278	Notavailable	78	93.1	0-54	Syria	Females	Incidence	Adjusted interval
C00-97	All cancers	1830	Notavailable	21.9	28.4	0-54	Syria	Males	Mortality	Adjusted interval
C00-97	All cancers	3364	Notavailable	40.3	51.1	0-54	Syria	Males	Incidence	Adjusted interval
C00-97	All cancers	162	Notavailable	5.3	5.5	10-24	Syria	Females	Mortality	15-year interval
C00-97	All cancers	458	Notavailable	15	15.6	10-24	Syria	Females	Incidence	15-year interval
C00-97	All cancers	206	Notavailable	6.3	6.5	10-24	Syria	Males	Mortality	15-year interval
C00-97	All cancers	398	Notavailable	12.2	12.5	10-24	Syria	Males	Incidence	15-year interval
C00-97	All cancers	226	Notavailable	9.1	10.3	15-29	Syria	Females	Mortality	15-year interval
C00-97	All cancers	687	Notavailable	27.8	31.4	15-29	Syria	Females	Incidence	15-year interval
C00-97	All cancers	243	Notavailable	9.1	9.6	15-29	Syria	Males	Mortality	15-year interval
C00-97	All cancers	446	Notavailable	16.6	17.6	15-29	Syria	Males	Incidence	15-year interval
C00-97	All cancers	416	Notavailable	13.6	14.7	15-34	Syria	Females	Mortality	Adjusted interval
C00-97	All cancers	1259	Notavailable	41.3	44.5	15-34	Syria	Females	Incidence	Adjusted interval
C00-97	All cancers	351	Notavailable	10.7	11.2	15-34	Syria	Males	Mortality	Adjusted interval
C00-97	All cancers	662	Notavailable	20.1	21.1	15-34	Syria	Males	Incidence	Adjusted interval
C00-97	All cancers	368	Notavailable	18.6	18.9	20-34	Syria	Females	Mortality	15-year interval
C00-97	All cancers	1125	Notavailable	56.8	57.6	20-34	Syria	Females	Incidence	15-year interval
C00-97	All cancers	286	Notavailable	13.3	13.4	20-34	Syria	Males	Mortality	15-year interval
C00-97	All cancers	530	Notavailable	24.6	24.9	20-34	Syria	Males	Incidence	15-year interval
C00-97	All cancers	686	Notavailable	26.9	26.8	20-39	Syria	Females	Mortality	Adjusted interval
C00-97	All cancers	2016	Notavailable	79.1	78.8	20-39	Syria	Females	Incidence	Adjusted interval
C00-97	All cancers	440	Notavailable	16.3	16.5	20-39	Syria	Males	Mortality	Adjusted interval
C00-97	All cancers	856	Notavailable	31.6	32.3	20-39	Syria	Males	Incidence	Adjusted interval
C00-97	All cancers	2402	Notavailable	63.4	69.7	20-54	Syria	Females	Mortality	Adjusted interval
C00-97	All cancers	5818	Notavailable	153.5	166	20-54	Syria	Females	Incidence	Adjusted interval
C00-97	All cancers	1628	Notavailable	42.1	49.7	20-54	Syria	Males	Mortality	Adjusted interval
C00-97	All cancers	2848	Notavailable	73.6	85.9	20-54	Syria	Males	Incidence	Adjusted interval
C00-97	All cancers	619	Notavailable	35.8	34.2	25-39	Syria	Females	Mortality	15-year interval
C00-97	All cancers	1800	Notavailable	104.1	99.8	25-39	Syria	Females	Incidence	15-year interval
C00-97	All cancers	351	Notavailable	19.4	19.2	25-39	Syria	Males	Mortality	15-year interval
C00-97	All cancers	704	Notavailable	38.9	38.4	25-39	Syria	Males	Incidence	15-year interval
C00-97	All cancers	1608	Notavailable	61.6	64.4	25-49	Syria	Females	Mortality	Adjusted interval
C00-97	All cancers	4160	Notavailable	159.4	164.4	25-49	Syria	Females	Incidence	Adjusted interval
C00-97	All cancers	965	Notavailable	36.6	40.6	25-49	Syria	Males	Mortality	Adjusted interval
C00-97	All cancers	1806	Notavailable	68.5	75.1	25-49	Syria	Males	Incidence	Adjusted interval
C00-97	All cancers	2335	Notavailable	78.6	82.9	25-54	Syria	Females	Mortality	Adjusted interval
C00-97	All cancers	5602	Notavailable	188.6	196.2	25-54	Syria	Females	Incidence	Adjusted interval
C00-97	All cancers	1539	Notavailable	51.8	58.3	25-54	Syria	Males	Mortality	Adjusted interval
C00-97	All cancers	2696	Notavailable	90.8	100.9	25-54	Syria	Males	Incidence	Adjusted interval
C00-97	All cancers	936	Notavailable	57.6	59.3	30-44	Syria	Females	Mortality	15-year interval
C00-97	All cancers	2565	Notavailable	157.7	161.8	30-44	Syria	Females	Incidence	15-year interval
C00-97	All cancers	504	Notavailable	31.3	33.1	30-44	Syria	Males	Mortality	15-year interval
C00-97	All cancers	1015	Notavailable	63.1	66.4	30-44	Syria	Males	Incidence	15-year interval
C00-97	All cancers	2224	Notavailable	93.2	100.6	30-54	Syria	Females	Mortality	Adjusted interval
C00-97	All cancers	5265	Notavailable	220.5	234.4	30-54	Syria	Females	Incidence	Adjusted interval
C00-97	All cancers	1450	Notavailable	62.6	70.7	30-54	Syria	Males	Mortality	Adjusted interval
C00-97	All cancers	2534	Notavailable	109.4	121.8	30-54	Syria	Males	Incidence	Adjusted interval
C00-97	All cancers	1307	Notavailable	90.2	95.1	35-49	Syria	Females	Mortality	15-year interval
C00-97	All cancers	3251	Notavailable	224.4	233.5	35-49	Syria	Females	Incidence	15-year interval
C00-97	All cancers	768	Notavailable	55.7	60.2	35-49	Syria	Males	Mortality	15-year interval
C00-97	All cancers	1428	Notavailable	103.6	110.5	35-49	Syria	Males	Incidence	15-year interval
C00-97	All cancers	2034	Notavailable	112.4	118.2	35-54	Syria	Females	Mortality	Adjusted interval
C00-97	All cancers	4693	Notavailable	259.3	269.7	35-54	Syria	Females	Incidence	Adjusted interval
C00-97	All cancers	1342	Notavailable	78.3	84.4	35-54	Syria	Males	Mortality	Adjusted interval
C00-97	All cancers	2318	Notavailable	135.3	144.3	35-54	Syria	Males	Incidence	Adjusted interval
C00-97	All cancers	1716	Notavailable	138.3	140.2	40-54	Syria	Females	Mortality	15-year interval
C00-97	All cancers	3802	Notavailable	306.5	309.6	40-54	Syria	Females	Incidence	15-year interval
C00-97	All cancers	1188	Notavailable	102.2	104.4	40-54	Syria	Males	Mortality	15-year interval
C00-97	All cancers	1992	Notavailable	171.4	174.4	40-54	Syria	Males	Incidence	15-year interval
C00-97	All cancers	4115	Notavailable	208.9	217.3	40-69	Syria	Females	Mortality	Adjusted interval
C00-97	All cancers	7767	Notavailable	394.4	404.7	40-69	Syria	Females	Incidence	Adjusted interval
C00-97	All cancers	3734	Notavailable	204.8	220.7	40-69	Syria	Males	Mortality	Adjusted interval
C00-97	All cancers	5757	Notavailable	315.8	338.4	40-69	Syria	Males	Incidence	Adjusted interval
C00-97	All cancers	2107	Notavailable	196.8	193.8	45-59	Syria	Females	Mortality	15-year interval
C00-97	All cancers	4173	Notavailable	389.8	385.9	45-59	Syria	Females	Incidence	15-year interval
C00-97	All cancers	1715	Notavailable	172.4	168.8	45-59	Syria	Males	Mortality	15-year interval
C00-97	All cancers	2664	Notavailable	267.9	262.9	45-59	Syria	Males	Incidence	15-year interval
C00-97	All cancers	2374	Notavailable	259.7	263.4	50-64	Syria	Females	Mortality	15-year interval
C00-97	All cancers	4271	Notavailable	467.3	471.3	50-64	Syria	Females	Incidence	15-year interval
C00-97	All cancers	2229	Notavailable	265.4	272.8	50-64	Syria	Males	Mortality	15-year interval
C00-97	All cancers	3344	Notavailable	398.1	408.8	50-64	Syria	Males	Incidence	15-year interval
C00-97	All cancers	3126	Notavailable	286.9	294.3	50-69	Syria	Females	Mortality	Adjusted interval
C00-97	All cancers	5407	Notavailable	496.3	504.3	50-69	Syria	Females	Incidence	Adjusted interval
C00-97	All cancers	3120	Notavailable	313.4	328.9	50-69	Syria	Males	Mortality	Adjusted interval
C00-97	All cancers	4655	Notavailable	467.5	490	50-69	Syria	Males	Incidence	Adjusted interval
C00-97	All cancers	140	Notavailable	4.2	4.2	05-19	Syria	Females	Mortality	15-year interval
C00-97	All cancers	344	Notavailable	10.3	10.3	05-19	Syria	Females	Incidence	15-year interval
C00-97	All cancers	161	Notavailable	4.6	4.6	05-19	Syria	Males	Mortality	15-year interval
C00-97	All cancers	377	Notavailable	10.7	10.8	05-19	Syria	Males	Incidence	15-year interval
C00-97	All cancers	2399	Notavailable	329.1	336.5	55-69	Syria	Females	Mortality	15-year interval
C00-97	All cancers	3965	Notavailable	543.9	551.7	55-69	Syria	Females	Incidence	15-year interval
C00-97	All cancers	2546	Notavailable	385.2	400.5	55-69	Syria	Males	Mortality	15-year interval
C00-97	All cancers	3765	Notavailable	569.6	591.9	55-69	Syria	Males	Incidence	15-year interval
C00-97	All cancers	4501	Notavailable	446	439.6	55-85	Syria	Females	Mortality	Adjusted interval
C00-97	All cancers	6542	Notavailable	648.2	643.9	55-85	Syria	Females	Incidence	Adjusted interval
C00-97	All cancers	5122	Notavailable	583.9	603.9	55-85	Syria	Males	Mortality	Adjusted interval
C00-97	All cancers	6986	Notavailable	796.4	823.8	55-85	Syria	Males	Incidence	Adjusted interval
C00-97	All cancers	2186	Notavailable	412.4	415.4	60-74	Syria	Females	Mortality	15-year interval
C00-97	All cancers	3328	Notavailable	627.8	630.7	60-74	Syria	Females	Incidence	15-year interval
C00-97	All cancers	2521	Notavailable	536.6	545.5	60-74	Syria	Males	Mortality	15-year interval
C00-97	All cancers	3687	Notavailable	784.8	797.2	60-74	Syria	Males	Incidence	15-year interval
C00-97	All cancers	3682	Notavailable	526.2	503.2	60-85+	Syria	Females	Mortality	Adjusted interval
C00-97	All cancers	5069	Notavailable	724.4	704.9	60-85+	Syria	Females	Incidence	Adjusted interval
C00-97	All cancers	4353	Notavailable	735.3	725.4	60-85+	Syria	Males	Mortality	Adjusted interval
C00-97	All cancers	5841	Notavailable	986.7	977.4	60-85+	Syria	Males	Incidence	Adjusted interval
C00-97	All cancers	1962	Notavailable	528.6	515.3	65-79	Syria	Females	Mortality	15-year interval
C00-97	All cancers	2730	Notavailable	735.6	724.1	65-79	Syria	Females	Incidence	15-year interval
C00-97	All cancers	2334	Notavailable	749.6	738.9	65-79	Syria	Males	Mortality	15-year interval
C00-97	All cancers	3294	Notavailable	1057.9	1047	65-79	Syria	Males	Incidence	15-year interval
C00-97	All cancers	2102	Notavailable	749.9	723.1	70-85+	Syria	Females	Mortality	15-year interval
C00-97	All cancers	2577	Notavailable	919.4	897.2	70-85+	Syria	Females	Incidence	15-year interval
C00-97	All cancers	2576	Notavailable	1191.5	1163.2	70-85+	Syria	Males	Mortality	15-year interval
C00-97	All cancers	3221	Notavailable	1489.9	1461.5	70-85+	Syria	Males	Incidence	15-year interval
C00-97	All cancers	4017	[3829.6-4213.6]	68.1	53.2	0-85+	Tunisia	Females	Mortality	15-year interval
C00-97	All cancers	6075	[5814.8-6346.9]	105.5	92.2	0-85+	Tunisia	Males	Mortality	15-year interval
C00-97	All cancers	7348	[7019.2-7692.2]	124.6	102	0-85+	Tunisia	Females	Incidence	15-year interval
C00-97	All cancers	8546	[8194.9-8912.2]	148.3	131.7	0-85+	Tunisia	Males	Incidence	15-year interval
C00-97	All cancers	55	Notavailable	4	4	0-14	Tunisia	Females	Mortality	15-year interval
C00-97	All cancers	136	Notavailable	9.9	10	0-14	Tunisia	Females	Incidence	15-year interval
C00-97	All cancers	76	Notavailable	5.3	5.3	0-14	Tunisia	Males	Mortality	15-year interval
C00-97	All cancers	173	Notavailable	12.1	12.1	0-14	Tunisia	Males	Incidence	15-year interval
C00-97	All cancers	67	Notavailable	3.8	3.8	0-19	Tunisia	Females	Mortality	Adjusted interval
C00-97	All cancers	196	Notavailable	11.2	11.2	0-19	Tunisia	Females	Incidence	Adjusted interval
C00-97	All cancers	92	Notavailable	5	5	0-19	Tunisia	Males	Mortality	Adjusted interval
C00-97	All cancers	214	Notavailable	11.6	11.7	0-19	Tunisia	Males	Incidence	Adjusted interval
C00-97	All cancers	92	Notavailable	4.2	4.2	0-24	Tunisia	Females	Mortality	Adjusted interval
C00-97	All cancers	292	Notavailable	13.4	13.2	0-24	Tunisia	Females	Incidence	Adjusted interval
C00-97	All cancers	129	Notavailable	5.7	5.6	0-24	Tunisia	Males	Mortality	Adjusted interval
C00-97	All cancers	279	Notavailable	12.3	12.2	0-24	Tunisia	Males	Incidence	Adjusted interval
C00-97	All cancers	1035	Notavailable	21.6	18.2	0-54	Tunisia	Females	Mortality	Adjusted interval
C00-97	All cancers	3126	Notavailable	65.2	54.7	0-54	Tunisia	Females	Incidence	Adjusted interval
C00-97	All cancers	1309	Notavailable	27.5	24.4	0-54	Tunisia	Males	Mortality	Adjusted interval
C00-97	All cancers	2309	Notavailable	48.4	43.2	0-54	Tunisia	Males	Incidence	Adjusted interval
C00-97	All cancers	51	Notavailable	4.2	4.1	10-24	Tunisia	Females	Mortality	15-year interval
C00-97	All cancers	194	Notavailable	16.1	15.7	10-24	Tunisia	Females	Incidence	15-year interval
C00-97	All cancers	67	Notavailable	5.3	5.1	10-24	Tunisia	Males	Mortality	15-year interval
C00-97	All cancers	152	Notavailable	12.1	11.9	10-24	Tunisia	Males	Incidence	15-year interval
C00-97	All cancers	86	Notavailable	6.7	6.3	15-29	Tunisia	Females	Mortality	15-year interval
C00-97	All cancers	324	Notavailable	25.1	24	15-29	Tunisia	Females	Incidence	15-year interval
C00-97	All cancers	94	Notavailable	7.1	6.9	15-29	Tunisia	Males	Mortality	15-year interval
C00-97	All cancers	192	Notavailable	14.5	14.1	15-29	Tunisia	Males	Incidence	15-year interval
C00-97	All cancers	158	Notavailable	8.8	7.8	15-34	Tunisia	Females	Mortality	Adjusted interval
C00-97	All cancers	624	Notavailable	34.6	30.7	15-34	Tunisia	Females	Incidence	Adjusted interval
C00-97	All cancers	145	Notavailable	8	7.5	15-34	Tunisia	Males	Mortality	Adjusted interval
C00-97	All cancers	317	Notavailable	17.5	16.3	15-34	Tunisia	Males	Incidence	Adjusted interval
C00-97	All cancers	146	Notavailable	10.3	9.7	20-34	Tunisia	Females	Mortality	15-year interval
C00-97	All cancers	564	Notavailable	39.8	36.9	20-34	Tunisia	Females	Incidence	15-year interval
C00-97	All cancers	129	Notavailable	9.1	9	20-34	Tunisia	Males	Mortality	15-year interval
C00-97	All cancers	276	Notavailable	19.6	18.8	20-34	Tunisia	Males	Incidence	15-year interval
C00-97	All cancers	248	Notavailable	13.1	12.2	20-39	Tunisia	Females	Mortality	Adjusted interval
C00-97	All cancers	988	Notavailable	52.2	48.1	20-39	Tunisia	Females	Incidence	Adjusted interval
C00-97	All cancers	198	Notavailable	10.7	10.4	20-39	Tunisia	Males	Mortality	Adjusted interval
C00-97	All cancers	471	Notavailable	25.4	24.2	20-39	Tunisia	Males	Incidence	Adjusted interval
C00-97	All cancers	968	Notavailable	31.8	31	20-54	Tunisia	Females	Mortality	Adjusted interval
C00-97	All cancers	2930	Notavailable	96.3	93.4	20-54	Tunisia	Females	Incidence	Adjusted interval
C00-97	All cancers	1217	Notavailable	41.5	41.6	20-54	Tunisia	Males	Mortality	Adjusted interval
C00-97	All cancers	2095	Notavailable	71.5	71.3	20-54	Tunisia	Males	Incidence	Adjusted interval
C00-97	All cancers	223	Notavailable	15.2	14.7	25-39	Tunisia	Females	Mortality	15-year interval
C00-97	All cancers	892	Notavailable	60.6	58.2	25-39	Tunisia	Females	Incidence	15-year interval
C00-97	All cancers	161	Notavailable	11.4	11.2	25-39	Tunisia	Males	Mortality	15-year interval
C00-97	All cancers	406	Notavailable	28.7	28	25-39	Tunisia	Males	Incidence	15-year interval
C00-97	All cancers	600	Notavailable	26.6	27.5	25-49	Tunisia	Females	Mortality	Adjusted interval
C00-97	All cancers	2050	Notavailable	90.9	92.2	25-49	Tunisia	Females	Incidence	Adjusted interval
C00-97	All cancers	628	Notavailable	29.3	31.4	25-49	Tunisia	Males	Mortality	Adjusted interval
C00-97	All cancers	1230	Notavailable	57.3	60.3	25-49	Tunisia	Males	Incidence	Adjusted interval
C00-97	All cancers	943	Notavailable	36	36.4	25-54	Tunisia	Females	Mortality	Adjusted interval
C00-97	All cancers	2834	Notavailable	108.2	108.7	25-54	Tunisia	Females	Incidence	Adjusted interval
C00-97	All cancers	1180	Notavailable	47.4	48.7	25-54	Tunisia	Males	Mortality	Adjusted interval
C00-97	All cancers	2030	Notavailable	81.5	83.5	25-54	Tunisia	Males	Incidence	Adjusted interval
C00-97	All cancers	320	Notavailable	22.9	23.7	30-44	Tunisia	Females	Mortality	15-year interval
C00-97	All cancers	1245	Notavailable	89.1	91.7	30-44	Tunisia	Females	Incidence	15-year interval
C00-97	All cancers	265	Notavailable	20.2	21.4	30-44	Tunisia	Males	Mortality	15-year interval
C00-97	All cancers	624	Notavailable	47.5	49.8	30-44	Tunisia	Males	Incidence	15-year interval
C00-97	All cancers	894	Notavailable	41.8	43.7	30-54	Tunisia	Females	Mortality	Adjusted interval
C00-97	All cancers	2666	Notavailable	124.7	129.1	30-54	Tunisia	Females	Incidence	Adjusted interval
C00-97	All cancers	1139	Notavailable	56.6	59.8	30-54	Tunisia	Males	Mortality	Adjusted interval
C00-97	All cancers	1944	Notavailable	96.7	101.5	30-54	Tunisia	Males	Incidence	Adjusted interval
C00-97	All cancers	479	Notavailable	38	39.6	35-49	Tunisia	Females	Mortality	15-year interval
C00-97	All cancers	1582	Notavailable	125.6	128.9	35-49	Tunisia	Females	Incidence	15-year interval
C00-97	All cancers	536	Notavailable	45.6	48.5	35-49	Tunisia	Males	Mortality	15-year interval
C00-97	All cancers	1019	Notavailable	86.8	90.7	35-49	Tunisia	Males	Incidence	15-year interval
C00-97	All cancers	822	Notavailable	50.6	51.4	35-54	Tunisia	Females	Mortality	Adjusted interval
C00-97	All cancers	2366	Notavailable	145.6	147.5	35-54	Tunisia	Females	Incidence	Adjusted interval
C00-97	All cancers	1088	Notavailable	71.6	72.7	35-54	Tunisia	Males	Mortality	Adjusted interval
C00-97	All cancers	1819	Notavailable	119.7	121.4	35-54	Tunisia	Males	Incidence	Adjusted interval
C00-97	All cancers	720	Notavailable	62.7	62	40-54	Tunisia	Females	Mortality	15-year interval
C00-97	All cancers	1942	Notavailable	169	168.1	40-54	Tunisia	Females	Incidence	15-year interval
C00-97	All cancers	1019	Notavailable	94.7	92.9	40-54	Tunisia	Males	Mortality	15-year interval
C00-97	All cancers	1624	Notavailable	150.9	148.7	40-54	Tunisia	Males	Incidence	15-year interval
C00-97	All cancers	2057	Notavailable	107.4	107.5	40-69	Tunisia	Females	Mortality	Adjusted interval
C00-97	All cancers	4290	Notavailable	224.1	223.8	40-69	Tunisia	Females	Incidence	Adjusted interval
C00-97	All cancers	3411	Notavailable	188.6	188.2	40-69	Tunisia	Males	Mortality	Adjusted interval
C00-97	All cancers	5084	Notavailable	281.1	281.2	40-69	Tunisia	Males	Incidence	Adjusted interval
C00-97	All cancers	981	Notavailable	93.3	90.8	45-59	Tunisia	Females	Mortality	15-year interval
C00-97	All cancers	2239	Notavailable	213	209.6	45-59	Tunisia	Females	Incidence	15-year interval
C00-97	All cancers	1623	Notavailable	161.7	154.9	45-59	Tunisia	Males	Mortality	15-year interval
C00-97	All cancers	2390	Notavailable	238.1	229.3	45-59	Tunisia	Males	Incidence	15-year interval
C00-97	All cancers	1216	Notavailable	129.8	131.4	50-64	Tunisia	Females	Mortality	15-year interval
C00-97	All cancers	2415	Notavailable	257.7	259.4	50-64	Tunisia	Females	Incidence	15-year interval
C00-97	All cancers	2156	Notavailable	238.8	241.6	50-64	Tunisia	Males	Mortality	15-year interval
C00-97	All cancers	3102	Notavailable	343.5	347.7	50-64	Tunisia	Males	Incidence	15-year interval
C00-97	All cancers	1680	Notavailable	148.5	151.7	50-69	Tunisia	Females	Mortality	Adjusted interval
C00-97	All cancers	3132	Notavailable	276.9	280.2	50-69	Tunisia	Females	Incidence	Adjusted interval
C00-97	All cancers	2944	Notavailable	273.1	280.7	50-69	Tunisia	Males	Mortality	Adjusted interval
C00-97	All cancers	4260	Notavailable	395.2	406.6	50-69	Tunisia	Males	Incidence	Adjusted interval
C00-97	All cancers	42	Notavailable	3.4	3.4	05-19	Tunisia	Females	Mortality	15-year interval
C00-97	All cancers	137	Notavailable	11	11.1	05-19	Tunisia	Females	Incidence	15-year interval
C00-97	All cancers	53	Notavailable	4	4	05-19	Tunisia	Males	Mortality	15-year interval
C00-97	All cancers	143	Notavailable	10.9	10.9	05-19	Tunisia	Males	Incidence	15-year interval
C00-97	All cancers	1337	Notavailable	174.7	177.9	55-69	Tunisia	Females	Mortality	15-year interval
C00-97	All cancers	2348	Notavailable	306.7	310	55-69	Tunisia	Females	Incidence	15-year interval
C00-97	All cancers	2392	Notavailable	326.4	335.6	55-69	Tunisia	Males	Mortality	15-year interval
C00-97	All cancers	3460	Notavailable	472.1	486	55-69	Tunisia	Males	Incidence	15-year interval
C00-97	All cancers	2982	Notavailable	270.7	251.6	55-85	Tunisia	Females	Mortality	Adjusted interval
C00-97	All cancers	4222	Notavailable	383.3	370	55-85	Tunisia	Females	Incidence	Adjusted interval
C00-97	All cancers	4766	Notavailable	480.4	476.7	55-85	Tunisia	Males	Mortality	Adjusted interval
C00-97	All cancers	6237	Notavailable	628.6	632.9	55-85	Tunisia	Males	Incidence	Adjusted interval
C00-97	All cancers	1334	Notavailable	231	232.1	60-74	Tunisia	Females	Mortality	15-year interval
C00-97	All cancers	2089	Notavailable	361.7	362.8	60-74	Tunisia	Females	Incidence	15-year interval
C00-97	All cancers	2242	Notavailable	425.9	433.4	60-74	Tunisia	Males	Mortality	15-year interval
C00-97	All cancers	3262	Notavailable	619.6	630.7	60-74	Tunisia	Males	Incidence	15-year interval
C00-97	All cancers	2575	Notavailable	325.9	295.5	60-85+	Tunisia	Females	Mortality	Adjusted interval
C00-97	All cancers	3404	Notavailable	430.8	408.9	60-85+	Tunisia	Females	Incidence	Adjusted interval
C00-97	All cancers	4017	Notavailable	586.9	561.6	60-85+	Tunisia	Males	Mortality	Adjusted interval
C00-97	All cancers	5167	Notavailable	754.9	736.6	60-85+	Tunisia	Males	Incidence	Adjusted interval
C00-97	All cancers	1293	Notavailable	313.3	303	65-79	Tunisia	Females	Mortality	15-year interval
C00-97	All cancers	1793	Notavailable	434.5	426.2	65-79	Tunisia	Females	Incidence	15-year interval
C00-97	All cancers	2030	Notavailable	576.4	563.5	65-79	Tunisia	Males	Mortality	15-year interval
C00-97	All cancers	2828	Notavailable	803	793	65-79	Tunisia	Males	Incidence	15-year interval
C00-97	All cancers	1645	Notavailable	489.6	454.1	70-85+	Tunisia	Females	Mortality	15-year interval
C00-97	All cancers	1874	Notavailable	557.8	534.8	70-85+	Tunisia	Females	Incidence	15-year interval
C00-97	All cancers	2374	Notavailable	915.7	864.8	70-85+	Tunisia	Males	Mortality	15-year interval
C00-97	All cancers	2777	Notavailable	1071.1	1036.8	70-85+	Tunisia	Males	Incidence	15-year interval
C00-97	All cancers	1102	[1046.7-1160.2]	16	54	0-85+	UAE	Males	Mortality	15-year interval
C00-97	All cancers	2065	[1963.6-2171.6]	30	94.5	0-85+	UAE	Males	Incidence	15-year interval
C00-97	All cancers	2642	[2522.7-2767.0]	99.1	173.8	0-85+	UAE	Females	Incidence	15-year interval
C00-97	All cancers	977	[931.9-1024.3]	36.7	86.6	0-85+	UAE	Females	Mortality	15-year interval
C00-97	All cancers	13	Notavailable	2	2	0-14	UAE	Females	Mortality	15-year interval
C00-97	All cancers	64	Notavailable	9.8	10.3	0-14	UAE	Females	Incidence	15-year interval
C00-97	All cancers	24	Notavailable	3.6	3.6	0-14	UAE	Males	Mortality	15-year interval
C00-97	All cancers	94	Notavailable	14	14.3	0-14	UAE	Males	Incidence	15-year interval
C00-97	All cancers	18	Notavailable	2.2	2.2	0-19	UAE	Females	Mortality	Adjusted interval
C00-97	All cancers	81	Notavailable	9.7	10.1	0-19	UAE	Females	Incidence	Adjusted interval
C00-97	All cancers	33	Notavailable	3.7	3.7	0-19	UAE	Males	Mortality	Adjusted interval
C00-97	All cancers	120	Notavailable	13.3	13.7	0-19	UAE	Males	Incidence	Adjusted interval
C00-97	All cancers	26	Notavailable	2.5	2.5	0-24	UAE	Females	Mortality	Adjusted interval
C00-97	All cancers	107	Notavailable	10.4	10.6	0-24	UAE	Females	Incidence	Adjusted interval
C00-97	All cancers	46	Notavailable	3.3	3.5	0-24	UAE	Males	Mortality	Adjusted interval
C00-97	All cancers	142	Notavailable	10.1	12.1	0-24	UAE	Males	Incidence	Adjusted interval
C00-97	All cancers	453	Notavailable	17.9	17.1	0-54	UAE	Females	Mortality	Adjusted interval
C00-97	All cancers	1624	Notavailable	64.3	58.8	0-54	UAE	Females	Incidence	Adjusted interval
C00-97	All cancers	320	Notavailable	5	5	0-54	UAE	Males	Mortality	Adjusted interval
C00-97	All cancers	664	Notavailable	10.3	12.5	0-54	UAE	Males	Incidence	Adjusted interval
C00-97	All cancers	16	Notavailable	2.8	2.7	10-24	UAE	Females	Mortality	15-year interval
C00-97	All cancers	56	Notavailable	9.7	9.6	10-24	UAE	Females	Incidence	15-year interval
C00-97	All cancers	28	Notavailable	3	3.2	10-24	UAE	Males	Mortality	15-year interval
C00-97	All cancers	71	Notavailable	7.6	9.2	10-24	UAE	Males	Incidence	15-year interval
C00-97	All cancers	23	Notavailable	3.6	3.5	15-29	UAE	Females	Mortality	15-year interval
C00-97	All cancers	89	Notavailable	14	13.3	15-29	UAE	Females	Incidence	15-year interval
C00-97	All cancers	41	Notavailable	2.5	2.9	15-29	UAE	Males	Mortality	15-year interval
C00-97	All cancers	105	Notavailable	6.3	7.5	15-29	UAE	Males	Incidence	15-year interval
C00-97	All cancers	49	Notavailable	5	4.3	15-34	UAE	Females	Mortality	Adjusted interval
C00-97	All cancers	212	Notavailable	21.8	17.8	15-34	UAE	Females	Incidence	Adjusted interval
C00-97	All cancers	61	Notavailable	2.2	2.7	15-34	UAE	Males	Mortality	Adjusted interval
C00-97	All cancers	151	Notavailable	5.3	6.8	15-34	UAE	Males	Incidence	Adjusted interval
C00-97	All cancers	44	Notavailable	5.5	5	20-34	UAE	Females	Mortality	15-year interval
C00-97	All cancers	195	Notavailable	24.6	21.2	20-34	UAE	Females	Incidence	15-year interval
C00-97	All cancers	52	Notavailable	2	2.1	20-34	UAE	Males	Mortality	15-year interval
C00-97	All cancers	125	Notavailable	4.8	4.9	20-34	UAE	Males	Incidence	15-year interval
C00-97	All cancers	98	Notavailable	8.7	7.4	20-39	UAE	Females	Mortality	Adjusted interval
C00-97	All cancers	433	Notavailable	38.4	31.9	20-39	UAE	Females	Incidence	Adjusted interval
C00-97	All cancers	74	Notavailable	2.1	2.2	20-39	UAE	Males	Mortality	Adjusted interval
C00-97	All cancers	188	Notavailable	5.2	5.2	20-39	UAE	Males	Incidence	Adjusted interval
C00-97	All cancers	435	Notavailable	25.7	30.4	20-54	UAE	Females	Mortality	Adjusted interval
C00-97	All cancers	1543	Notavailable	91.1	102.1	20-54	UAE	Females	Incidence	Adjusted interval
C00-97	All cancers	287	Notavailable	5.2	6.2	20-54	UAE	Males	Mortality	Adjusted interval
C00-97	All cancers	544	Notavailable	9.8	11.5	20-54	UAE	Males	Incidence	Adjusted interval
C00-97	All cancers	90	Notavailable	9.7	8.7	25-39	UAE	Females	Mortality	15-year interval
C00-97	All cancers	407	Notavailable	43.8	39.4	25-39	UAE	Females	Incidence	15-year interval
C00-97	All cancers	61	Notavailable	2	2	25-39	UAE	Males	Mortality	15-year interval
C00-97	All cancers	166	Notavailable	5.3	5.5	25-39	UAE	Males	Incidence	15-year interval
C00-97	All cancers	290	Notavailable	21	23.4	25-49	UAE	Females	Mortality	Adjusted interval
C00-97	All cancers	1121	Notavailable	81.4	87.4	25-49	UAE	Females	Incidence	Adjusted interval
C00-97	All cancers	165	Notavailable	3.6	3.9	25-49	UAE	Males	Mortality	Adjusted interval
C00-97	All cancers	330	Notavailable	7.1	7.7	25-49	UAE	Males	Incidence	Adjusted interval
C00-97	All cancers	427	Notavailable	28.6	36	25-54	UAE	Females	Mortality	Adjusted interval
C00-97	All cancers	1517	Notavailable	101.5	121.3	25-54	UAE	Females	Incidence	Adjusted interval
C00-97	All cancers	274	Notavailable	5.4	7	25-54	UAE	Males	Mortality	Adjusted interval
C00-97	All cancers	522	Notavailable	10.3	13	25-54	UAE	Males	Incidence	Adjusted interval
C00-97	All cancers	157	Notavailable	16.8	17.7	30-44	UAE	Females	Mortality	15-year interval
C00-97	All cancers	680	Notavailable	72.8	76.3	30-44	UAE	Females	Incidence	15-year interval
C00-97	All cancers	76	Notavailable	2.5	2.6	30-44	UAE	Males	Mortality	15-year interval
C00-97	All cancers	168	Notavailable	5.5	5.7	30-44	UAE	Males	Incidence	15-year interval
C00-97	All cancers	417	Notavailable	33.7	44.9	30-54	UAE	Females	Mortality	Adjusted interval
C00-97	All cancers	1471	Notavailable	118.9	149.8	30-54	UAE	Females	Incidence	Adjusted interval
C00-97	All cancers	255	Notavailable	6.2	8.4	30-54	UAE	Males	Mortality	Adjusted interval
C00-97	All cancers	465	Notavailable	11.3	14.9	30-54	UAE	Males	Incidence	Adjusted interval
C00-97	All cancers	254	Notavailable	32.4	37.3	35-49	UAE	Females	Mortality	15-year interval
C00-97	All cancers	952	Notavailable	121.6	135.2	35-49	UAE	Females	Incidence	15-year interval
C00-97	All cancers	126	Notavailable	5	5.5	35-49	UAE	Males	Mortality	15-year interval
C00-97	All cancers	227	Notavailable	8.9	9.6	35-49	UAE	Males	Incidence	15-year interval
C00-97	All cancers	391	Notavailable	43.5	54.6	35-54	UAE	Females	Mortality	Adjusted interval
C00-97	All cancers	1348	Notavailable	149.8	179.4	35-54	UAE	Females	Incidence	Adjusted interval
C00-97	All cancers	235	Notavailable	8	10.2	35-54	UAE	Males	Mortality	Adjusted interval
C00-97	All cancers	419	Notavailable	14.2	17.8	35-54	UAE	Males	Incidence	Adjusted interval
C00-97	All cancers	337	Notavailable	59.7	68.2	40-54	UAE	Females	Mortality	15-year interval
C00-97	All cancers	1110	Notavailable	196.5	217.7	40-54	UAE	Females	Incidence	15-year interval
C00-97	All cancers	213	Notavailable	11	13	40-54	UAE	Males	Mortality	15-year interval
C00-97	All cancers	356	Notavailable	18.4	21.9	40-54	UAE	Males	Incidence	15-year interval
C00-97	All cancers	704	Notavailable	102.6	181.3	40-69	UAE	Females	Mortality	Adjusted interval
C00-97	All cancers	1925	Notavailable	280.5	423.6	40-69	UAE	Females	Incidence	Adjusted interval
C00-97	All cancers	718	Notavailable	30.9	80.9	40-69	UAE	Males	Mortality	Adjusted interval
C00-97	All cancers	1316	Notavailable	56.6	157.3	40-69	UAE	Males	Incidence	Adjusted interval
C00-97	All cancers	405	Notavailable	108.9	121.1	45-59	UAE	Females	Mortality	15-year interval
C00-97	All cancers	1165	Notavailable	313.2	341.3	45-59	UAE	Females	Incidence	15-year interval
C00-97	All cancers	384	Notavailable	29.1	35.2	45-59	UAE	Males	Mortality	15-year interval
C00-97	All cancers	651	Notavailable	49.3	60.1	45-59	UAE	Males	Incidence	15-year interval
C00-97	All cancers	410	Notavailable	185.9	225.3	50-64	UAE	Females	Mortality	15-year interval
C00-97	All cancers	1048	Notavailable	475.2	547.9	50-64	UAE	Females	Incidence	15-year interval
C00-97	All cancers	506	Notavailable	67	94	50-64	UAE	Males	Mortality	15-year interval
C00-97	All cancers	934	Notavailable	123.6	179.8	50-64	UAE	Males	Incidence	15-year interval
C00-97	All cancers	504	Notavailable	211.3	281.5	50-69	UAE	Females	Mortality	Adjusted interval
C00-97	All cancers	1211	Notavailable	507.8	615.7	50-69	UAE	Females	Incidence	Adjusted interval
C00-97	All cancers	614	Notavailable	77.8	136.2	50-69	UAE	Males	Mortality	Adjusted interval
C00-97	All cancers	1152	Notavailable	145.9	266.8	50-69	UAE	Males	Incidence	Adjusted interval
C00-97	All cancers	13	Notavailable	2.1	2.2	05-19	UAE	Females	Mortality	15-year interval
C00-97	All cancers	45	Notavailable	7.4	7.5	05-19	UAE	Females	Incidence	15-year interval
C00-97	All cancers	24	Notavailable	3.6	3.6	05-19	UAE	Males	Mortality	15-year interval
C00-97	All cancers	76	Notavailable	11.3	11.3	05-19	UAE	Males	Incidence	15-year interval
C00-97	All cancers	367	Notavailable	302.2	356.2	55-69	UAE	Females	Mortality	15-year interval
C00-97	All cancers	815	Notavailable	671.1	741.8	55-69	UAE	Females	Incidence	15-year interval
C00-97	All cancers	505	Notavailable	131.6	185.8	55-69	UAE	Males	Mortality	15-year interval
C00-97	All cancers	960	Notavailable	250.2	366.5	55-69	UAE	Males	Incidence	15-year interval
C00-97	All cancers	524	Notavailable	372.2	480.7	55-85	UAE	Females	Mortality	Adjusted interval
C00-97	All cancers	1018	Notavailable	723.2	825.5	55-85	UAE	Females	Incidence	Adjusted interval
C00-97	All cancers	782	Notavailable	182.8	331.4	55-85	UAE	Males	Mortality	Adjusted interval
C00-97	All cancers	1401	Notavailable	327.5	559.3	55-85	UAE	Males	Incidence	Adjusted interval
C00-97	All cancers	287	Notavailable	463.5	485.5	60-74	UAE	Females	Mortality	15-year interval
C00-97	All cancers	541	Notavailable	873.7	887.4	60-74	UAE	Females	Incidence	15-year interval
C00-97	All cancers	404	Notavailable	252.4	283.7	60-74	UAE	Males	Mortality	15-year interval
C00-97	All cancers	811	Notavailable	506.7	568.4	60-74	UAE	Males	Incidence	15-year interval
C00-97	All cancers	379	Notavailable	533	579.9	60-85+	UAE	Females	Mortality	Adjusted interval
C00-97	All cancers	644	Notavailable	905.6	930.4	60-85+	UAE	Females	Incidence	Adjusted interval
C00-97	All cancers	577	Notavailable	321.7	421.9	60-85+	UAE	Males	Mortality	Adjusted interval
C00-97	All cancers	1047	Notavailable	583.7	710.9	60-85+	UAE	Males	Incidence	Adjusted interval
C00-97	All cancers	199	Notavailable	614.8	630.5	65-79	UAE	Females	Mortality	15-year interval
C00-97	All cancers	311	Notavailable	960.9	969.1	65-79	UAE	Females	Incidence	15-year interval
C00-97	All cancers	288	Notavailable	404.9	400.9	65-79	UAE	Males	Mortality	15-year interval
C00-97	All cancers	544	Notavailable	764.8	759.2	65-79	UAE	Males	Incidence	15-year interval
C00-97	All cancers	157	Notavailable	812.7	823.3	70-85+	UAE	Females	Mortality	15-year interval
C00-97	All cancers	203	Notavailable	1050.8	1055.6	70-85+	UAE	Females	Incidence	15-year interval
C00-97	All cancers	277	Notavailable	628	731.7	70-85+	UAE	Males	Mortality	15-year interval
C00-97	All cancers	441	Notavailable	999.8	1089.4	70-85+	UAE	Males	Incidence	15-year interval
C00-97	All cancers	1147251	[1143770.0-1150740.0]	709.2	393.2	0-85+	USA	Males	Incidence	15-year interval
C00-97	All cancers	291460	[290187.0-292739.0]	176.6	80.3	0-85+	USA	Females	Mortality	15-year interval
C00-97	All cancers	325254	[323977.0-326536.0]	201.1	104.3	0-85+	USA	Males	Mortality	15-year interval
C00-97	All cancers	981867	[978616.0-985129.0]	595.1	321.2	0-85+	USA	Females	Incidence	15-year interval
C00-97	All cancers	592	Notavailable	2	2	0-14	USA	Females	Mortality	15-year interval
C00-97	All cancers	5199	Notavailable	17.3	17.7	0-14	USA	Females	Incidence	15-year interval
C00-97	All cancers	675	Notavailable	2.1	2.2	0-14	USA	Males	Mortality	15-year interval
C00-97	All cancers	5660	Notavailable	18	18.5	0-14	USA	Males	Incidence	15-year interval
C00-97	All cancers	846	Notavailable	2.1	2.1	0-19	USA	Females	Mortality	Adjusted interval
C00-97	All cancers	7768	Notavailable	19.2	19.3	0-19	USA	Females	Incidence	Adjusted interval
C00-97	All cancers	999	Notavailable	2.4	2.4	0-19	USA	Males	Mortality	Adjusted interval
C00-97	All cancers	7948	Notavailable	18.8	19.1	0-19	USA	Males	Incidence	Adjusted interval
C00-97	All cancers	1222	Notavailable	2.4	2.3	0-24	USA	Females	Mortality	Adjusted interval
C00-97	All cancers	12301	Notavailable	23.9	22.9	0-24	USA	Females	Incidence	Adjusted interval
C00-97	All cancers	1495	Notavailable	2.8	2.7	0-24	USA	Males	Mortality	Adjusted interval
C00-97	All cancers	11486	Notavailable	21.4	21.1	0-24	USA	Males	Incidence	Adjusted interval
C00-97	All cancers	29972	Notavailable	26.1	19.5	0-54	USA	Females	Mortality	Adjusted interval
C00-97	All cancers	193809	Notavailable	168.5	130.4	0-54	USA	Females	Incidence	Adjusted interval
C00-97	All cancers	28008	Notavailable	23.7	17.9	0-54	USA	Males	Mortality	Adjusted interval
C00-97	All cancers	137304	Notavailable	116.2	90.9	0-54	USA	Males	Incidence	Adjusted interval
C00-97	All cancers	834	Notavailable	2.6	2.6	10-24	USA	Females	Mortality	15-year interval
C00-97	All cancers	8739	Notavailable	27.6	26.7	10-24	USA	Females	Incidence	15-year interval
C00-97	All cancers	1048	Notavailable	3.2	3.1	10-24	USA	Males	Mortality	15-year interval
C00-97	All cancers	7409	Notavailable	22.4	21.9	10-24	USA	Males	Incidence	15-year interval
C00-97	All cancers	1281	Notavailable	3.9	3.8	15-29	USA	Females	Mortality	15-year interval
C00-97	All cancers	15599	Notavailable	47.5	45.8	15-29	USA	Females	Incidence	15-year interval
C00-97	All cancers	1561	Notavailable	4.6	4.5	15-29	USA	Males	Mortality	15-year interval
C00-97	All cancers	11088	Notavailable	32.4	31.6	15-29	USA	Males	Incidence	15-year interval
C00-97	All cancers	2583	Notavailable	5.9	5.4	15-34	USA	Females	Mortality	Adjusted interval
C00-97	All cancers	29375	Notavailable	67	61.2	15-34	USA	Females	Incidence	Adjusted interval
C00-97	All cancers	2662	Notavailable	5.9	5.5	15-34	USA	Males	Mortality	Adjusted interval
C00-97	All cancers	18013	Notavailable	39.6	37.4	15-34	USA	Males	Incidence	Adjusted interval
C00-97	All cancers	2329	Notavailable	7	6.5	20-34	USA	Females	Mortality	15-year interval
C00-97	All cancers	26806	Notavailable	80.1	76.1	20-34	USA	Females	Incidence	15-year interval
C00-97	All cancers	2338	Notavailable	6.7	6.5	20-34	USA	Males	Mortality	15-year interval
C00-97	All cancers	15725	Notavailable	45.3	44	20-34	USA	Males	Incidence	15-year interval
C00-97	All cancers	4503	Notavailable	10.3	9.6	20-39	USA	Females	Mortality	Adjusted interval
C00-97	All cancers	47087	Notavailable	107.3	101.6	20-39	USA	Females	Incidence	Adjusted interval
C00-97	All cancers	3925	Notavailable	8.7	8.3	20-39	USA	Males	Mortality	Adjusted interval
C00-97	All cancers	24916	Notavailable	55.2	53.4	20-39	USA	Males	Incidence	Adjusted interval
C00-97	All cancers	29126	Notavailable	39.1	34.9	20-54	USA	Females	Mortality	Adjusted interval
C00-97	All cancers	186041	Notavailable	249.5	229.3	20-54	USA	Females	Incidence	Adjusted interval
C00-97	All cancers	27009	Notavailable	35.6	31.8	20-54	USA	Males	Mortality	Adjusted interval
C00-97	All cancers	129356	Notavailable	170.5	154.8	20-54	USA	Males	Incidence	Adjusted interval
C00-97	All cancers	4127	Notavailable	12.6	12.1	25-39	USA	Females	Mortality	15-year interval
C00-97	All cancers	42554	Notavailable	129.6	125.8	25-39	USA	Females	Incidence	15-year interval
C00-97	All cancers	3429	Notavailable	10.2	10	25-39	USA	Males	Mortality	15-year interval
C00-97	All cancers	21378	Notavailable	63.5	62.4	25-39	USA	Males	Incidence	15-year interval
C00-97	All cancers	15301	Notavailable	28.9	28.3	25-49	USA	Females	Mortality	Adjusted interval
C00-97	All cancers	116025	Notavailable	219	215.3	25-49	USA	Females	Incidence	Adjusted interval
C00-97	All cancers	12331	Notavailable	22.9	22.8	25-49	USA	Males	Mortality	Adjusted interval
C00-97	All cancers	66246	Notavailable	123.2	122.6	25-49	USA	Males	Incidence	Adjusted interval
C00-97	All cancers	28750	Notavailable	45.2	41.7	25-54	USA	Females	Mortality	Adjusted interval
C00-97	All cancers	181508	Notavailable	285.6	270	25-54	USA	Females	Incidence	Adjusted interval
C00-97	All cancers	26513	Notavailable	41.2	37.7	25-54	USA	Males	Mortality	Adjusted interval
C00-97	All cancers	125818	Notavailable	195.3	181.6	25-54	USA	Males	Incidence	Adjusted interval
C00-97	All cancers	7324	Notavailable	23.3	23.7	30-44	USA	Females	Mortality	15-year interval
C00-97	All cancers	63582	Notavailable	202.3	204.8	30-44	USA	Females	Incidence	15-year interval
C00-97	All cancers	5304	Notavailable	16.7	17	30-44	USA	Males	Mortality	15-year interval
C00-97	All cancers	30601	Notavailable	96.5	98.1	30-44	USA	Males	Incidence	15-year interval
C00-97	All cancers	28099	Notavailable	53.9	51.7	30-54	USA	Females	Mortality	Adjusted interval
C00-97	All cancers	173011	Notavailable	332.1	324	30-54	USA	Females	Incidence	Adjusted interval
C00-97	All cancers	25772	Notavailable	49.1	46.4	30-54	USA	Males	Mortality	Adjusted interval
C00-97	All cancers	120556	Notavailable	229.7	219.6	30-54	USA	Males	Incidence	Adjusted interval
C00-97	All cancers	13348	Notavailable	43.7	43.9	35-49	USA	Females	Mortality	15-year interval
C00-97	All cancers	93752	Notavailable	306.8	307.9	35-49	USA	Females	Incidence	15-year interval
C00-97	All cancers	10489	Notavailable	34.3	34.5	35-49	USA	Males	Mortality	15-year interval
C00-97	All cancers	54059	Notavailable	176.9	177.9	35-49	USA	Males	Incidence	15-year interval
C00-97	All cancers	26797	Notavailable	65.2	62	35-54	USA	Females	Mortality	Adjusted interval
C00-97	All cancers	159235	Notavailable	387.3	375.8	35-54	USA	Females	Incidence	Adjusted interval
C00-97	All cancers	24671	Notavailable	59.9	56	35-54	USA	Males	Mortality	Adjusted interval
C00-97	All cancers	113631	Notavailable	275.8	260.8	35-54	USA	Males	Incidence	Adjusted interval
C00-97	All cancers	24623	Notavailable	80.2	76.6	40-54	USA	Females	Mortality	15-year interval
C00-97	All cancers	138954	Notavailable	452.5	439.6	40-54	USA	Females	Incidence	15-year interval
C00-97	All cancers	23084	Notavailable	75.1	70.4	40-54	USA	Males	Mortality	15-year interval
C00-97	All cancers	104440	Notavailable	339.9	321.9	40-54	USA	Males	Incidence	15-year interval
C00-97	All cancers	113970	Notavailable	186.6	160.8	40-69	USA	Females	Mortality	Adjusted interval
C00-97	All cancers	487051	Notavailable	797.4	714.1	40-69	USA	Females	Incidence	Adjusted interval
C00-97	All cancers	134180	Notavailable	225.9	195	40-69	USA	Males	Mortality	Adjusted interval
C00-97	All cancers	549124	Notavailable	924.5	805	40-69	USA	Males	Incidence	Adjusted interval
C00-97	All cancers	42454	Notavailable	134	123.9	45-59	USA	Females	Mortality	15-year interval
C00-97	All cancers	204286	Notavailable	644.8	610.2	45-59	USA	Females	Incidence	15-year interval
C00-97	All cancers	46306	Notavailable	146.8	133.1	45-59	USA	Males	Mortality	15-year interval
C00-97	All cancers	196017	Notavailable	621.3	568.8	45-59	USA	Males	Incidence	15-year interval
C00-97	All cancers	65155	Notavailable	203.8	198.5	50-64	USA	Females	Mortality	15-year interval
C00-97	All cancers	280450	Notavailable	877.4	859.2	50-64	USA	Females	Incidence	15-year interval
C00-97	All cancers	78017	Notavailable	249.9	244.5	50-64	USA	Males	Mortality	15-year interval
C00-97	All cancers	319313	Notavailable	1023	1001.5	50-64	USA	Males	Incidence	15-year interval
C00-97	All cancers	102796	Notavailable	251.1	239.9	50-69	USA	Females	Mortality	Adjusted interval
C00-97	All cancers	413580	Notavailable	1010.3	976.3	50-69	USA	Females	Incidence	Adjusted interval
C00-97	All cancers	125278	Notavailable	318.6	308	50-69	USA	Males	Mortality	Adjusted interval
C00-97	All cancers	504256	Notavailable	1282.5	1241.5	50-69	USA	Males	Incidence	Adjusted interval
C00-97	All cancers	654	Notavailable	2.1	2.1	05-19	USA	Females	Mortality	15-year interval
C00-97	All cancers	5613	Notavailable	18.3	18.1	05-19	USA	Females	Incidence	15-year interval
C00-97	All cancers	754	Notavailable	2.4	2.3	05-19	USA	Males	Mortality	15-year interval
C00-97	All cancers	5553	Notavailable	17.4	17.3	05-19	USA	Males	Incidence	15-year interval
C00-97	All cancers	89347	Notavailable	294.2	291.1	55-69	USA	Females	Mortality	15-year interval
C00-97	All cancers	348097	Notavailable	1146	1138.3	55-69	USA	Females	Incidence	15-year interval
C00-97	All cancers	111096	Notavailable	387.5	387.5	55-69	USA	Males	Mortality	15-year interval
C00-97	All cancers	444684	Notavailable	1551.1	1551.6	55-69	USA	Males	Incidence	15-year interval
C00-97	All cancers	261488	Notavailable	523.4	424.9	55-85	USA	Females	Mortality	Adjusted interval
C00-97	All cancers	788058	Notavailable	1577.5	1402.4	55-85	USA	Females	Incidence	Adjusted interval
C00-97	All cancers	297246	Notavailable	681.3	593.8	55-85	USA	Males	Mortality	Adjusted interval
C00-97	All cancers	1009947	Notavailable	2315	2106	55-85	USA	Males	Incidence	Adjusted interval
C00-97	All cancers	109565	Notavailable	414.5	400	60-74	USA	Females	Mortality	15-year interval
C00-97	All cancers	383383	Notavailable	1450.5	1417.4	60-74	USA	Females	Incidence	15-year interval
C00-97	All cancers	134913	Notavailable	563.8	549.4	60-74	USA	Males	Mortality	15-year interval
C00-97	All cancers	520316	Notavailable	2174.3	2126.5	60-74	USA	Males	Incidence	15-year interval
C00-97	All cancers	239809	Notavailable	615.8	507.8	60-85+	USA	Females	Mortality	Adjusted interval
C00-97	All cancers	693201	Notavailable	1780.2	1599.3	60-85+	USA	Females	Incidence	Adjusted interval
C00-97	All cancers	271408	Notavailable	826.6	722.7	60-85+	USA	Males	Mortality	Adjusted interval
C00-97	All cancers	903885	Notavailable	2752.9	2514.5	60-85+	USA	Males	Incidence	Adjusted interval
C00-97	All cancers	119019	Notavailable	567.6	540.9	65-79	USA	Females	Mortality	15-year interval
C00-97	All cancers	370489	Notavailable	1766.9	1718.2	65-79	USA	Females	Incidence	15-year interval
C00-97	All cancers	141666	Notavailable	781.4	752.8	65-79	USA	Males	Mortality	15-year interval
C00-97	All cancers	513894	Notavailable	2834.5	2759.3	65-79	USA	Males	Incidence	15-year interval
C00-97	All cancers	172141	Notavailable	879.1	792.7	70-85+	USA	Females	Mortality	15-year interval
C00-97	All cancers	439961	Notavailable	2246.9	2128.8	70-85+	USA	Females	Incidence	15-year interval
C00-97	All cancers	186150	Notavailable	1244.4	1161.1	70-85+	USA	Males	Mortality	15-year interval
C00-97	All cancers	565263	Notavailable	3778.8	3630.6	70-85+	USA	Males	Incidence	15-year interval
C67	Bladder	1145	[1012.4-1295.0]	5.4	5.8	0-85+	Algeria	Males	Mortality	15-year interval
C67	Bladder	234	[175.2-312.5]	1.1	1.1	0-85+	Algeria	Females	Mortality	15-year interval
C67	Bladder	2505	[2255.7-2781.8]	11.8	13	0-85+	Algeria	Males	Incidence	15-year interval
C67	Bladder	433	[338.5-553.9]	2.1	2.1	0-85+	Algeria	Females	Incidence	15-year interval
C67	Bladder	2	Notavailable	0.03	0.03	0-14	Algeria	Males	Mortality	15-year interval
C67	Bladder	6	Notavailable	0.09	0.1	0-14	Algeria	Males	Incidence	15-year interval
C67	Bladder	1	Notavailable	0.01	0.02	0-19	Algeria	Females	Mortality	Adjusted interval
C67	Bladder	3	Notavailable	0.04	0.04	0-19	Algeria	Males	Mortality	Adjusted interval
C67	Bladder	7	Notavailable	0.09	0.09	0-19	Algeria	Males	Incidence	Adjusted interval
C67	Bladder	1	Notavailable	0.01	0.01	0-24	Algeria	Females	Mortality	Adjusted interval
C67	Bladder	1	Notavailable	0.01	0.01	0-24	Algeria	Females	Incidence	Adjusted interval
C67	Bladder	4	Notavailable	0.04	0.04	0-24	Algeria	Males	Mortality	Adjusted interval
C67	Bladder	8	Notavailable	0.08	0.09	0-24	Algeria	Males	Incidence	Adjusted interval
C67	Bladder	24	Notavailable	0.13	0.13	0-54	Algeria	Females	Mortality	Adjusted interval
C67	Bladder	64	Notavailable	0.36	0.35	0-54	Algeria	Females	Incidence	Adjusted interval
C67	Bladder	109	Notavailable	0.59	0.64	0-54	Algeria	Males	Mortality	Adjusted interval
C67	Bladder	328	Notavailable	1.8	1.9	0-54	Algeria	Males	Incidence	Adjusted interval
C67	Bladder	1	Notavailable	0.02	0.02	10-24	Algeria	Females	Mortality	15-year interval
C67	Bladder	1	Notavailable	0.02	0.02	10-24	Algeria	Females	Incidence	15-year interval
C67	Bladder	3	Notavailable	0.06	0.06	10-24	Algeria	Males	Mortality	15-year interval
C67	Bladder	3	Notavailable	0.06	0.06	10-24	Algeria	Males	Incidence	15-year interval
C67	Bladder	2	Notavailable	0.04	0.04	15-29	Algeria	Females	Mortality	15-year interval
C67	Bladder	4	Notavailable	0.08	0.07	15-29	Algeria	Females	Incidence	15-year interval
C67	Bladder	3	Notavailable	0.06	0.06	15-29	Algeria	Males	Mortality	15-year interval
C67	Bladder	4	Notavailable	0.08	0.08	15-29	Algeria	Males	Incidence	15-year interval
C67	Bladder	4	Notavailable	0.06	0.06	15-34	Algeria	Females	Mortality	Adjusted interval
C67	Bladder	7	Notavailable	0.11	0.09	15-34	Algeria	Females	Incidence	Adjusted interval
C67	Bladder	5	Notavailable	0.07	0.07	15-34	Algeria	Males	Mortality	Adjusted interval
C67	Bladder	17	Notavailable	0.25	0.2	15-34	Algeria	Males	Incidence	Adjusted interval
C67	Bladder	3	Notavailable	0.06	0.05	20-34	Algeria	Females	Mortality	15-year interval
C67	Bladder	7	Notavailable	0.13	0.13	20-34	Algeria	Females	Incidence	15-year interval
C67	Bladder	4	Notavailable	0.07	0.07	20-34	Algeria	Males	Mortality	15-year interval
C67	Bladder	16	Notavailable	0.3	0.25	20-34	Algeria	Males	Incidence	15-year interval
C67	Bladder	5	Notavailable	0.07	0.06	20-39	Algeria	Females	Mortality	Adjusted interval
C67	Bladder	16	Notavailable	0.23	0.21	20-39	Algeria	Females	Incidence	Adjusted interval
C67	Bladder	8	Notavailable	0.11	0.11	20-39	Algeria	Males	Mortality	Adjusted interval
C67	Bladder	21	Notavailable	0.3	0.26	20-39	Algeria	Males	Incidence	Adjusted interval
C67	Bladder	23	Notavailable	0.22	0.24	20-54	Algeria	Females	Mortality	Adjusted interval
C67	Bladder	64	Notavailable	0.61	0.66	20-54	Algeria	Females	Incidence	Adjusted interval
C67	Bladder	106	Notavailable	1	1.2	20-54	Algeria	Males	Mortality	Adjusted interval
C67	Bladder	321	Notavailable	3	3.5	20-54	Algeria	Males	Incidence	Adjusted interval
C67	Bladder	5	Notavailable	0.09	0.09	25-39	Algeria	Females	Mortality	15-year interval
C67	Bladder	15	Notavailable	0.28	0.27	25-39	Algeria	Females	Incidence	15-year interval
C67	Bladder	7	Notavailable	0.13	0.12	25-39	Algeria	Males	Mortality	15-year interval
C67	Bladder	20	Notavailable	0.37	0.34	25-39	Algeria	Males	Incidence	15-year interval
C67	Bladder	14	Notavailable	0.18	0.19	25-49	Algeria	Females	Mortality	Adjusted interval
C67	Bladder	39	Notavailable	0.49	0.53	25-49	Algeria	Females	Incidence	Adjusted interval
C67	Bladder	44	Notavailable	0.55	0.66	25-49	Algeria	Males	Mortality	Adjusted interval
C67	Bladder	145	Notavailable	1.8	2.2	25-49	Algeria	Males	Incidence	Adjusted interval
C67	Bladder	23	Notavailable	0.26	0.29	25-54	Algeria	Females	Mortality	Adjusted interval
C67	Bladder	63	Notavailable	0.71	0.79	25-54	Algeria	Females	Incidence	Adjusted interval
C67	Bladder	105	Notavailable	1.2	1.4	25-54	Algeria	Males	Mortality	Adjusted interval
C67	Bladder	320	Notavailable	3.6	4.3	25-54	Algeria	Males	Incidence	Adjusted interval
C67	Bladder	8	Notavailable	0.16	0.17	30-44	Algeria	Females	Mortality	15-year interval
C67	Bladder	23	Notavailable	0.47	0.49	30-44	Algeria	Females	Incidence	15-year interval
C67	Bladder	14	Notavailable	0.28	0.3	30-44	Algeria	Males	Mortality	15-year interval
C67	Bladder	49	Notavailable	0.98	1.1	30-44	Algeria	Males	Incidence	15-year interval
C67	Bladder	22	Notavailable	0.31	0.35	30-54	Algeria	Females	Mortality	Adjusted interval
C67	Bladder	60	Notavailable	0.85	0.96	30-54	Algeria	Females	Incidence	Adjusted interval
C67	Bladder	104	Notavailable	1.5	1.8	30-54	Algeria	Males	Mortality	Adjusted interval
C67	Bladder	318	Notavailable	4.5	5.5	30-54	Algeria	Males	Incidence	Adjusted interval
C67	Bladder	11	Notavailable	0.26	0.28	35-49	Algeria	Females	Mortality	15-year interval
C67	Bladder	33	Notavailable	0.78	0.82	35-49	Algeria	Females	Incidence	15-year interval
C67	Bladder	41	Notavailable	0.96	1.1	35-49	Algeria	Males	Mortality	15-year interval
C67	Bladder	130	Notavailable	3.1	3.6	35-49	Algeria	Males	Incidence	15-year interval
C67	Bladder	20	Notavailable	0.38	0.42	35-54	Algeria	Females	Mortality	Adjusted interval
C67	Bladder	57	Notavailable	1.1	1.2	35-54	Algeria	Females	Incidence	Adjusted interval
C67	Bladder	102	Notavailable	2	2.2	35-54	Algeria	Males	Mortality	Adjusted interval
C67	Bladder	305	Notavailable	5.8	6.7	35-54	Algeria	Males	Incidence	Adjusted interval
C67	Bladder	18	Notavailable	0.51	0.52	40-54	Algeria	Females	Mortality	15-year interval
C67	Bladder	48	Notavailable	1.4	1.4	40-54	Algeria	Females	Incidence	15-year interval
C67	Bladder	98	Notavailable	2.8	2.9	40-54	Algeria	Males	Mortality	15-year interval
C67	Bladder	300	Notavailable	8.5	9	40-54	Algeria	Males	Incidence	15-year interval
C67	Bladder	76	Notavailable	1.4	1.5	40-69	Algeria	Females	Mortality	Adjusted interval
C67	Bladder	196	Notavailable	3.6	3.9	40-69	Algeria	Females	Incidence	Adjusted interval
C67	Bladder	496	Notavailable	9	9.8	40-69	Algeria	Males	Mortality	Adjusted interval
C67	Bladder	1433	Notavailable	25.9	28.1	40-69	Algeria	Males	Incidence	Adjusted interval
C67	Bladder	28	Notavailable	0.95	0.94	45-59	Algeria	Females	Mortality	15-year interval
C67	Bladder	74	Notavailable	2.5	2.5	45-59	Algeria	Females	Incidence	15-year interval
C67	Bladder	188	Notavailable	6.4	6.3	45-59	Algeria	Males	Mortality	15-year interval
C67	Bladder	559	Notavailable	19	18.7	45-59	Algeria	Males	Incidence	15-year interval
C67	Bladder	43	Notavailable	1.8	1.8	50-64	Algeria	Females	Mortality	15-year interval
C67	Bladder	114	Notavailable	4.7	4.9	50-64	Algeria	Females	Incidence	15-year interval
C67	Bladder	296	Notavailable	12	12.3	50-64	Algeria	Males	Mortality	15-year interval
C67	Bladder	867	Notavailable	35	36	50-64	Algeria	Males	Incidence	15-year interval
C67	Bladder	67	Notavailable	2.3	2.4	50-69	Algeria	Females	Mortality	Adjusted interval
C67	Bladder	172	Notavailable	5.8	6.1	50-69	Algeria	Females	Incidence	Adjusted interval
C67	Bladder	459	Notavailable	15.3	15.9	50-69	Algeria	Males	Mortality	Adjusted interval
C67	Bladder	1308	Notavailable	43.7	45.3	50-69	Algeria	Males	Incidence	Adjusted interval
C67	Bladder	1	Notavailable	0.02	0.02	05-19	Algeria	Females	Mortality	15-year interval
C67	Bladder	2	Notavailable	0.04	0.04	05-19	Algeria	Males	Mortality	15-year interval
C67	Bladder	2	Notavailable	0.04	0.04	05-19	Algeria	Males	Incidence	15-year interval
C67	Bladder	58	Notavailable	3	3.1	55-69	Algeria	Females	Mortality	15-year interval
C67	Bladder	148	Notavailable	7.6	7.8	55-69	Algeria	Females	Incidence	15-year interval
C67	Bladder	398	Notavailable	19.8	20.3	55-69	Algeria	Males	Mortality	15-year interval
C67	Bladder	1133	Notavailable	56.3	57.7	55-69	Algeria	Males	Incidence	15-year interval
C67	Bladder	210	Notavailable	7.4	6.4	55-85	Algeria	Females	Mortality	Adjusted interval
C67	Bladder	369	Notavailable	13	12	55-85	Algeria	Females	Incidence	Adjusted interval
C67	Bladder	1036	Notavailable	36.8	34.7	55-85	Algeria	Males	Mortality	Adjusted interval
C67	Bladder	2177	Notavailable	77.3	76	55-85	Algeria	Males	Incidence	Adjusted interval
C67	Bladder	70	Notavailable	4.7	4.7	60-74	Algeria	Females	Mortality	15-year interval
C67	Bladder	167	Notavailable	11.3	11.2	60-74	Algeria	Females	Incidence	15-year interval
C67	Bladder	449	Notavailable	29.6	29.9	60-74	Algeria	Males	Mortality	15-year interval
C67	Bladder	1187	Notavailable	78.4	78.7	60-74	Algeria	Males	Incidence	15-year interval
C67	Bladder	196	Notavailable	9.7	8.1	60-85+	Algeria	Females	Mortality	Adjusted interval
C67	Bladder	332	Notavailable	16.4	14.7	60-85+	Algeria	Females	Incidence	Adjusted interval
C67	Bladder	938	Notavailable	46.9	43	60-85+	Algeria	Males	Mortality	Adjusted interval
C67	Bladder	1887	Notavailable	94.4	90.8	60-85+	Algeria	Males	Incidence	Adjusted interval
C67	Bladder	86	Notavailable	7.9	7.3	65-79	Algeria	Females	Mortality	15-year interval
C67	Bladder	176	Notavailable	16.1	15.4	65-79	Algeria	Females	Incidence	15-year interval
C67	Bladder	471	Notavailable	44.2	42.9	65-79	Algeria	Males	Mortality	15-year interval
C67	Bladder	1082	Notavailable	101.6	100.2	65-79	Algeria	Males	Incidence	15-year interval
C67	Bladder	152	Notavailable	17.3	15.7	70-85+	Algeria	Females	Mortality	15-year interval
C67	Bladder	221	Notavailable	25.1	23.6	70-85+	Algeria	Females	Incidence	15-year interval
C67	Bladder	638	Notavailable	79.5	74.4	70-85+	Algeria	Males	Mortality	15-year interval
C67	Bladder	1044	Notavailable	130.1	126.4	70-85+	Algeria	Males	Incidence	15-year interval
C67	Bladder	17	[10.5-27.5]	1.7	4.7	0-85+	Bahrain	Males	Mortality	15-year interval
C67	Bladder	39	[25.3-60.0]	3.9	9.4	0-85+	Bahrain	Males	Incidence	15-year interval
C67	Bladder	8	[3.1-20.9]	1.4	2.6	0-85+	Bahrain	Females	Mortality	15-year interval
C67	Bladder	8	[3.6-17.7]	1.4	2.6	0-85+	Bahrain	Females	Incidence	15-year interval
C67	Bladder	1	Notavailable	0.19	0.2	0-54	Bahrain	Females	Mortality	Adjusted interval
C67	Bladder	1	Notavailable	0.19	0.2	0-54	Bahrain	Females	Incidence	Adjusted interval
C67	Bladder	3	Notavailable	0.33	0.31	0-54	Bahrain	Males	Mortality	Adjusted interval
C67	Bladder	8	Notavailable	0.87	0.75	0-54	Bahrain	Males	Incidence	Adjusted interval
C67	Bladder	1	Notavailable	0.38	0.22	15-29	Bahrain	Males	Incidence	15-year interval
C67	Bladder	2	Notavailable	0.47	0.29	15-34	Bahrain	Males	Incidence	Adjusted interval
C67	Bladder	2	Notavailable	0.52	0.41	20-34	Bahrain	Males	Incidence	15-year interval
C67	Bladder	2	Notavailable	0.39	0.33	20-39	Bahrain	Males	Incidence	Adjusted interval
C67	Bladder	1	Notavailable	0.3	0.39	20-54	Bahrain	Females	Mortality	Adjusted interval
C67	Bladder	1	Notavailable	0.3	0.39	20-54	Bahrain	Females	Incidence	Adjusted interval
C67	Bladder	3	Notavailable	0.42	0.59	20-54	Bahrain	Males	Mortality	Adjusted interval
C67	Bladder	8	Notavailable	1.1	1.4	20-54	Bahrain	Males	Incidence	Adjusted interval
C67	Bladder	2	Notavailable	0.45	0.46	25-39	Bahrain	Males	Incidence	15-year interval
C67	Bladder	1	Notavailable	0.39	0.54	25-49	Bahrain	Females	Mortality	Adjusted interval
C67	Bladder	1	Notavailable	0.39	0.54	25-49	Bahrain	Females	Incidence	Adjusted interval
C67	Bladder	2	Notavailable	0.33	0.49	25-49	Bahrain	Males	Mortality	Adjusted interval
C67	Bladder	6	Notavailable	1	1.3	25-49	Bahrain	Males	Incidence	Adjusted interval
C67	Bladder	1	Notavailable	0.35	0.47	25-54	Bahrain	Females	Mortality	Adjusted interval
C67	Bladder	1	Notavailable	0.35	0.47	25-54	Bahrain	Females	Incidence	Adjusted interval
C67	Bladder	3	Notavailable	0.47	0.71	25-54	Bahrain	Males	Mortality	Adjusted interval
C67	Bladder	8	Notavailable	1.2	1.7	25-54	Bahrain	Males	Incidence	Adjusted interval
C67	Bladder	1	Notavailable	0.26	0.38	30-44	Bahrain	Males	Mortality	15-year interval
C67	Bladder	2	Notavailable	0.52	0.58	30-44	Bahrain	Males	Incidence	15-year interval
C67	Bladder	1	Notavailable	0.45	0.6	30-54	Bahrain	Females	Mortality	Adjusted interval
C67	Bladder	1	Notavailable	0.45	0.6	30-54	Bahrain	Females	Incidence	Adjusted interval
C67	Bladder	3	Notavailable	0.6	0.91	30-54	Bahrain	Males	Mortality	Adjusted interval
C67	Bladder	7	Notavailable	1.4	2	30-54	Bahrain	Males	Incidence	Adjusted interval
C67	Bladder	1	Notavailable	0.76	0.97	35-49	Bahrain	Females	Mortality	15-year interval
C67	Bladder	1	Notavailable	0.76	0.97	35-49	Bahrain	Females	Incidence	15-year interval
C67	Bladder	2	Notavailable	0.7	0.87	35-49	Bahrain	Males	Mortality	15-year interval
C67	Bladder	4	Notavailable	1.4	1.9	35-49	Bahrain	Males	Incidence	15-year interval
C67	Bladder	1	Notavailable	0.62	0.76	35-54	Bahrain	Females	Mortality	Adjusted interval
C67	Bladder	1	Notavailable	0.62	0.76	35-54	Bahrain	Females	Incidence	Adjusted interval
C67	Bladder	3	Notavailable	0.9	1.1	35-54	Bahrain	Males	Mortality	Adjusted interval
C67	Bladder	6	Notavailable	1.8	2.4	35-54	Bahrain	Males	Incidence	Adjusted interval
C67	Bladder	1	Notavailable	0.93	1	40-54	Bahrain	Females	Mortality	15-year interval
C67	Bladder	1	Notavailable	0.93	1	40-54	Bahrain	Females	Incidence	15-year interval
C67	Bladder	3	Notavailable	1.5	1.6	40-54	Bahrain	Males	Mortality	15-year interval
C67	Bladder	6	Notavailable	3	3.2	40-54	Bahrain	Males	Incidence	15-year interval
C67	Bladder	4	Notavailable	2.6	3.7	40-69	Bahrain	Females	Mortality	Adjusted interval
C67	Bladder	4	Notavailable	2.6	3.7	40-69	Bahrain	Females	Incidence	Adjusted interval
C67	Bladder	9	Notavailable	3.3	5.4	40-69	Bahrain	Males	Mortality	Adjusted interval
C67	Bladder	24	Notavailable	8.9	15.6	40-69	Bahrain	Males	Incidence	Adjusted interval
C67	Bladder	2	Notavailable	2.3	2.3	45-59	Bahrain	Females	Mortality	15-year interval
C67	Bladder	2	Notavailable	2.3	2.3	45-59	Bahrain	Females	Incidence	15-year interval
C67	Bladder	3	Notavailable	2	2.1	45-59	Bahrain	Males	Mortality	15-year interval
C67	Bladder	6	Notavailable	4	4	45-59	Bahrain	Males	Incidence	15-year interval
C67	Bladder	2	Notavailable	2.9	3.4	50-64	Bahrain	Females	Mortality	15-year interval
C67	Bladder	2	Notavailable	2.9	3.4	50-64	Bahrain	Females	Incidence	15-year interval
C67	Bladder	5	Notavailable	4.8	5.6	50-64	Bahrain	Males	Mortality	15-year interval
C67	Bladder	14	Notavailable	13.3	16.6	50-64	Bahrain	Males	Incidence	15-year interval
C67	Bladder	3	Notavailable	4	5.5	50-69	Bahrain	Females	Mortality	Adjusted interval
C67	Bladder	3	Notavailable	4	5.5	50-69	Bahrain	Females	Incidence	Adjusted interval
C67	Bladder	7	Notavailable	6.1	8.4	50-69	Bahrain	Males	Mortality	Adjusted interval
C67	Bladder	20	Notavailable	17.4	25.2	50-69	Bahrain	Males	Incidence	Adjusted interval
C67	Bladder	3	Notavailable	6.6	8	55-69	Bahrain	Females	Mortality	15-year interval
C67	Bladder	3	Notavailable	6.6	8	55-69	Bahrain	Females	Incidence	15-year interval
C67	Bladder	6	Notavailable	8.8	11.3	55-69	Bahrain	Males	Mortality	15-year interval
C67	Bladder	18	Notavailable	26.5	34.8	55-69	Bahrain	Males	Incidence	15-year interval
C67	Bladder	7	Notavailable	12.5	16	55-85	Bahrain	Females	Mortality	Adjusted interval
C67	Bladder	7	Notavailable	12.5	16	55-85	Bahrain	Females	Incidence	Adjusted interval
C67	Bladder	14	Notavailable	17.8	29.5	55-85	Bahrain	Males	Mortality	Adjusted interval
C67	Bladder	31	Notavailable	39.4	58.2	55-85	Bahrain	Males	Incidence	Adjusted interval
C67	Bladder	3	Notavailable	11.6	12.9	60-74	Bahrain	Females	Mortality	15-year interval
C67	Bladder	3	Notavailable	11.6	12.9	60-74	Bahrain	Females	Incidence	15-year interval
C67	Bladder	7	Notavailable	18	21	60-74	Bahrain	Males	Mortality	15-year interval
C67	Bladder	21	Notavailable	54.1	58.2	60-74	Bahrain	Males	Incidence	15-year interval
C67	Bladder	6	Notavailable	18.7	20.3	60-85+	Bahrain	Females	Mortality	Adjusted interval
C67	Bladder	6	Notavailable	18.7	20.3	60-85+	Bahrain	Females	Incidence	Adjusted interval
C67	Bladder	13	Notavailable	29.3	39.2	60-85+	Bahrain	Males	Mortality	Adjusted interval
C67	Bladder	30	Notavailable	67.5	78.3	60-85+	Bahrain	Males	Incidence	Adjusted interval
C67	Bladder	3	Notavailable	20.4	19.7	65-79	Bahrain	Females	Mortality	15-year interval
C67	Bladder	3	Notavailable	20.4	19.7	65-79	Bahrain	Females	Incidence	15-year interval
C67	Bladder	6	Notavailable	33.4	33.8	65-79	Bahrain	Males	Mortality	15-year interval
C67	Bladder	14	Notavailable	78	78.1	65-79	Bahrain	Males	Incidence	15-year interval
C67	Bladder	4	Notavailable	37.5	38.1	70-85+	Bahrain	Females	Mortality	15-year interval
C67	Bladder	4	Notavailable	37.5	38.1	70-85+	Bahrain	Females	Incidence	15-year interval
C67	Bladder	8	Notavailable	74	79.6	70-85+	Bahrain	Males	Mortality	15-year interval
C67	Bladder	13	Notavailable	120.2	122.6	70-85+	Bahrain	Males	Incidence	15-year interval
C67	Bladder	2164	[1759.1-2662.1]	4.4	5.2	0-85+	Egypt	Females	Incidence	15-year interval
C67	Bladder	3819	[3432.9-4248.6]	7.6	11.6	0-85+	Egypt	Males	Mortality	15-year interval
C67	Bladder	7075	[6369.1-7859.2]	14.1	19.8	0-85+	Egypt	Males	Incidence	15-year interval
C67	Bladder	1222	[990.5-1507.7]	2.5	2.9	0-85+	Egypt	Females	Mortality	15-year interval
C67	Bladder	1	Notavailable	0.01	0.01	0-14	Egypt	Females	Incidence	15-year interval
C67	Bladder	13	Notavailable	0.08	0.08	0-14	Egypt	Males	Mortality	15-year interval
C67	Bladder	5	Notavailable	0.03	0.03	0-14	Egypt	Males	Incidence	15-year interval
C67	Bladder	5	Notavailable	0.02	0.03	0-19	Egypt	Females	Mortality	Adjusted interval
C67	Bladder	9	Notavailable	0.04	0.05	0-19	Egypt	Females	Incidence	Adjusted interval
C67	Bladder	15	Notavailable	0.07	0.07	0-19	Egypt	Males	Mortality	Adjusted interval
C67	Bladder	11	Notavailable	0.05	0.05	0-19	Egypt	Males	Incidence	Adjusted interval
C67	Bladder	5	Notavailable	0.02	0.02	0-24	Egypt	Females	Mortality	Adjusted interval
C67	Bladder	10	Notavailable	0.04	0.04	0-24	Egypt	Females	Incidence	Adjusted interval
C67	Bladder	22	Notavailable	0.09	0.09	0-24	Egypt	Males	Mortality	Adjusted interval
C67	Bladder	16	Notavailable	0.06	0.06	0-24	Egypt	Males	Incidence	Adjusted interval
C67	Bladder	70	Notavailable	0.16	0.19	0-54	Egypt	Females	Mortality	Adjusted interval
C67	Bladder	282	Notavailable	0.66	0.76	0-54	Egypt	Females	Incidence	Adjusted interval
C67	Bladder	293	Notavailable	0.65	0.75	0-54	Egypt	Males	Mortality	Adjusted interval
C67	Bladder	1308	Notavailable	2.9	3.4	0-54	Egypt	Males	Incidence	Adjusted interval
C67	Bladder	5	Notavailable	0.04	0.04	10-24	Egypt	Females	Mortality	15-year interval
C67	Bladder	9	Notavailable	0.07	0.07	10-24	Egypt	Females	Incidence	15-year interval
C67	Bladder	13	Notavailable	0.1	0.1	10-24	Egypt	Males	Mortality	15-year interval
C67	Bladder	12	Notavailable	0.09	0.09	10-24	Egypt	Males	Incidence	15-year interval
C67	Bladder	6	Notavailable	0.05	0.05	15-29	Egypt	Females	Mortality	15-year interval
C67	Bladder	14	Notavailable	0.12	0.12	15-29	Egypt	Females	Incidence	15-year interval
C67	Bladder	14	Notavailable	0.11	0.11	15-29	Egypt	Males	Mortality	15-year interval
C67	Bladder	31	Notavailable	0.25	0.24	15-29	Egypt	Males	Incidence	15-year interval
C67	Bladder	8	Notavailable	0.05	0.05	15-34	Egypt	Females	Mortality	Adjusted interval
C67	Bladder	26	Notavailable	0.16	0.15	15-34	Egypt	Females	Incidence	Adjusted interval
C67	Bladder	35	Notavailable	0.21	0.19	15-34	Egypt	Males	Mortality	Adjusted interval
C67	Bladder	108	Notavailable	0.65	0.56	15-34	Egypt	Males	Incidence	Adjusted interval
C67	Bladder	3	Notavailable	0.03	0.02	20-34	Egypt	Females	Mortality	15-year interval
C67	Bladder	18	Notavailable	0.15	0.14	20-34	Egypt	Females	Incidence	15-year interval
C67	Bladder	33	Notavailable	0.27	0.25	20-34	Egypt	Males	Mortality	15-year interval
C67	Bladder	102	Notavailable	0.83	0.74	20-34	Egypt	Males	Incidence	15-year interval
C67	Bladder	6	Notavailable	0.04	0.04	20-39	Egypt	Females	Mortality	Adjusted interval
C67	Bladder	31	Notavailable	0.2	0.19	20-39	Egypt	Females	Incidence	Adjusted interval
C67	Bladder	63	Notavailable	0.4	0.38	20-39	Egypt	Males	Mortality	Adjusted interval
C67	Bladder	206	Notavailable	1.3	1.2	20-39	Egypt	Males	Incidence	Adjusted interval
C67	Bladder	65	Notavailable	0.28	0.33	20-54	Egypt	Females	Mortality	Adjusted interval
C67	Bladder	273	Notavailable	1.2	1.4	20-54	Egypt	Females	Incidence	Adjusted interval
C67	Bladder	278	Notavailable	1.2	1.3	20-54	Egypt	Males	Mortality	Adjusted interval
C67	Bladder	1297	Notavailable	5.5	6.4	20-54	Egypt	Males	Incidence	Adjusted interval
C67	Bladder	6	Notavailable	0.05	0.05	25-39	Egypt	Females	Mortality	15-year interval
C67	Bladder	30	Notavailable	0.26	0.25	25-39	Egypt	Females	Incidence	15-year interval
C67	Bladder	56	Notavailable	0.48	0.46	25-39	Egypt	Males	Mortality	15-year interval
C67	Bladder	201	Notavailable	1.7	1.6	25-39	Egypt	Males	Incidence	15-year interval
C67	Bladder	31	Notavailable	0.18	0.22	25-49	Egypt	Females	Mortality	Adjusted interval
C67	Bladder	116	Notavailable	0.69	0.8	25-49	Egypt	Females	Incidence	Adjusted interval
C67	Bladder	125	Notavailable	0.73	0.78	25-49	Egypt	Males	Mortality	Adjusted interval
C67	Bladder	683	Notavailable	4	4.5	25-49	Egypt	Males	Incidence	Adjusted interval
C67	Bladder	65	Notavailable	0.34	0.4	25-54	Egypt	Females	Mortality	Adjusted interval
C67	Bladder	272	Notavailable	1.4	1.7	25-54	Egypt	Females	Incidence	Adjusted interval
C67	Bladder	271	Notavailable	1.4	1.6	25-54	Egypt	Males	Mortality	Adjusted interval
C67	Bladder	1292	Notavailable	6.7	7.8	25-54	Egypt	Males	Incidence	Adjusted interval
C67	Bladder	12	Notavailable	0.12	0.13	30-44	Egypt	Females	Mortality	15-year interval
C67	Bladder	43	Notavailable	0.42	0.43	30-44	Egypt	Females	Incidence	15-year interval
C67	Bladder	74	Notavailable	0.7	0.71	30-44	Egypt	Males	Mortality	15-year interval
C67	Bladder	328	Notavailable	3.1	3.2	30-44	Egypt	Males	Incidence	15-year interval
C67	Bladder	64	Notavailable	0.43	0.51	30-54	Egypt	Females	Mortality	Adjusted interval
C67	Bladder	267	Notavailable	1.8	2.1	30-54	Egypt	Females	Incidence	Adjusted interval
C67	Bladder	266	Notavailable	1.7	2	30-54	Egypt	Males	Mortality	Adjusted interval
C67	Bladder	1272	Notavailable	8.4	9.8	30-54	Egypt	Males	Incidence	Adjusted interval
C67	Bladder	28	Notavailable	0.32	0.36	35-49	Egypt	Females	Mortality	15-year interval
C67	Bladder	99	Notavailable	1.1	1.3	35-49	Egypt	Females	Incidence	15-year interval
C67	Bladder	99	Notavailable	1.1	1.2	35-49	Egypt	Males	Mortality	15-year interval
C67	Bladder	586	Notavailable	6.5	7.1	35-49	Egypt	Males	Incidence	15-year interval
C67	Bladder	62	Notavailable	0.57	0.63	35-54	Egypt	Females	Mortality	Adjusted interval
C67	Bladder	255	Notavailable	2.3	2.6	35-54	Egypt	Females	Incidence	Adjusted interval
C67	Bladder	245	Notavailable	2.2	2.4	35-54	Egypt	Males	Mortality	Adjusted interval
C67	Bladder	1195	Notavailable	10.7	11.8	35-54	Egypt	Males	Incidence	Adjusted interval
C67	Bladder	59	Notavailable	0.79	0.82	40-54	Egypt	Females	Mortality	15-year interval
C67	Bladder	242	Notavailable	3.3	3.4	40-54	Egypt	Females	Incidence	15-year interval
C67	Bladder	215	Notavailable	2.8	3	40-54	Egypt	Males	Mortality	15-year interval
C67	Bladder	1091	Notavailable	14.4	15	40-54	Egypt	Males	Incidence	15-year interval
C67	Bladder	462	Notavailable	3.9	4.3	40-69	Egypt	Females	Mortality	Adjusted interval
C67	Bladder	1242	Notavailable	10.6	11.5	40-69	Egypt	Females	Incidence	Adjusted interval
C67	Bladder	1565	Notavailable	13.4	15.4	40-69	Egypt	Males	Mortality	Adjusted interval
C67	Bladder	4415	Notavailable	37.7	42	40-69	Egypt	Males	Incidence	Adjusted interval
C67	Bladder	129	Notavailable	2	2	45-59	Egypt	Females	Mortality	15-year interval
C67	Bladder	484	Notavailable	7.6	7.5	45-59	Egypt	Females	Incidence	15-year interval
C67	Bladder	478	Notavailable	7.5	7.3	45-59	Egypt	Males	Mortality	15-year interval
C67	Bladder	1872	Notavailable	29.4	28.9	45-59	Egypt	Males	Incidence	15-year interval
C67	Bladder	240	Notavailable	4.5	4.8	50-64	Egypt	Females	Mortality	15-year interval
C67	Bladder	754	Notavailable	14.2	14.7	50-64	Egypt	Females	Incidence	15-year interval
C67	Bladder	876	Notavailable	16.7	17.7	50-64	Egypt	Males	Mortality	15-year interval
C67	Bladder	2689	Notavailable	51.1	53.2	50-64	Egypt	Males	Incidence	15-year interval
C67	Bladder	437	Notavailable	6.8	7.2	50-69	Egypt	Females	Mortality	Adjusted interval
C67	Bladder	1156	Notavailable	18.1	18.8	50-69	Egypt	Females	Incidence	Adjusted interval
C67	Bladder	1496	Notavailable	23.9	26	50-69	Egypt	Males	Mortality	Adjusted interval
C67	Bladder	3933	Notavailable	62.9	66.6	50-69	Egypt	Males	Incidence	Adjusted interval
C67	Bladder	5	Notavailable	0.04	0.04	05-19	Egypt	Females	Mortality	15-year interval
C67	Bladder	9	Notavailable	0.06	0.07	05-19	Egypt	Females	Incidence	15-year interval
C67	Bladder	8	Notavailable	0.05	0.05	05-19	Egypt	Males	Mortality	15-year interval
C67	Bladder	11	Notavailable	0.07	0.08	05-19	Egypt	Males	Incidence	15-year interval
C67	Bladder	403	Notavailable	9.4	9.8	55-69	Egypt	Females	Mortality	15-year interval
C67	Bladder	1000	Notavailable	23.3	24	55-69	Egypt	Females	Incidence	15-year interval
C67	Bladder	1350	Notavailable	32.7	34.7	55-69	Egypt	Males	Mortality	15-year interval
C67	Bladder	3324	Notavailable	80.5	83.9	55-69	Egypt	Males	Incidence	15-year interval
C67	Bladder	1152	Notavailable	19	18.2	55-85	Egypt	Females	Mortality	Adjusted interval
C67	Bladder	1882	Notavailable	31	30.7	55-85	Egypt	Females	Incidence	Adjusted interval
C67	Bladder	3526	Notavailable	65.1	73.1	55-85	Egypt	Males	Mortality	Adjusted interval
C67	Bladder	5767	Notavailable	106.4	112.6	55-85	Egypt	Males	Incidence	Adjusted interval
C67	Bladder	570	Notavailable	17	16.5	60-74	Egypt	Females	Mortality	15-year interval
C67	Bladder	1132	Notavailable	33.9	33.3	60-74	Egypt	Females	Incidence	15-year interval
C67	Bladder	1765	Notavailable	58.4	58.7	60-74	Egypt	Males	Mortality	15-year interval
C67	Bladder	3495	Notavailable	115.7	116	60-74	Egypt	Males	Incidence	15-year interval
C67	Bladder	1075	Notavailable	25	23.2	60-85+	Egypt	Females	Mortality	Adjusted interval
C67	Bladder	1622	Notavailable	37.7	36.5	60-85+	Egypt	Females	Incidence	Adjusted interval
C67	Bladder	3240	Notavailable	88.9	93.8	60-85+	Egypt	Males	Mortality	Adjusted interval
C67	Bladder	4839	Notavailable	132.8	134.6	60-85+	Egypt	Males	Incidence	Adjusted interval
C67	Bladder	637	Notavailable	26.5	25.7	65-79	Egypt	Females	Mortality	15-year interval
C67	Bladder	1035	Notavailable	43.1	42.5	65-79	Egypt	Females	Incidence	15-year interval
C67	Bladder	1866	Notavailable	93.7	93.8	65-79	Egypt	Males	Mortality	15-year interval
C67	Bladder	2999	Notavailable	150.5	150.6	65-79	Egypt	Males	Incidence	15-year interval
C67	Bladder	749	Notavailable	41.9	41.3	70-85+	Egypt	Females	Mortality	15-year interval
C67	Bladder	882	Notavailable	49.3	49.1	70-85+	Egypt	Females	Incidence	15-year interval
C67	Bladder	2176	Notavailable	168.9	178.6	70-85+	Egypt	Males	Mortality	15-year interval
C67	Bladder	2443	Notavailable	189.6	191.7	70-85+	Egypt	Males	Incidence	15-year interval
C67	Bladder	15657	[14739.5-16631.6]	4.1	1.2	0-85+	Europe	Females	Mortality	15-year interval
C67	Bladder	153849	[150266.0-157518.0]	42.8	20.2	0-85+	Europe	Males	Incidence	15-year interval
C67	Bladder	43256	[41414.9-45179.0]	11.3	4.3	0-85+	Europe	Females	Incidence	15-year interval
C67	Bladder	49309	[47673.1-51001.0]	13.7	5.6	0-85+	Europe	Males	Mortality	15-year interval
C67	Bladder	1	Notavailable	0	0	0-14	Europe	Females	Mortality	15-year interval
C67	Bladder	13	Notavailable	0.02	0.02	0-14	Europe	Females	Incidence	15-year interval
C67	Bladder	2	Notavailable	0	0	0-14	Europe	Males	Mortality	15-year interval
C67	Bladder	32	Notavailable	0.05	0.06	0-14	Europe	Males	Incidence	15-year interval
C67	Bladder	1	Notavailable	0	0	0-19	Europe	Females	Mortality	Adjusted interval
C67	Bladder	31	Notavailable	0.04	0.04	0-19	Europe	Females	Incidence	Adjusted interval
C67	Bladder	2	Notavailable	0	0	0-19	Europe	Males	Mortality	Adjusted interval
C67	Bladder	66	Notavailable	0.08	0.08	0-19	Europe	Males	Incidence	Adjusted interval
C67	Bladder	1	Notavailable	0	0	0-24	Europe	Females	Mortality	Adjusted interval
C67	Bladder	69	Notavailable	0.07	0.07	0-24	Europe	Females	Incidence	Adjusted interval
C67	Bladder	2	Notavailable	0	0	0-24	Europe	Males	Mortality	Adjusted interval
C67	Bladder	142	Notavailable	0.14	0.13	0-24	Europe	Males	Incidence	Adjusted interval
C67	Bladder	553	Notavailable	0.22	0.14	0-54	Europe	Females	Mortality	Adjusted interval
C67	Bladder	3839	Notavailable	1.5	0.97	0-54	Europe	Females	Incidence	Adjusted interval
C67	Bladder	1348	Notavailable	0.53	0.33	0-54	Europe	Males	Mortality	Adjusted interval
C67	Bladder	10676	Notavailable	4.2	2.7	0-54	Europe	Males	Incidence	Adjusted interval
C67	Bladder	60	Notavailable	0.11	0.1	10-24	Europe	Females	Incidence	15-year interval
C67	Bladder	119	Notavailable	0.2	0.19	10-24	Europe	Males	Incidence	15-year interval
C67	Bladder	3	Notavailable	0	0	15-29	Europe	Females	Mortality	15-year interval
C67	Bladder	132	Notavailable	0.22	0.2	15-29	Europe	Females	Incidence	15-year interval
C67	Bladder	6	Notavailable	0.01	0.01	15-29	Europe	Males	Mortality	15-year interval
C67	Bladder	257	Notavailable	0.4	0.38	15-29	Europe	Males	Incidence	15-year interval
C67	Bladder	15	Notavailable	0.02	0.01	15-34	Europe	Females	Mortality	Adjusted interval
C67	Bladder	254	Notavailable	0.29	0.25	15-34	Europe	Females	Incidence	Adjusted interval
C67	Bladder	25	Notavailable	0.03	0.02	15-34	Europe	Males	Mortality	Adjusted interval
C67	Bladder	582	Notavailable	0.64	0.54	15-34	Europe	Males	Incidence	Adjusted interval
C67	Bladder	15	Notavailable	0.02	0.02	20-34	Europe	Females	Mortality	15-year interval
C67	Bladder	236	Notavailable	0.34	0.32	20-34	Europe	Females	Incidence	15-year interval
C67	Bladder	25	Notavailable	0.03	0.03	20-34	Europe	Males	Mortality	15-year interval
C67	Bladder	548	Notavailable	0.77	0.69	20-34	Europe	Males	Incidence	15-year interval
C67	Bladder	52	Notavailable	0.05	0.04	20-39	Europe	Females	Mortality	Adjusted interval
C67	Bladder	442	Notavailable	0.47	0.42	20-39	Europe	Females	Incidence	Adjusted interval
C67	Bladder	79	Notavailable	0.08	0.07	20-39	Europe	Males	Mortality	Adjusted interval
C67	Bladder	934	Notavailable	0.96	0.86	20-39	Europe	Males	Incidence	Adjusted interval
C67	Bladder	552	Notavailable	0.32	0.26	20-54	Europe	Females	Mortality	Adjusted interval
C67	Bladder	3808	Notavailable	2.2	1.8	20-54	Europe	Females	Incidence	Adjusted interval
C67	Bladder	1346	Notavailable	0.77	0.62	20-54	Europe	Males	Mortality	Adjusted interval
C67	Bladder	10610	Notavailable	6.1	5	20-54	Europe	Males	Incidence	Adjusted interval
C67	Bladder	52	Notavailable	0.07	0.06	25-39	Europe	Females	Mortality	15-year interval
C67	Bladder	404	Notavailable	0.54	0.51	25-39	Europe	Females	Incidence	15-year interval
C67	Bladder	79	Notavailable	0.1	0.09	25-39	Europe	Males	Mortality	15-year interval
C67	Bladder	858	Notavailable	1.1	1.1	25-39	Europe	Males	Incidence	15-year interval
C67	Bladder	268	Notavailable	0.21	0.19	25-49	Europe	Females	Mortality	Adjusted interval
C67	Bladder	1836	Notavailable	1.4	1.3	25-49	Europe	Females	Incidence	Adjusted interval
C67	Bladder	473	Notavailable	0.37	0.34	25-49	Europe	Males	Mortality	Adjusted interval
C67	Bladder	4268	Notavailable	3.3	3.1	25-49	Europe	Males	Incidence	Adjusted interval
C67	Bladder	552	Notavailable	0.36	0.31	25-54	Europe	Females	Mortality	Adjusted interval
C67	Bladder	3770	Notavailable	2.4	2.1	25-54	Europe	Females	Incidence	Adjusted interval
C67	Bladder	1346	Notavailable	0.87	0.76	25-54	Europe	Males	Mortality	Adjusted interval
C67	Bladder	10534	Notavailable	6.8	6	25-54	Europe	Males	Incidence	Adjusted interval
C67	Bladder	120	Notavailable	0.15	0.15	30-44	Europe	Females	Mortality	15-year interval
C67	Bladder	773	Notavailable	0.99	0.99	30-44	Europe	Females	Incidence	15-year interval
C67	Bladder	207	Notavailable	0.26	0.27	30-44	Europe	Males	Mortality	15-year interval
C67	Bladder	1557	Notavailable	2	2	30-44	Europe	Males	Incidence	15-year interval
C67	Bladder	549	Notavailable	0.42	0.39	30-54	Europe	Females	Mortality	Adjusted interval
C67	Bladder	3694	Notavailable	2.8	2.6	30-54	Europe	Females	Incidence	Adjusted interval
C67	Bladder	1340	Notavailable	1	0.96	30-54	Europe	Males	Mortality	Adjusted interval
C67	Bladder	10387	Notavailable	8	7.5	30-54	Europe	Males	Incidence	Adjusted interval
C67	Bladder	253	Notavailable	0.32	0.32	35-49	Europe	Females	Mortality	15-year interval
C67	Bladder	1638	Notavailable	2.1	2.1	35-49	Europe	Females	Incidence	15-year interval
C67	Bladder	448	Notavailable	0.58	0.58	35-49	Europe	Males	Mortality	15-year interval
C67	Bladder	3796	Notavailable	4.9	4.9	35-49	Europe	Males	Incidence	15-year interval
C67	Bladder	537	Notavailable	0.51	0.48	35-54	Europe	Females	Mortality	Adjusted interval
C67	Bladder	3572	Notavailable	3.4	3.2	35-54	Europe	Females	Incidence	Adjusted interval
C67	Bladder	1321	Notavailable	1.3	1.2	35-54	Europe	Males	Mortality	Adjusted interval
C67	Bladder	10062	Notavailable	9.7	9.1	35-54	Europe	Males	Incidence	Adjusted interval
C67	Bladder	500	Notavailable	0.63	0.6	40-54	Europe	Females	Mortality	15-year interval
C67	Bladder	3366	Notavailable	4.3	4.1	40-54	Europe	Females	Incidence	15-year interval
C67	Bladder	1267	Notavailable	1.6	1.5	40-54	Europe	Males	Mortality	15-year interval
C67	Bladder	9676	Notavailable	12.5	11.8	40-54	Europe	Males	Incidence	15-year interval
C67	Bladder	3081	Notavailable	2	1.7	40-69	Europe	Females	Mortality	Adjusted interval
C67	Bladder	16474	Notavailable	10.6	9.1	40-69	Europe	Females	Incidence	Adjusted interval
C67	Bladder	12743	Notavailable	8.9	7.7	40-69	Europe	Males	Mortality	Adjusted interval
C67	Bladder	64996	Notavailable	45.2	40	40-69	Europe	Males	Incidence	Adjusted interval
C67	Bladder	964	Notavailable	1.2	1.1	45-59	Europe	Females	Mortality	15-year interval
C67	Bladder	6095	Notavailable	7.6	7	45-59	Europe	Females	Incidence	15-year interval
C67	Bladder	3286	Notavailable	4.3	3.8	45-59	Europe	Males	Mortality	15-year interval
C67	Bladder	21233	Notavailable	27.7	25.2	45-59	Europe	Males	Incidence	15-year interval
C67	Bladder	1663	Notavailable	2.1	2	50-64	Europe	Females	Mortality	15-year interval
C67	Bladder	9519	Notavailable	11.9	11.6	50-64	Europe	Females	Incidence	15-year interval
C67	Bladder	6838	Notavailable	9.3	9.2	50-64	Europe	Males	Mortality	15-year interval
C67	Bladder	37592	Notavailable	51.3	50.6	50-64	Europe	Males	Incidence	15-year interval
C67	Bladder	2865	Notavailable	2.8	2.6	50-69	Europe	Females	Mortality	Adjusted interval
C67	Bladder	15042	Notavailable	14.6	13.9	50-69	Europe	Females	Incidence	Adjusted interval
C67	Bladder	12349	Notavailable	13.4	13	50-69	Europe	Males	Mortality	Adjusted interval
C67	Bladder	61586	Notavailable	66.9	65	50-69	Europe	Males	Incidence	Adjusted interval
C67	Bladder	23	Notavailable	0.04	0.04	05-19	Europe	Females	Incidence	15-year interval
C67	Bladder	1	Notavailable	0	0	05-19	Europe	Males	Mortality	15-year interval
C67	Bladder	46	Notavailable	0.08	0.08	05-19	Europe	Males	Incidence	15-year interval
C67	Bladder	2581	Notavailable	3.4	3.3	55-69	Europe	Females	Mortality	15-year interval
C67	Bladder	13108	Notavailable	17.2	17	55-69	Europe	Females	Incidence	15-year interval
C67	Bladder	11476	Notavailable	17.3	17.3	55-69	Europe	Males	Mortality	15-year interval
C67	Bladder	55320	Notavailable	83.4	83.5	55-69	Europe	Males	Incidence	15-year interval
C67	Bladder	15104	Notavailable	11.2	6.9	55-85	Europe	Females	Mortality	Adjusted interval
C67	Bladder	39417	Notavailable	29.3	23.4	55-85	Europe	Females	Incidence	Adjusted interval
C67	Bladder	47961	Notavailable	45.9	35.2	55-85	Europe	Males	Mortality	Adjusted interval
C67	Bladder	143173	Notavailable	137	119.5	55-85	Europe	Males	Incidence	Adjusted interval
C67	Bladder	3625	Notavailable	5.4	5.1	60-74	Europe	Females	Mortality	15-year interval
C67	Bladder	16003	Notavailable	24	23.1	60-74	Europe	Females	Incidence	15-year interval
C67	Bladder	15913	Notavailable	28.7	27.6	60-74	Europe	Males	Mortality	15-year interval
C67	Bladder	68400	Notavailable	123.5	119.9	60-74	Europe	Males	Incidence	15-year interval
C67	Bladder	14569	Notavailable	13.6	8.7	60-85+	Europe	Females	Mortality	Adjusted interval
C67	Bladder	36243	Notavailable	33.9	27.8	60-85+	Europe	Females	Incidence	Adjusted interval
C67	Bladder	45808	Notavailable	57.8	44.9	60-85+	Europe	Males	Mortality	Adjusted interval
C67	Bladder	130770	Notavailable	164.9	145.1	60-85+	Europe	Males	Incidence	Adjusted interval
C67	Bladder	4933	Notavailable	8.8	7.9	65-79	Europe	Females	Mortality	15-year interval
C67	Bladder	17889	Notavailable	31.9	30.2	65-79	Europe	Females	Incidence	15-year interval
C67	Bladder	19761	Notavailable	45.4	42.3	65-79	Europe	Males	Mortality	15-year interval
C67	Bladder	73012	Notavailable	167.9	161	65-79	Europe	Males	Incidence	15-year interval
C67	Bladder	12523	Notavailable	21.5	16.8	70-85+	Europe	Females	Mortality	15-year interval
C67	Bladder	26309	Notavailable	45.2	41.2	70-85+	Europe	Females	Incidence	15-year interval
C67	Bladder	36485	Notavailable	95.5	84.3	70-85+	Europe	Males	Mortality	15-year interval
C67	Bladder	87853	Notavailable	230	218.6	70-85+	Europe	Males	Incidence	15-year interval
C67	Bladder	1	Notavailable	0.02	0.02	0-14	GCC	Females	Mortality	15-year interval
C67	Bladder	1	Notavailable	0.02	0.02	0-14	GCC	Females	Incidence	15-year interval
C67	Bladder	1	Notavailable	0.02	0.02	0-14	GCC	Males	Mortality	15-year interval
C67	Bladder	1	Notavailable	0.02	0.02	0-14	GCC	Males	Incidence	15-year interval
C67	Bladder	2	Notavailable	0.03	0.03	0-19	GCC	Females	Mortality	Adjusted interval
C67	Bladder	2	Notavailable	0.03	0.03	0-19	GCC	Females	Incidence	Adjusted interval
C67	Bladder	1	Notavailable	0.01	0.01	0-19	GCC	Males	Mortality	Adjusted interval
C67	Bladder	3	Notavailable	0.04	0.04	0-19	GCC	Males	Incidence	Adjusted interval
C67	Bladder	2	Notavailable	0.02	0.02	0-24	GCC	Females	Mortality	Adjusted interval
C67	Bladder	3	Notavailable	0.03	0.03	0-24	GCC	Females	Incidence	Adjusted interval
C67	Bladder	2	Notavailable	0.02	0.02	0-24	GCC	Males	Mortality	Adjusted interval
C67	Bladder	6	Notavailable	0.06	0.05	0-24	GCC	Males	Incidence	Adjusted interval
C67	Bladder	16	Notavailable	0.08	0.09	0-54	GCC	Females	Mortality	Adjusted interval
C67	Bladder	54	Notavailable	0.27	0.27	0-54	GCC	Females	Incidence	Adjusted interval
C67	Bladder	76	Notavailable	0.24	0.19	0-54	GCC	Males	Mortality	Adjusted interval
C67	Bladder	373	Notavailable	1.2	0.91	0-54	GCC	Males	Incidence	Adjusted interval
C67	Bladder	85	Notavailable	0.39	0.71	0-85+	GCC	Females	Mortality	15-year interval
C67	Bladder	196	Notavailable	0.9	1.5	0-85+	GCC	Females	Incidence	15-year interval
C67	Bladder	324	Notavailable	0.93	2	0-85+	GCC	Males	Mortality	15-year interval
C67	Bladder	1043	Notavailable	3	5	0-85+	GCC	Males	Incidence	15-year interval
C67	Bladder	1	Notavailable	0.02	0.02	10-24	GCC	Females	Mortality	15-year interval
C67	Bladder	3	Notavailable	0.06	0.06	10-24	GCC	Females	Incidence	15-year interval
C67	Bladder	2	Notavailable	0.03	0.03	10-24	GCC	Males	Mortality	15-year interval
C67	Bladder	5	Notavailable	0.08	0.07	10-24	GCC	Males	Incidence	15-year interval
C67	Bladder	2	Notavailable	0.04	0.04	15-29	GCC	Females	Mortality	15-year interval
C67	Bladder	6	Notavailable	0.11	0.1	15-29	GCC	Females	Incidence	15-year interval
C67	Bladder	1	Notavailable	0.01	0.01	15-29	GCC	Males	Mortality	15-year interval
C67	Bladder	19	Notavailable	0.23	0.19	15-29	GCC	Males	Incidence	15-year interval
C67	Bladder	2	Notavailable	0.03	0.03	15-34	GCC	Females	Mortality	Adjusted interval
C67	Bladder	9	Notavailable	0.12	0.11	15-34	GCC	Females	Incidence	Adjusted interval
C67	Bladder	1	Notavailable	0.01	0.01	15-34	GCC	Males	Mortality	Adjusted interval
C67	Bladder	40	Notavailable	0.32	0.25	15-34	GCC	Males	Incidence	Adjusted interval
C67	Bladder	1	Notavailable	0.02	0.02	20-34	GCC	Females	Mortality	15-year interval
C67	Bladder	8	Notavailable	0.13	0.13	20-34	GCC	Females	Incidence	15-year interval
C67	Bladder	1	Notavailable	0.01	0.01	20-34	GCC	Males	Mortality	15-year interval
C67	Bladder	38	Notavailable	0.35	0.31	20-34	GCC	Males	Incidence	15-year interval
C67	Bladder	2	Notavailable	0.02	0.02	20-39	GCC	Females	Mortality	Adjusted interval
C67	Bladder	12	Notavailable	0.15	0.14	20-39	GCC	Females	Incidence	Adjusted interval
C67	Bladder	4	Notavailable	0.03	0.03	20-39	GCC	Males	Mortality	Adjusted interval
C67	Bladder	67	Notavailable	0.45	0.39	20-39	GCC	Males	Incidence	Adjusted interval
C67	Bladder	14	Notavailable	0.11	0.14	20-54	GCC	Females	Mortality	Adjusted interval
C67	Bladder	52	Notavailable	0.42	0.49	20-54	GCC	Females	Incidence	Adjusted interval
C67	Bladder	75	Notavailable	0.32	0.35	20-54	GCC	Males	Mortality	Adjusted interval
C67	Bladder	370	Notavailable	1.6	1.7	20-54	GCC	Males	Incidence	Adjusted interval
C67	Bladder	2	Notavailable	0.03	0.03	25-39	GCC	Females	Mortality	15-year interval
C67	Bladder	11	Notavailable	0.17	0.17	25-39	GCC	Females	Incidence	15-year interval
C67	Bladder	3	Notavailable	0.02	0.02	25-39	GCC	Males	Mortality	15-year interval
C67	Bladder	64	Notavailable	0.52	0.5	25-39	GCC	Males	Incidence	15-year interval
C67	Bladder	8	Notavailable	0.08	0.1	25-49	GCC	Females	Mortality	Adjusted interval
C67	Bladder	35	Notavailable	0.36	0.4	25-49	GCC	Females	Incidence	Adjusted interval
C67	Bladder	45	Notavailable	0.24	0.26	25-49	GCC	Males	Mortality	Adjusted interval
C67	Bladder	243	Notavailable	1.3	1.4	25-49	GCC	Males	Incidence	Adjusted interval
C67	Bladder	14	Notavailable	0.13	0.18	25-54	GCC	Females	Mortality	Adjusted interval
C67	Bladder	51	Notavailable	0.48	0.58	25-54	GCC	Females	Incidence	Adjusted interval
C67	Bladder	74	Notavailable	0.35	0.42	25-54	GCC	Males	Mortality	Adjusted interval
C67	Bladder	367	Notavailable	1.7	2	25-54	GCC	Males	Incidence	Adjusted interval
C67	Bladder	1	Notavailable	0.02	0.02	30-44	GCC	Females	Mortality	15-year interval
C67	Bladder	17	Notavailable	0.28	0.29	30-44	GCC	Females	Incidence	15-year interval
C67	Bladder	18	Notavailable	0.15	0.16	30-44	GCC	Males	Mortality	15-year interval
C67	Bladder	115	Notavailable	0.94	0.97	30-44	GCC	Males	Incidence	15-year interval
C67	Bladder	13	Notavailable	0.15	0.21	30-54	GCC	Females	Mortality	Adjusted interval
C67	Bladder	47	Notavailable	0.56	0.69	30-54	GCC	Females	Incidence	Adjusted interval
C67	Bladder	74	Notavailable	0.43	0.54	30-54	GCC	Males	Mortality	Adjusted interval
C67	Bladder	353	Notavailable	2	2.5	30-54	GCC	Males	Incidence	Adjusted interval
C67	Bladder	7	Notavailable	0.13	0.16	35-49	GCC	Females	Mortality	15-year interval
C67	Bladder	28	Notavailable	0.53	0.58	35-49	GCC	Females	Incidence	15-year interval
C67	Bladder	45	Notavailable	0.42	0.46	35-49	GCC	Males	Mortality	15-year interval
C67	Bladder	208	Notavailable	1.9	2.1	35-49	GCC	Males	Incidence	15-year interval
C67	Bladder	13	Notavailable	0.21	0.27	35-54	GCC	Females	Mortality	Adjusted interval
C67	Bladder	44	Notavailable	0.7	0.83	35-54	GCC	Females	Incidence	Adjusted interval
C67	Bladder	74	Notavailable	0.58	0.68	35-54	GCC	Males	Mortality	Adjusted interval
C67	Bladder	332	Notavailable	2.6	3	35-54	GCC	Males	Incidence	Adjusted interval
C67	Bladder	12	Notavailable	0.29	0.34	40-54	GCC	Females	Mortality	15-year interval
C67	Bladder	40	Notavailable	0.96	1.1	40-54	GCC	Females	Incidence	15-year interval
C67	Bladder	71	Notavailable	0.82	0.89	40-54	GCC	Males	Mortality	15-year interval
C67	Bladder	303	Notavailable	3.5	3.8	40-54	GCC	Males	Incidence	15-year interval
C67	Bladder	43	Notavailable	0.79	1.2	40-69	GCC	Females	Mortality	Adjusted interval
C67	Bladder	120	Notavailable	2.2	3.2	40-69	GCC	Females	Incidence	Adjusted interval
C67	Bladder	192	Notavailable	1.7	2.7	40-69	GCC	Males	Mortality	Adjusted interval
C67	Bladder	733	Notavailable	6.5	9.8	40-69	GCC	Males	Incidence	Adjusted interval
C67	Bladder	22	Notavailable	0.75	0.81	45-59	GCC	Females	Mortality	15-year interval
C67	Bladder	58	Notavailable	2	2.2	45-59	GCC	Females	Incidence	15-year interval
C67	Bladder	94	Notavailable	1.5	1.6	45-59	GCC	Males	Mortality	15-year interval
C67	Bladder	388	Notavailable	6.1	6.5	45-59	GCC	Males	Incidence	15-year interval
C67	Bladder	27	Notavailable	1.4	1.6	50-64	GCC	Females	Mortality	15-year interval
C67	Bladder	72	Notavailable	3.6	4.1	50-64	GCC	Females	Incidence	15-year interval
C67	Bladder	111	Notavailable	2.7	3.1	50-64	GCC	Males	Mortality	15-year interval
C67	Bladder	433	Notavailable	10.3	11.8	50-64	GCC	Males	Incidence	15-year interval
C67	Bladder	37	Notavailable	1.6	1.9	50-69	GCC	Females	Mortality	Adjusted interval
C67	Bladder	96	Notavailable	4.2	4.9	50-69	GCC	Females	Incidence	Adjusted interval
C67	Bladder	150	Notavailable	3.3	4.2	50-69	GCC	Males	Mortality	Adjusted interval
C67	Bladder	554	Notavailable	12	15	50-69	GCC	Males	Incidence	Adjusted interval
C67	Bladder	2	Notavailable	0.04	0.04	05-19	GCC	Females	Mortality	15-year interval
C67	Bladder	2	Notavailable	0.04	0.04	05-19	GCC	Females	Incidence	15-year interval
C67	Bladder	1	Notavailable	0.02	0.02	05-19	GCC	Males	Mortality	15-year interval
C67	Bladder	2	Notavailable	0.03	0.04	05-19	GCC	Males	Incidence	15-year interval
C67	Bladder	31	Notavailable	2.3	2.5	55-69	GCC	Females	Mortality	15-year interval
C67	Bladder	80	Notavailable	6	6.4	55-69	GCC	Females	Incidence	15-year interval
C67	Bladder	121	Notavailable	4.7	5.5	55-69	GCC	Males	Mortality	15-year interval
C67	Bladder	430	Notavailable	16.5	19	55-69	GCC	Males	Incidence	15-year interval
C67	Bladder	69	Notavailable	4	4.2	55-85	GCC	Females	Mortality	Adjusted interval
C67	Bladder	142	Notavailable	8.2	8.6	55-85	GCC	Females	Incidence	Adjusted interval
C67	Bladder	248	Notavailable	8.1	12	55-85	GCC	Males	Mortality	Adjusted interval
C67	Bladder	670	Notavailable	21.9	28.2	55-85	GCC	Males	Incidence	Adjusted interval
C67	Bladder	31	Notavailable	3.6	3.6	60-74	GCC	Females	Mortality	15-year interval
C67	Bladder	72	Notavailable	8.3	8.4	60-74	GCC	Females	Incidence	15-year interval
C67	Bladder	116	Notavailable	8	8.9	60-74	GCC	Males	Mortality	15-year interval
C67	Bladder	363	Notavailable	25.1	27	60-74	GCC	Males	Incidence	15-year interval
C67	Bladder	59	Notavailable	5.3	5.2	60-85+	GCC	Females	Mortality	Adjusted interval
C67	Bladder	114	Notavailable	10.3	10.1	60-85+	GCC	Females	Incidence	Adjusted interval
C67	Bladder	210	Notavailable	12.5	15.4	60-85+	GCC	Males	Mortality	Adjusted interval
C67	Bladder	520	Notavailable	30.9	34.5	60-85+	GCC	Males	Incidence	Adjusted interval
C67	Bladder	32	Notavailable	5.5	5.3	65-79	GCC	Females	Mortality	15-year interval
C67	Bladder	67	Notavailable	11.5	11.2	65-79	GCC	Females	Incidence	15-year interval
C67	Bladder	105	Notavailable	13.6	13.8	65-79	GCC	Males	Mortality	15-year interval
C67	Bladder	278	Notavailable	36	36.3	65-79	GCC	Males	Incidence	15-year interval
C67	Bladder	38	Notavailable	9.2	9	70-85+	GCC	Females	Mortality	15-year interval
C67	Bladder	62	Notavailable	15.1	14.6	70-85+	GCC	Females	Incidence	15-year interval
C67	Bladder	127	Notavailable	28	29.9	70-85+	GCC	Males	Mortality	15-year interval
C67	Bladder	240	Notavailable	52.9	53.7	70-85+	GCC	Males	Incidence	15-year interval
C67	Bladder	125311	[116365.0-134945.0]	3.3	2.4	0-85+	Global	Females	Incidence	15-year interval
C67	Bladder	148270	[140169.0-156839.0]	3.9	3.2	0-85+	Global	Males	Mortality	15-year interval
C67	Bladder	424082	[406892.0-441998.0]	11	9.6	0-85+	Global	Males	Incidence	15-year interval
C67	Bladder	51652	[47066.9-56683.8]	1.4	0.87	0-85+	Global	Females	Mortality	15-year interval
C67	Bladder	42	Notavailable	0	0	0-14	Global	Females	Mortality	15-year interval
C67	Bladder	175	Notavailable	0.02	0.02	0-14	Global	Females	Incidence	15-year interval
C67	Bladder	111	Notavailable	0.01	0.01	0-14	Global	Males	Mortality	15-year interval
C67	Bladder	436	Notavailable	0.04	0.04	0-14	Global	Males	Incidence	15-year interval
C67	Bladder	62	Notavailable	0	0.01	0-19	Global	Females	Mortality	Adjusted interval
C67	Bladder	294	Notavailable	0.02	0.02	0-19	Global	Females	Incidence	Adjusted interval
C67	Bladder	154	Notavailable	0.01	0.01	0-19	Global	Males	Mortality	Adjusted interval
C67	Bladder	632	Notavailable	0.05	0.05	0-19	Global	Males	Incidence	Adjusted interval
C67	Bladder	84	Notavailable	0.01	0.01	0-24	Global	Females	Mortality	Adjusted interval
C67	Bladder	536	Notavailable	0.04	0.03	0-24	Global	Females	Incidence	Adjusted interval
C67	Bladder	219	Notavailable	0.01	0.01	0-24	Global	Males	Mortality	Adjusted interval
C67	Bladder	1087	Notavailable	0.07	0.07	0-24	Global	Males	Incidence	Adjusted interval
C67	Bladder	3852	Notavailable	0.13	0.11	0-54	Global	Females	Mortality	Adjusted interval
C67	Bladder	16084	Notavailable	0.52	0.46	0-54	Global	Females	Incidence	Adjusted interval
C67	Bladder	8667	Notavailable	0.27	0.24	0-54	Global	Males	Mortality	Adjusted interval
C67	Bladder	44012	Notavailable	1.4	1.2	0-54	Global	Males	Incidence	Adjusted interval
C67	Bladder	52	Notavailable	0.01	0.01	10-24	Global	Females	Mortality	15-year interval
C67	Bladder	397	Notavailable	0.05	0.04	10-24	Global	Females	Incidence	15-year interval
C67	Bladder	138	Notavailable	0.01	0.01	10-24	Global	Males	Mortality	15-year interval
C67	Bladder	774	Notavailable	0.08	0.08	10-24	Global	Males	Incidence	15-year interval
C67	Bladder	90	Notavailable	0.01	0.01	15-29	Global	Females	Mortality	15-year interval
C67	Bladder	821	Notavailable	0.09	0.09	15-29	Global	Females	Incidence	15-year interval
C67	Bladder	220	Notavailable	0.02	0.02	15-29	Global	Males	Mortality	15-year interval
C67	Bladder	1522	Notavailable	0.16	0.16	15-29	Global	Males	Incidence	15-year interval
C67	Bladder	209	Notavailable	0.02	0.02	15-34	Global	Females	Mortality	Adjusted interval
C67	Bladder	1683	Notavailable	0.14	0.13	15-34	Global	Females	Incidence	Adjusted interval
C67	Bladder	481	Notavailable	0.04	0.04	15-34	Global	Males	Mortality	Adjusted interval
C67	Bladder	3429	Notavailable	0.28	0.25	15-34	Global	Males	Incidence	Adjusted interval
C67	Bladder	189	Notavailable	0.02	0.02	20-34	Global	Females	Mortality	15-year interval
C67	Bladder	1564	Notavailable	0.18	0.17	20-34	Global	Females	Incidence	15-year interval
C67	Bladder	438	Notavailable	0.05	0.04	20-34	Global	Males	Mortality	15-year interval
C67	Bladder	3233	Notavailable	0.35	0.33	20-34	Global	Males	Incidence	15-year interval
C67	Bladder	522	Notavailable	0.05	0.04	20-39	Global	Females	Mortality	Adjusted interval
C67	Bladder	2812	Notavailable	0.25	0.24	20-39	Global	Females	Incidence	Adjusted interval
C67	Bladder	934	Notavailable	0.08	0.07	20-39	Global	Males	Mortality	Adjusted interval
C67	Bladder	5235	Notavailable	0.44	0.42	20-39	Global	Males	Incidence	Adjusted interval
C67	Bladder	3790	Notavailable	0.21	0.2	20-54	Global	Females	Mortality	Adjusted interval
C67	Bladder	15790	Notavailable	0.87	0.85	20-54	Global	Females	Incidence	Adjusted interval
C67	Bladder	8513	Notavailable	0.45	0.45	20-54	Global	Males	Mortality	Adjusted interval
C67	Bladder	43380	Notavailable	2.3	2.3	20-54	Global	Males	Incidence	Adjusted interval
C67	Bladder	500	Notavailable	0.06	0.06	25-39	Global	Females	Mortality	15-year interval
C67	Bladder	2570	Notavailable	0.3	0.3	25-39	Global	Females	Incidence	15-year interval
C67	Bladder	869	Notavailable	0.1	0.1	25-39	Global	Males	Mortality	15-year interval
C67	Bladder	4780	Notavailable	0.54	0.53	25-39	Global	Males	Incidence	15-year interval
C67	Bladder	2153	Notavailable	0.16	0.17	25-49	Global	Females	Mortality	Adjusted interval
C67	Bladder	8824	Notavailable	0.67	0.68	25-49	Global	Females	Incidence	Adjusted interval
C67	Bladder	3947	Notavailable	0.29	0.3	25-49	Global	Males	Mortality	Adjusted interval
C67	Bladder	20736	Notavailable	1.5	1.6	25-49	Global	Males	Incidence	Adjusted interval
C67	Bladder	3768	Notavailable	0.25	0.25	25-54	Global	Females	Mortality	Adjusted interval
C67	Bladder	15548	Notavailable	1	1	25-54	Global	Females	Incidence	Adjusted interval
C67	Bladder	8448	Notavailable	0.54	0.54	25-54	Global	Males	Mortality	Adjusted interval
C67	Bladder	42925	Notavailable	2.7	2.8	25-54	Global	Males	Incidence	Adjusted interval
C67	Bladder	1103	Notavailable	0.14	0.15	30-44	Global	Females	Mortality	15-year interval
C67	Bladder	4366	Notavailable	0.55	0.57	30-44	Global	Females	Incidence	15-year interval
C67	Bladder	1831	Notavailable	0.23	0.24	30-44	Global	Males	Mortality	15-year interval
C67	Bladder	8588	Notavailable	1.1	1.1	30-44	Global	Males	Incidence	15-year interval
C67	Bladder	3720	Notavailable	0.3	0.31	30-54	Global	Females	Mortality	Adjusted interval
C67	Bladder	15088	Notavailable	1.2	1.2	30-54	Global	Females	Incidence	Adjusted interval
C67	Bladder	8336	Notavailable	0.66	0.68	30-54	Global	Males	Mortality	Adjusted interval
C67	Bladder	42054	Notavailable	3.3	3.4	30-54	Global	Males	Incidence	Adjusted interval
C67	Bladder	1986	Notavailable	0.27	0.28	35-49	Global	Females	Mortality	15-year interval
C67	Bladder	7502	Notavailable	1	1	35-49	Global	Females	Incidence	15-year interval
C67	Bladder	3574	Notavailable	0.48	0.49	35-49	Global	Males	Mortality	15-year interval
C67	Bladder	17958	Notavailable	2.4	2.5	35-49	Global	Males	Incidence	15-year interval
C67	Bladder	3601	Notavailable	0.38	0.38	35-54	Global	Females	Mortality	Adjusted interval
C67	Bladder	14226	Notavailable	1.5	1.5	35-54	Global	Females	Incidence	Adjusted interval
C67	Bladder	8075	Notavailable	0.84	0.84	35-54	Global	Males	Mortality	Adjusted interval
C67	Bladder	40147	Notavailable	4.2	4.2	35-54	Global	Males	Incidence	Adjusted interval
C67	Bladder	3268	Notavailable	0.47	0.47	40-54	Global	Females	Mortality	15-year interval
C67	Bladder	12978	Notavailable	1.9	1.9	40-54	Global	Females	Incidence	15-year interval
C67	Bladder	7579	Notavailable	1.1	1.1	40-54	Global	Males	Mortality	15-year interval
C67	Bladder	38145	Notavailable	5.5	5.4	40-54	Global	Males	Incidence	15-year interval
C67	Bladder	14084	Notavailable	1.2	1.2	40-69	Global	Females	Mortality	Adjusted interval
C67	Bladder	53847	Notavailable	4.6	4.5	40-69	Global	Females	Incidence	Adjusted interval
C67	Bladder	47450	Notavailable	4.1	4.2	40-69	Global	Males	Mortality	Adjusted interval
C67	Bladder	196828	Notavailable	17.1	17.3	40-69	Global	Males	Incidence	Adjusted interval
C67	Bladder	5030	Notavailable	0.79	0.77	45-59	Global	Females	Mortality	15-year interval
C67	Bladder	20816	Notavailable	3.3	3.2	45-59	Global	Females	Incidence	15-year interval
C67	Bladder	14936	Notavailable	2.4	2.3	45-59	Global	Males	Mortality	15-year interval
C67	Bladder	70540	Notavailable	11.1	10.8	45-59	Global	Males	Incidence	15-year interval
C67	Bladder	7523	Notavailable	1.3	1.4	50-64	Global	Females	Mortality	15-year interval
C67	Bladder	30573	Notavailable	5.5	5.5	50-64	Global	Females	Incidence	15-year interval
C67	Bladder	26016	Notavailable	4.7	4.9	50-64	Global	Males	Mortality	15-year interval
C67	Bladder	113175	Notavailable	20.7	21.2	50-64	Global	Males	Incidence	15-year interval
C67	Bladder	12431	Notavailable	1.8	1.8	50-69	Global	Females	Mortality	Adjusted interval
C67	Bladder	47593	Notavailable	6.9	7	50-69	Global	Females	Incidence	Adjusted interval
C67	Bladder	44372	Notavailable	6.6	6.9	50-69	Global	Males	Mortality	Adjusted interval
C67	Bladder	180872	Notavailable	27.1	27.9	50-69	Global	Males	Incidence	Adjusted interval
C67	Bladder	37	Notavailable	0	0	05-19	Global	Females	Mortality	15-year interval
C67	Bladder	188	Notavailable	0.02	0.02	05-19	Global	Females	Incidence	15-year interval
C67	Bladder	96	Notavailable	0.01	0.01	05-19	Global	Males	Mortality	15-year interval
C67	Bladder	386	Notavailable	0.04	0.04	05-19	Global	Males	Incidence	15-year interval
C67	Bladder	10816	Notavailable	2.3	2.3	55-69	Global	Females	Mortality	15-year interval
C67	Bladder	40869	Notavailable	8.6	8.7	55-69	Global	Females	Incidence	15-year interval
C67	Bladder	39871	Notavailable	8.8	9	55-69	Global	Males	Mortality	15-year interval
C67	Bladder	158683	Notavailable	35.1	35.8	55-69	Global	Males	Incidence	15-year interval
C67	Bladder	47800	Notavailable	6.7	5.2	55-85	Global	Females	Mortality	Adjusted interval
C67	Bladder	109227	Notavailable	15.2	13.3	55-85	Global	Females	Incidence	Adjusted interval
C67	Bladder	139603	Notavailable	21.8	20.1	55-85	Global	Males	Mortality	Adjusted interval
C67	Bladder	380070	Notavailable	59.3	56.7	55-85	Global	Males	Incidence	Adjusted interval
C67	Bladder	14424	Notavailable	3.8	3.7	60-74	Global	Females	Mortality	15-year interval
C67	Bladder	48263	Notavailable	12.7	12.5	60-74	Global	Females	Incidence	15-year interval
C67	Bladder	52344	Notavailable	15	14.8	60-74	Global	Males	Mortality	15-year interval
C67	Bladder	189461	Notavailable	54.1	53.7	60-74	Global	Males	Incidence	15-year interval
C67	Bladder	45387	Notavailable	8.5	6.6	60-85+	Global	Females	Mortality	Adjusted interval
C67	Bladder	99133	Notavailable	18.6	16.2	60-85+	Global	Females	Incidence	Adjusted interval
C67	Bladder	131172	Notavailable	28.6	25.7	60-85+	Global	Males	Mortality	Adjusted interval
C67	Bladder	342996	Notavailable	74.8	69.9	60-85+	Global	Males	Incidence	Adjusted interval
C67	Bladder	18366	Notavailable	6.4	6	65-79	Global	Females	Mortality	15-year interval
C67	Bladder	51373	Notavailable	17.9	17.2	65-79	Global	Females	Incidence	15-year interval
C67	Bladder	62196	Notavailable	24.7	23.7	65-79	Global	Males	Mortality	15-year interval
C67	Bladder	195441	Notavailable	77.6	75.7	65-79	Global	Males	Incidence	15-year interval
C67	Bladder	36984	Notavailable	15.2	13.1	70-85+	Global	Females	Mortality	15-year interval
C67	Bladder	68358	Notavailable	28.1	26	70-85+	Global	Females	Incidence	15-year interval
C67	Bladder	99732	Notavailable	53	50.4	70-85+	Global	Males	Mortality	15-year interval
C67	Bladder	221387	Notavailable	117.7	114.1	70-85+	Global	Males	Incidence	15-year interval
C67	Bladder	1092	[1008.4-1182.5]	5.5	12.1	0-85+	Iraq	Males	Incidence	15-year interval
C67	Bladder	153	[131.4-178.2]	0.79	1.4	0-85+	Iraq	Females	Mortality	15-year interval
C67	Bladder	362	[315.2-415.7]	1.9	3.4	0-85+	Iraq	Females	Incidence	15-year interval
C67	Bladder	443	[405.8-483.6]	2.2	5.2	0-85+	Iraq	Males	Mortality	15-year interval
C67	Bladder	1	Notavailable	0.01	0.01	0-14	Iraq	Females	Mortality	15-year interval
C67	Bladder	1	Notavailable	0.01	0.01	0-14	Iraq	Females	Incidence	15-year interval
C67	Bladder	1	Notavailable	0.01	0.01	0-14	Iraq	Males	Mortality	15-year interval
C67	Bladder	3	Notavailable	0.04	0.04	0-14	Iraq	Males	Incidence	15-year interval
C67	Bladder	2	Notavailable	0.02	0.02	0-19	Iraq	Females	Mortality	Adjusted interval
C67	Bladder	1	Notavailable	0.01	0.01	0-19	Iraq	Females	Incidence	Adjusted interval
C67	Bladder	1	Notavailable	0.01	0.01	0-19	Iraq	Males	Mortality	Adjusted interval
C67	Bladder	4	Notavailable	0.04	0.04	0-19	Iraq	Males	Incidence	Adjusted interval
C67	Bladder	2	Notavailable	0.02	0.02	0-24	Iraq	Females	Mortality	Adjusted interval
C67	Bladder	5	Notavailable	0.04	0.05	0-24	Iraq	Females	Incidence	Adjusted interval
C67	Bladder	2	Notavailable	0.02	0.02	0-24	Iraq	Males	Mortality	Adjusted interval
C67	Bladder	9	Notavailable	0.07	0.08	0-24	Iraq	Males	Incidence	Adjusted interval
C67	Bladder	21	Notavailable	0.12	0.17	0-54	Iraq	Females	Mortality	Adjusted interval
C67	Bladder	73	Notavailable	0.41	0.58	0-54	Iraq	Females	Incidence	Adjusted interval
C67	Bladder	59	Notavailable	0.32	0.52	0-54	Iraq	Males	Mortality	Adjusted interval
C67	Bladder	229	Notavailable	1.2	1.9	0-54	Iraq	Males	Incidence	Adjusted interval
C67	Bladder	1	Notavailable	0.02	0.02	10-24	Iraq	Females	Mortality	15-year interval
C67	Bladder	4	Notavailable	0.07	0.07	10-24	Iraq	Females	Incidence	15-year interval
C67	Bladder	2	Notavailable	0.03	0.03	10-24	Iraq	Males	Mortality	15-year interval
C67	Bladder	7	Notavailable	0.11	0.11	10-24	Iraq	Males	Incidence	15-year interval
C67	Bladder	2	Notavailable	0.04	0.04	15-29	Iraq	Females	Mortality	15-year interval
C67	Bladder	8	Notavailable	0.15	0.16	15-29	Iraq	Females	Incidence	15-year interval
C67	Bladder	1	Notavailable	0.02	0.02	15-29	Iraq	Males	Mortality	15-year interval
C67	Bladder	10	Notavailable	0.18	0.18	15-29	Iraq	Males	Incidence	15-year interval
C67	Bladder	2	Notavailable	0.03	0.03	15-34	Iraq	Females	Mortality	Adjusted interval
C67	Bladder	17	Notavailable	0.26	0.26	15-34	Iraq	Females	Incidence	Adjusted interval
C67	Bladder	1	Notavailable	0.01	0.01	15-34	Iraq	Males	Mortality	Adjusted interval
C67	Bladder	26	Notavailable	0.38	0.37	15-34	Iraq	Males	Incidence	Adjusted interval
C67	Bladder	1	Notavailable	0.02	0.02	20-34	Iraq	Females	Mortality	15-year interval
C67	Bladder	17	Notavailable	0.37	0.36	20-34	Iraq	Females	Incidence	15-year interval
C67	Bladder	1	Notavailable	0.02	0.02	20-34	Iraq	Males	Mortality	15-year interval
C67	Bladder	25	Notavailable	0.52	0.51	20-34	Iraq	Males	Incidence	15-year interval
C67	Bladder	2	Notavailable	0.03	0.04	20-39	Iraq	Females	Mortality	Adjusted interval
C67	Bladder	18	Notavailable	0.31	0.3	20-39	Iraq	Females	Incidence	Adjusted interval
C67	Bladder	4	Notavailable	0.07	0.07	20-39	Iraq	Males	Mortality	Adjusted interval
C67	Bladder	38	Notavailable	0.63	0.63	20-39	Iraq	Males	Incidence	Adjusted interval
C67	Bladder	19	Notavailable	0.23	0.31	20-54	Iraq	Females	Mortality	Adjusted interval
C67	Bladder	72	Notavailable	0.87	1.1	20-54	Iraq	Females	Incidence	Adjusted interval
C67	Bladder	58	Notavailable	0.69	0.97	20-54	Iraq	Males	Mortality	Adjusted interval
C67	Bladder	225	Notavailable	2.7	3.6	20-54	Iraq	Males	Incidence	Adjusted interval
C67	Bladder	2	Notavailable	0.05	0.05	25-39	Iraq	Females	Mortality	15-year interval
C67	Bladder	14	Notavailable	0.35	0.34	25-39	Iraq	Females	Incidence	15-year interval
C67	Bladder	3	Notavailable	0.07	0.08	25-39	Iraq	Males	Mortality	15-year interval
C67	Bladder	33	Notavailable	0.79	0.78	25-39	Iraq	Males	Incidence	15-year interval
C67	Bladder	7	Notavailable	0.12	0.14	25-49	Iraq	Females	Mortality	Adjusted interval
C67	Bladder	33	Notavailable	0.56	0.62	25-49	Iraq	Females	Incidence	Adjusted interval
C67	Bladder	27	Notavailable	0.45	0.56	25-49	Iraq	Males	Mortality	Adjusted interval
C67	Bladder	120	Notavailable	2	2.3	25-49	Iraq	Males	Incidence	Adjusted interval
C67	Bladder	19	Notavailable	0.29	0.37	25-54	Iraq	Females	Mortality	Adjusted interval
C67	Bladder	68	Notavailable	1	1.3	25-54	Iraq	Females	Incidence	Adjusted interval
C67	Bladder	57	Notavailable	0.86	1.2	25-54	Iraq	Males	Mortality	Adjusted interval
C67	Bladder	220	Notavailable	3.3	4.3	25-54	Iraq	Males	Incidence	Adjusted interval
C67	Bladder	1	Notavailable	0.03	0.03	30-44	Iraq	Females	Mortality	15-year interval
C67	Bladder	12	Notavailable	0.35	0.32	30-44	Iraq	Females	Incidence	15-year interval
C67	Bladder	12	Notavailable	0.33	0.38	30-44	Iraq	Males	Mortality	15-year interval
C67	Bladder	56	Notavailable	1.6	1.6	30-44	Iraq	Males	Incidence	15-year interval
C67	Bladder	18	Notavailable	0.36	0.46	30-54	Iraq	Females	Mortality	Adjusted interval
C67	Bladder	64	Notavailable	1.3	1.5	30-54	Iraq	Females	Incidence	Adjusted interval
C67	Bladder	57	Notavailable	1.1	1.5	30-54	Iraq	Males	Mortality	Adjusted interval
C67	Bladder	216	Notavailable	4.3	5.4	30-54	Iraq	Males	Incidence	Adjusted interval
C67	Bladder	6	Notavailable	0.2	0.23	35-49	Iraq	Females	Mortality	15-year interval
C67	Bladder	20	Notavailable	0.67	0.77	35-49	Iraq	Females	Incidence	15-year interval
C67	Bladder	27	Notavailable	0.89	0.99	35-49	Iraq	Males	Mortality	15-year interval
C67	Bladder	100	Notavailable	3.3	3.7	35-49	Iraq	Males	Incidence	15-year interval
C67	Bladder	18	Notavailable	0.49	0.58	35-54	Iraq	Females	Mortality	Adjusted interval
C67	Bladder	55	Notavailable	1.5	1.8	35-54	Iraq	Females	Incidence	Adjusted interval
C67	Bladder	57	Notavailable	1.6	1.9	35-54	Iraq	Males	Mortality	Adjusted interval
C67	Bladder	200	Notavailable	5.5	6.5	35-54	Iraq	Males	Incidence	Adjusted interval
C67	Bladder	17	Notavailable	0.68	0.75	40-54	Iraq	Females	Mortality	15-year interval
C67	Bladder	54	Notavailable	2.2	2.4	40-54	Iraq	Females	Incidence	15-year interval
C67	Bladder	54	Notavailable	2.2	2.4	40-54	Iraq	Males	Mortality	15-year interval
C67	Bladder	187	Notavailable	7.7	8.5	40-54	Iraq	Males	Incidence	15-year interval
C67	Bladder	77	Notavailable	2.1	2.6	40-69	Iraq	Females	Mortality	Adjusted interval
C67	Bladder	232	Notavailable	6.4	7.8	40-69	Iraq	Females	Incidence	Adjusted interval
C67	Bladder	231	Notavailable	6.8	9	40-69	Iraq	Males	Mortality	Adjusted interval
C67	Bladder	707	Notavailable	21	27.2	40-69	Iraq	Males	Incidence	Adjusted interval
C67	Bladder	33	Notavailable	1.7	1.8	45-59	Iraq	Females	Mortality	15-year interval
C67	Bladder	105	Notavailable	5.4	5.8	45-59	Iraq	Females	Incidence	15-year interval
C67	Bladder	85	Notavailable	4.7	5.3	45-59	Iraq	Males	Mortality	15-year interval
C67	Bladder	293	Notavailable	16.4	18	45-59	Iraq	Males	Incidence	15-year interval
C67	Bladder	49	Notavailable	3.4	3.6	50-64	Iraq	Females	Mortality	15-year interval
C67	Bladder	153	Notavailable	10.5	11.2	50-64	Iraq	Females	Incidence	15-year interval
C67	Bladder	131	Notavailable	10.2	11.2	50-64	Iraq	Males	Mortality	15-year interval
C67	Bladder	417	Notavailable	32.6	35.5	50-64	Iraq	Males	Incidence	15-year interval
C67	Bladder	72	Notavailable	4.1	4.4	50-69	Iraq	Females	Mortality	Adjusted interval
C67	Bladder	213	Notavailable	12.1	12.9	50-69	Iraq	Females	Incidence	Adjusted interval
C67	Bladder	207	Notavailable	13.5	14.7	50-69	Iraq	Males	Mortality	Adjusted interval
C67	Bladder	620	Notavailable	40.4	43.8	50-69	Iraq	Males	Incidence	Adjusted interval
C67	Bladder	2	Notavailable	0.03	0.03	05-19	Iraq	Females	Mortality	15-year interval
C67	Bladder	1	Notavailable	0.01	0.01	05-19	Iraq	Females	Incidence	15-year interval
C67	Bladder	1	Notavailable	0.01	0.01	05-19	Iraq	Males	Mortality	15-year interval
C67	Bladder	2	Notavailable	0.03	0.03	05-19	Iraq	Males	Incidence	15-year interval
C67	Bladder	60	Notavailable	5.4	5.5	55-69	Iraq	Females	Mortality	15-year interval
C67	Bladder	178	Notavailable	16.1	16.3	55-69	Iraq	Females	Incidence	15-year interval
C67	Bladder	177	Notavailable	18.8	19.1	55-69	Iraq	Males	Mortality	15-year interval
C67	Bladder	520	Notavailable	55.2	56.1	55-69	Iraq	Males	Incidence	15-year interval
C67	Bladder	132	Notavailable	8.7	8.7	55-85	Iraq	Females	Mortality	Adjusted interval
C67	Bladder	289	Notavailable	19.1	19.1	55-85	Iraq	Females	Incidence	Adjusted interval
C67	Bladder	384	Notavailable	30.4	31.9	55-85	Iraq	Males	Mortality	Adjusted interval
C67	Bladder	863	Notavailable	68.3	69.9	55-85	Iraq	Males	Incidence	Adjusted interval
C67	Bladder	61	Notavailable	7.3	7.4	60-74	Iraq	Females	Mortality	15-year interval
C67	Bladder	160	Notavailable	19.2	19.3	60-74	Iraq	Females	Incidence	15-year interval
C67	Bladder	197	Notavailable	27.7	27.9	60-74	Iraq	Males	Mortality	15-year interval
C67	Bladder	517	Notavailable	72.7	72.9	60-74	Iraq	Males	Incidence	15-year interval
C67	Bladder	116	Notavailable	10.8	10.5	60-85+	Iraq	Females	Mortality	Adjusted interval
C67	Bladder	236	Notavailable	21.9	21.6	60-85+	Iraq	Females	Incidence	Adjusted interval
C67	Bladder	344	Notavailable	38.7	39.6	60-85+	Iraq	Males	Mortality	Adjusted interval
C67	Bladder	730	Notavailable	82.2	82.4	60-85+	Iraq	Males	Incidence	Adjusted interval
C67	Bladder	59	Notavailable	9.9	9.7	65-79	Iraq	Females	Mortality	15-year interval
C67	Bladder	129	Notavailable	21.7	21.4	65-79	Iraq	Females	Incidence	15-year interval
C67	Bladder	199	Notavailable	39.6	39	65-79	Iraq	Males	Mortality	15-year interval
C67	Bladder	445	Notavailable	88.6	88	65-79	Iraq	Males	Incidence	15-year interval
C67	Bladder	72	Notavailable	17.5	17.3	70-85+	Iraq	Females	Mortality	15-year interval
C67	Bladder	111	Notavailable	27	26.6	70-85+	Iraq	Females	Incidence	15-year interval
C67	Bladder	207	Notavailable	64.5	67.1	70-85+	Iraq	Males	Mortality	15-year interval
C67	Bladder	343	Notavailable	106.9	107.7	70-85+	Iraq	Males	Incidence	15-year interval
C67	Bladder	1262	[1105.0-1441.3]	30	21.7	0-85+	Israel	Males	Incidence	15-year interval
C67	Bladder	226	[176.7-289.1]	5.3	3.2	0-85+	Israel	Females	Incidence	15-year interval
C67	Bladder	360	[240.0-540.1]	8.6	5	0-85+	Israel	Males	Mortality	15-year interval
C67	Bladder	97	[60.9-154.5]	2.3	0.96	0-85+	Israel	Females	Mortality	15-year interval
C67	Bladder	2	Notavailable	0.11	0.11	0-24	Israel	Males	Incidence	Adjusted interval
C67	Bladder	3	Notavailable	0.09	0.09	0-54	Israel	Females	Mortality	Adjusted interval
C67	Bladder	23	Notavailable	0.7	0.65	0-54	Israel	Females	Incidence	Adjusted interval
C67	Bladder	8	Notavailable	0.24	0.24	0-54	Israel	Males	Mortality	Adjusted interval
C67	Bladder	113	Notavailable	3.3	3.3	0-54	Israel	Males	Incidence	Adjusted interval
C67	Bladder	2	Notavailable	0.2	0.2	10-24	Israel	Males	Incidence	15-year interval
C67	Bladder	1	Notavailable	0.11	0.11	15-29	Israel	Females	Incidence	15-year interval
C67	Bladder	6	Notavailable	0.64	0.65	15-29	Israel	Males	Incidence	15-year interval
C67	Bladder	2	Notavailable	0.17	0.16	15-34	Israel	Females	Incidence	Adjusted interval
C67	Bladder	10	Notavailable	0.82	0.79	15-34	Israel	Males	Incidence	Adjusted interval
C67	Bladder	2	Notavailable	0.23	0.23	20-34	Israel	Females	Incidence	15-year interval
C67	Bladder	10	Notavailable	1.1	1.1	20-34	Israel	Males	Incidence	15-year interval
C67	Bladder	4	Notavailable	0.35	0.33	20-39	Israel	Females	Incidence	Adjusted interval
C67	Bladder	12	Notavailable	1	1	20-39	Israel	Males	Incidence	Adjusted interval
C67	Bladder	3	Notavailable	0.16	0.16	20-54	Israel	Females	Mortality	Adjusted interval
C67	Bladder	23	Notavailable	1.2	1.2	20-54	Israel	Females	Incidence	Adjusted interval
C67	Bladder	8	Notavailable	0.43	0.45	20-54	Israel	Males	Mortality	Adjusted interval
C67	Bladder	113	Notavailable	6.1	6.3	20-54	Israel	Males	Incidence	Adjusted interval
C67	Bladder	4	Notavailable	0.48	0.46	25-39	Israel	Females	Incidence	15-year interval
C67	Bladder	10	Notavailable	1.2	1.2	25-39	Israel	Males	Incidence	15-year interval
C67	Bladder	1	Notavailable	0.07	0.08	25-49	Israel	Females	Mortality	Adjusted interval
C67	Bladder	13	Notavailable	0.97	0.97	25-49	Israel	Females	Incidence	Adjusted interval
C67	Bladder	3	Notavailable	0.22	0.23	25-49	Israel	Males	Mortality	Adjusted interval
C67	Bladder	55	Notavailable	4.1	4.2	25-49	Israel	Males	Incidence	Adjusted interval
C67	Bladder	3	Notavailable	0.19	0.2	25-54	Israel	Females	Mortality	Adjusted interval
C67	Bladder	23	Notavailable	1.5	1.5	25-54	Israel	Females	Incidence	Adjusted interval
C67	Bladder	8	Notavailable	0.52	0.54	25-54	Israel	Males	Mortality	Adjusted interval
C67	Bladder	111	Notavailable	7.2	7.5	25-54	Israel	Males	Incidence	Adjusted interval
C67	Bladder	6	Notavailable	0.72	0.73	30-44	Israel	Females	Incidence	15-year interval
C67	Bladder	1	Notavailable	0.12	0.13	30-44	Israel	Males	Mortality	15-year interval
C67	Bladder	19	Notavailable	2.3	2.3	30-44	Israel	Males	Incidence	15-year interval
C67	Bladder	3	Notavailable	0.24	0.25	30-54	Israel	Females	Mortality	Adjusted interval
C67	Bladder	22	Notavailable	1.7	1.8	30-54	Israel	Females	Incidence	Adjusted interval
C67	Bladder	8	Notavailable	0.64	0.69	30-54	Israel	Males	Mortality	Adjusted interval
C67	Bladder	107	Notavailable	8.5	9.2	30-54	Israel	Males	Incidence	Adjusted interval
C67	Bladder	1	Notavailable	0.13	0.14	35-49	Israel	Females	Mortality	15-year interval
C67	Bladder	11	Notavailable	1.4	1.5	35-49	Israel	Females	Incidence	15-year interval
C67	Bladder	3	Notavailable	0.39	0.41	35-49	Israel	Males	Mortality	15-year interval
C67	Bladder	47	Notavailable	6.1	6.5	35-49	Israel	Males	Incidence	15-year interval
C67	Bladder	3	Notavailable	0.3	0.32	35-54	Israel	Females	Mortality	Adjusted interval
C67	Bladder	21	Notavailable	2.1	2.2	35-54	Israel	Females	Incidence	Adjusted interval
C67	Bladder	8	Notavailable	0.82	0.87	35-54	Israel	Males	Mortality	Adjusted interval
C67	Bladder	103	Notavailable	10.6	11.2	35-54	Israel	Males	Incidence	Adjusted interval
C67	Bladder	3	Notavailable	0.42	0.43	40-54	Israel	Females	Mortality	15-year interval
C67	Bladder	19	Notavailable	2.7	2.7	40-54	Israel	Females	Incidence	15-year interval
C67	Bladder	8	Notavailable	1.1	1.2	40-54	Israel	Males	Mortality	15-year interval
C67	Bladder	101	Notavailable	14.5	14.9	40-54	Israel	Males	Incidence	15-year interval
C67	Bladder	17	Notavailable	1.3	1.2	40-69	Israel	Females	Mortality	Adjusted interval
C67	Bladder	91	Notavailable	7.1	6.5	40-69	Israel	Females	Incidence	Adjusted interval
C67	Bladder	77	Notavailable	6.4	5.8	40-69	Israel	Males	Mortality	Adjusted interval
C67	Bladder	579	Notavailable	47.9	44.6	40-69	Israel	Males	Incidence	Adjusted interval
C67	Bladder	5	Notavailable	0.79	0.77	45-59	Israel	Females	Mortality	15-year interval
C67	Bladder	32	Notavailable	5	4.9	45-59	Israel	Females	Incidence	15-year interval
C67	Bladder	18	Notavailable	3	2.8	45-59	Israel	Males	Mortality	15-year interval
C67	Bladder	186	Notavailable	30.5	29.6	45-59	Israel	Males	Incidence	15-year interval
C67	Bladder	8	Notavailable	1.4	1.3	50-64	Israel	Females	Mortality	15-year interval
C67	Bladder	50	Notavailable	8.5	8.3	50-64	Israel	Females	Incidence	15-year interval
C67	Bladder	36	Notavailable	6.6	6.5	50-64	Israel	Males	Mortality	15-year interval
C67	Bladder	308	Notavailable	56.3	55.6	50-64	Israel	Males	Incidence	15-year interval
C67	Bladder	16	Notavailable	2.1	1.9	50-69	Israel	Females	Mortality	Adjusted interval
C67	Bladder	82	Notavailable	10.6	10	50-69	Israel	Females	Incidence	Adjusted interval
C67	Bladder	74	Notavailable	10.4	9.6	50-69	Israel	Males	Mortality	Adjusted interval
C67	Bladder	534	Notavailable	75.2	71.1	50-69	Israel	Males	Incidence	Adjusted interval
C67	Bladder	14	Notavailable	2.5	2.3	55-69	Israel	Females	Mortality	15-year interval
C67	Bladder	72	Notavailable	12.7	12.4	55-69	Israel	Females	Incidence	15-year interval
C67	Bladder	69	Notavailable	13.5	12.9	55-69	Israel	Males	Mortality	15-year interval
C67	Bladder	478	Notavailable	93.3	90.6	55-69	Israel	Males	Incidence	15-year interval
C67	Bladder	94	Notavailable	10	5.9	55-85	Israel	Females	Mortality	Adjusted interval
C67	Bladder	203	Notavailable	21.5	17.4	55-85	Israel	Females	Incidence	Adjusted interval
C67	Bladder	352	Notavailable	44	32.2	55-85	Israel	Males	Mortality	Adjusted interval
C67	Bladder	1149	Notavailable	143.5	125.9	55-85	Israel	Males	Incidence	Adjusted interval
C67	Bladder	21	Notavailable	4.1	3.9	60-74	Israel	Females	Mortality	15-year interval
C67	Bladder	89	Notavailable	17.5	16.9	60-74	Israel	Females	Incidence	15-year interval
C67	Bladder	112	Notavailable	24.8	23.2	60-74	Israel	Males	Mortality	15-year interval
C67	Bladder	601	Notavailable	133.3	128.2	60-74	Israel	Males	Incidence	15-year interval
C67	Bladder	92	Notavailable	12.2	7.7	60-85+	Israel	Females	Mortality	Adjusted interval
C67	Bladder	187	Notavailable	24.9	20.7	60-85+	Israel	Females	Incidence	Adjusted interval
C67	Bladder	341	Notavailable	54.8	41.7	60-85+	Israel	Males	Mortality	Adjusted interval
C67	Bladder	1051	Notavailable	169	151.8	60-85+	Israel	Males	Incidence	Adjusted interval
C67	Bladder	28	Notavailable	6.9	6.5	65-79	Israel	Females	Mortality	15-year interval
C67	Bladder	93	Notavailable	22.9	22.2	65-79	Israel	Females	Incidence	15-year interval
C67	Bladder	145	Notavailable	41.4	39.7	65-79	Israel	Males	Mortality	15-year interval
C67	Bladder	607	Notavailable	173.4	170.4	65-79	Israel	Males	Incidence	15-year interval
C67	Bladder	80	Notavailable	21.1	15.9	70-85+	Israel	Females	Mortality	15-year interval
C67	Bladder	131	Notavailable	34.6	31.4	70-85+	Israel	Females	Incidence	15-year interval
C67	Bladder	283	Notavailable	98.1	85.5	70-85+	Israel	Males	Mortality	15-year interval
C67	Bladder	671	Notavailable	232.6	223.1	70-85+	Israel	Males	Incidence	15-year interval
C67	Bladder	177	[145.6-215.2]	3.5	6.4	0-85+	Jordan	Males	Mortality	15-year interval
C67	Bladder	28	[17.4-45.0]	0.57	0.86	0-85+	Jordan	Females	Mortality	15-year interval
C67	Bladder	475	[403.5-559.2]	9.5	16	0-85+	Jordan	Males	Incidence	15-year interval
C67	Bladder	62	[41.2-93.3]	1.3	1.9	0-85+	Jordan	Females	Incidence	15-year interval
C67	Bladder	1	Notavailable	0.06	0.06	0-14	Jordan	Females	Incidence	15-year interval
C67	Bladder	1	Notavailable	0.06	0.06	0-14	Jordan	Males	Incidence	15-year interval
C67	Bladder	1	Notavailable	0.05	0.04	0-19	Jordan	Females	Incidence	Adjusted interval
C67	Bladder	1	Notavailable	0.04	0.05	0-19	Jordan	Males	Incidence	Adjusted interval
C67	Bladder	1	Notavailable	0.04	0.04	0-24	Jordan	Females	Incidence	Adjusted interval
C67	Bladder	2	Notavailable	0.07	0.08	0-24	Jordan	Males	Incidence	Adjusted interval
C67	Bladder	5	Notavailable	0.11	0.14	0-54	Jordan	Females	Mortality	Adjusted interval
C67	Bladder	18	Notavailable	0.4	0.47	0-54	Jordan	Females	Incidence	Adjusted interval
C67	Bladder	18	Notavailable	0.39	0.49	0-54	Jordan	Males	Mortality	Adjusted interval
C67	Bladder	118	Notavailable	2.6	3.1	0-54	Jordan	Males	Incidence	Adjusted interval
C67	Bladder	1	Notavailable	0.07	0.07	10-24	Jordan	Males	Incidence	15-year interval
C67	Bladder	1	Notavailable	0.08	0.08	15-29	Jordan	Females	Mortality	15-year interval
C67	Bladder	2	Notavailable	0.15	0.16	15-29	Jordan	Females	Incidence	15-year interval
C67	Bladder	4	Notavailable	0.3	0.31	15-29	Jordan	Males	Incidence	15-year interval
C67	Bladder	1	Notavailable	0.06	0.06	15-34	Jordan	Females	Mortality	Adjusted interval
C67	Bladder	4	Notavailable	0.24	0.23	15-34	Jordan	Females	Incidence	Adjusted interval
C67	Bladder	7	Notavailable	0.4	0.4	15-34	Jordan	Males	Incidence	Adjusted interval
C67	Bladder	1	Notavailable	0.08	0.09	20-34	Jordan	Females	Mortality	15-year interval
C67	Bladder	4	Notavailable	0.33	0.33	20-34	Jordan	Females	Incidence	15-year interval
C67	Bladder	7	Notavailable	0.56	0.56	20-34	Jordan	Males	Incidence	15-year interval
C67	Bladder	2	Notavailable	0.13	0.14	20-39	Jordan	Females	Mortality	Adjusted interval
C67	Bladder	5	Notavailable	0.32	0.32	20-39	Jordan	Females	Incidence	Adjusted interval
C67	Bladder	1	Notavailable	0.06	0.06	20-39	Jordan	Males	Mortality	Adjusted interval
C67	Bladder	18	Notavailable	1.1	1.1	20-39	Jordan	Males	Incidence	Adjusted interval
C67	Bladder	5	Notavailable	0.22	0.26	20-54	Jordan	Females	Mortality	Adjusted interval
C67	Bladder	17	Notavailable	0.75	0.86	20-54	Jordan	Females	Incidence	Adjusted interval
C67	Bladder	18	Notavailable	0.77	0.93	20-54	Jordan	Males	Mortality	Adjusted interval
C67	Bladder	117	Notavailable	5	5.8	20-54	Jordan	Males	Incidence	Adjusted interval
C67	Bladder	2	Notavailable	0.18	0.19	25-39	Jordan	Females	Mortality	15-year interval
C67	Bladder	5	Notavailable	0.46	0.45	25-39	Jordan	Females	Incidence	15-year interval
C67	Bladder	1	Notavailable	0.09	0.09	25-39	Jordan	Males	Mortality	15-year interval
C67	Bladder	17	Notavailable	1.5	1.5	25-39	Jordan	Males	Incidence	15-year interval
C67	Bladder	3	Notavailable	0.19	0.2	25-49	Jordan	Females	Mortality	Adjusted interval
C67	Bladder	12	Notavailable	0.74	0.8	25-49	Jordan	Females	Incidence	Adjusted interval
C67	Bladder	9	Notavailable	0.53	0.61	25-49	Jordan	Males	Mortality	Adjusted interval
C67	Bladder	78	Notavailable	4.6	5.1	25-49	Jordan	Males	Incidence	Adjusted interval
C67	Bladder	5	Notavailable	0.28	0.31	25-54	Jordan	Females	Mortality	Adjusted interval
C67	Bladder	17	Notavailable	0.94	1	25-54	Jordan	Females	Incidence	Adjusted interval
C67	Bladder	18	Notavailable	0.95	1.1	25-54	Jordan	Males	Mortality	Adjusted interval
C67	Bladder	116	Notavailable	6.1	7	25-54	Jordan	Males	Incidence	Adjusted interval
C67	Bladder	1	Notavailable	0.1	0.1	30-44	Jordan	Females	Mortality	15-year interval
C67	Bladder	6	Notavailable	0.62	0.64	30-44	Jordan	Females	Incidence	15-year interval
C67	Bladder	4	Notavailable	0.39	0.43	30-44	Jordan	Males	Mortality	15-year interval
C67	Bladder	37	Notavailable	3.6	3.9	30-44	Jordan	Males	Incidence	15-year interval
C67	Bladder	4	Notavailable	0.28	0.33	30-54	Jordan	Females	Mortality	Adjusted interval
C67	Bladder	15	Notavailable	1.1	1.2	30-54	Jordan	Females	Incidence	Adjusted interval
C67	Bladder	18	Notavailable	1.2	1.4	30-54	Jordan	Males	Mortality	Adjusted interval
C67	Bladder	113	Notavailable	7.6	8.7	30-54	Jordan	Males	Incidence	Adjusted interval
C67	Bladder	2	Notavailable	0.24	0.24	35-49	Jordan	Females	Mortality	15-year interval
C67	Bladder	8	Notavailable	0.94	1	35-49	Jordan	Females	Incidence	15-year interval
C67	Bladder	9	Notavailable	1	1.1	35-49	Jordan	Males	Mortality	15-year interval
C67	Bladder	72	Notavailable	8	8.5	35-49	Jordan	Males	Incidence	15-year interval
C67	Bladder	4	Notavailable	0.39	0.42	35-54	Jordan	Females	Mortality	Adjusted interval
C67	Bladder	13	Notavailable	1.3	1.4	35-54	Jordan	Females	Incidence	Adjusted interval
C67	Bladder	18	Notavailable	1.6	1.8	35-54	Jordan	Males	Mortality	Adjusted interval
C67	Bladder	110	Notavailable	10	10.8	35-54	Jordan	Males	Incidence	Adjusted interval
C67	Bladder	3	Notavailable	0.42	0.45	40-54	Jordan	Females	Mortality	15-year interval
C67	Bladder	12	Notavailable	1.7	1.7	40-54	Jordan	Females	Incidence	15-year interval
C67	Bladder	17	Notavailable	2.2	2.3	40-54	Jordan	Males	Mortality	15-year interval
C67	Bladder	99	Notavailable	13.1	13.5	40-54	Jordan	Males	Incidence	15-year interval
C67	Bladder	8	Notavailable	0.78	0.97	40-69	Jordan	Females	Mortality	Adjusted interval
C67	Bladder	27	Notavailable	2.6	3.1	40-69	Jordan	Females	Incidence	Adjusted interval
C67	Bladder	68	Notavailable	6.4	8.9	40-69	Jordan	Males	Mortality	Adjusted interval
C67	Bladder	254	Notavailable	24	30.4	40-69	Jordan	Males	Incidence	Adjusted interval
C67	Bladder	4	Notavailable	0.7	0.7	45-59	Jordan	Females	Mortality	15-year interval
C67	Bladder	13	Notavailable	2.3	2.3	45-59	Jordan	Females	Incidence	15-year interval
C67	Bladder	25	Notavailable	4.2	4.3	45-59	Jordan	Males	Mortality	15-year interval
C67	Bladder	115	Notavailable	19.1	19.6	45-59	Jordan	Males	Incidence	15-year interval
C67	Bladder	5	Notavailable	1.2	1.3	50-64	Jordan	Females	Mortality	15-year interval
C67	Bladder	14	Notavailable	3.3	3.5	50-64	Jordan	Females	Incidence	15-year interval
C67	Bladder	36	Notavailable	8.3	9.4	50-64	Jordan	Males	Mortality	15-year interval
C67	Bladder	126	Notavailable	29	32	50-64	Jordan	Males	Incidence	15-year interval
C67	Bladder	7	Notavailable	1.4	1.5	50-69	Jordan	Females	Mortality	Adjusted interval
C67	Bladder	20	Notavailable	4	4.4	50-69	Jordan	Females	Incidence	Adjusted interval
C67	Bladder	60	Notavailable	12	14.4	50-69	Jordan	Males	Mortality	Adjusted interval
C67	Bladder	193	Notavailable	38.5	44.8	50-69	Jordan	Males	Incidence	Adjusted interval
C67	Bladder	1	Notavailable	0.06	0.06	05-19	Jordan	Females	Incidence	15-year interval
C67	Bladder	5	Notavailable	1.6	1.8	55-69	Jordan	Females	Mortality	15-year interval
C67	Bladder	15	Notavailable	4.8	5.2	55-69	Jordan	Females	Incidence	15-year interval
C67	Bladder	51	Notavailable	17	18.9	55-69	Jordan	Males	Mortality	15-year interval
C67	Bladder	155	Notavailable	51.6	56.6	55-69	Jordan	Males	Incidence	15-year interval
C67	Bladder	23	Notavailable	5.2	5	55-85	Jordan	Females	Mortality	Adjusted interval
C67	Bladder	44	Notavailable	10	9.6	55-85	Jordan	Females	Incidence	Adjusted interval
C67	Bladder	159	Notavailable	38.6	40.2	55-85	Jordan	Males	Mortality	Adjusted interval
C67	Bladder	357	Notavailable	86.6	89.4	55-85	Jordan	Males	Incidence	Adjusted interval
C67	Bladder	8	Notavailable	3.5	3.4	60-74	Jordan	Females	Mortality	15-year interval
C67	Bladder	20	Notavailable	8.9	8.6	60-74	Jordan	Females	Incidence	15-year interval
C67	Bladder	69	Notavailable	32.8	32.4	60-74	Jordan	Males	Mortality	15-year interval
C67	Bladder	193	Notavailable	91.9	90.9	60-74	Jordan	Males	Incidence	15-year interval
C67	Bladder	22	Notavailable	7.4	6.6	60-85+	Jordan	Females	Mortality	Adjusted interval
C67	Bladder	40	Notavailable	13.4	12.1	60-85+	Jordan	Females	Incidence	Adjusted interval
C67	Bladder	148	Notavailable	54.4	52	60-85+	Jordan	Males	Mortality	Adjusted interval
C67	Bladder	318	Notavailable	117	111.8	60-85+	Jordan	Males	Incidence	Adjusted interval
C67	Bladder	11	Notavailable	6.5	5.8	65-79	Jordan	Females	Mortality	15-year interval
C67	Bladder	24	Notavailable	14.2	13.2	65-79	Jordan	Females	Incidence	15-year interval
C67	Bladder	86	Notavailable	56.6	52.9	65-79	Jordan	Males	Mortality	15-year interval
C67	Bladder	210	Notavailable	138.1	132.7	65-79	Jordan	Males	Incidence	15-year interval
C67	Bladder	18	Notavailable	13.8	13.9	70-85+	Jordan	Females	Mortality	15-year interval
C67	Bladder	29	Notavailable	22.2	21.9	70-85+	Jordan	Females	Incidence	15-year interval
C67	Bladder	108	Notavailable	96.4	98.7	70-85+	Jordan	Males	Mortality	15-year interval
C67	Bladder	202	Notavailable	180.3	179.7	70-85+	Jordan	Males	Incidence	15-year interval
C67	Bladder	18	[10.1-32.0]	1	2.5	0-85+	Kuwait	Females	Incidence	15-year interval
C67	Bladder	35	[25.8-47.6]	1.5	3.5	0-85+	Kuwait	Males	Mortality	15-year interval
C67	Bladder	11	[5.4-22.6]	0.62	1.7	0-85+	Kuwait	Females	Mortality	15-year interval
C67	Bladder	98	[74.8-128.3]	4.1	7.6	0-85+	Kuwait	Males	Incidence	15-year interval
C67	Bladder	2	Notavailable	0.12	0.1	0-54	Kuwait	Females	Mortality	Adjusted interval
C67	Bladder	2	Notavailable	0.12	0.1	0-54	Kuwait	Females	Incidence	Adjusted interval
C67	Bladder	6	Notavailable	0.28	0.19	0-54	Kuwait	Males	Mortality	Adjusted interval
C67	Bladder	22	Notavailable	1	0.7	0-54	Kuwait	Males	Incidence	Adjusted interval
C67	Bladder	1	Notavailable	0.13	0.08	15-34	Kuwait	Males	Incidence	Adjusted interval
C67	Bladder	1	Notavailable	0.16	0.11	20-34	Kuwait	Males	Incidence	15-year interval
C67	Bladder	4	Notavailable	0.44	0.31	20-39	Kuwait	Males	Incidence	Adjusted interval
C67	Bladder	2	Notavailable	0.18	0.19	20-54	Kuwait	Females	Mortality	Adjusted interval
C67	Bladder	2	Notavailable	0.18	0.19	20-54	Kuwait	Females	Incidence	Adjusted interval
C67	Bladder	6	Notavailable	0.38	0.37	20-54	Kuwait	Males	Mortality	Adjusted interval
C67	Bladder	22	Notavailable	1.4	1.3	20-54	Kuwait	Males	Incidence	Adjusted interval
C67	Bladder	4	Notavailable	0.54	0.43	25-39	Kuwait	Males	Incidence	15-year interval
C67	Bladder	1	Notavailable	0.11	0.12	25-49	Kuwait	Females	Mortality	Adjusted interval
C67	Bladder	1	Notavailable	0.11	0.12	25-49	Kuwait	Females	Incidence	Adjusted interval
C67	Bladder	3	Notavailable	0.24	0.23	25-49	Kuwait	Males	Mortality	Adjusted interval
C67	Bladder	11	Notavailable	0.88	0.82	25-49	Kuwait	Males	Incidence	Adjusted interval
C67	Bladder	2	Notavailable	0.2	0.23	25-54	Kuwait	Females	Mortality	Adjusted interval
C67	Bladder	2	Notavailable	0.2	0.23	25-54	Kuwait	Females	Incidence	Adjusted interval
C67	Bladder	6	Notavailable	0.42	0.45	25-54	Kuwait	Males	Mortality	Adjusted interval
C67	Bladder	22	Notavailable	1.6	1.6	25-54	Kuwait	Males	Incidence	Adjusted interval
C67	Bladder	1	Notavailable	0.12	0.12	30-44	Kuwait	Males	Mortality	15-year interval
C67	Bladder	5	Notavailable	0.61	0.6	30-44	Kuwait	Males	Incidence	15-year interval
C67	Bladder	2	Notavailable	0.24	0.3	30-54	Kuwait	Females	Mortality	Adjusted interval
C67	Bladder	2	Notavailable	0.24	0.3	30-54	Kuwait	Females	Incidence	Adjusted interval
C67	Bladder	6	Notavailable	0.49	0.57	30-54	Kuwait	Males	Mortality	Adjusted interval
C67	Bladder	22	Notavailable	1.8	2.1	30-54	Kuwait	Males	Incidence	Adjusted interval
C67	Bladder	1	Notavailable	0.19	0.22	35-49	Kuwait	Females	Mortality	15-year interval
C67	Bladder	1	Notavailable	0.19	0.22	35-49	Kuwait	Females	Incidence	15-year interval
C67	Bladder	3	Notavailable	0.38	0.41	35-49	Kuwait	Males	Mortality	15-year interval
C67	Bladder	10	Notavailable	1.3	1.3	35-49	Kuwait	Males	Incidence	15-year interval
C67	Bladder	2	Notavailable	0.32	0.37	35-54	Kuwait	Females	Mortality	Adjusted interval
C67	Bladder	2	Notavailable	0.32	0.37	35-54	Kuwait	Females	Incidence	Adjusted interval
C67	Bladder	6	Notavailable	0.63	0.72	35-54	Kuwait	Males	Mortality	Adjusted interval
C67	Bladder	21	Notavailable	2.2	2.5	35-54	Kuwait	Males	Incidence	Adjusted interval
C67	Bladder	2	Notavailable	0.47	0.51	40-54	Kuwait	Females	Mortality	15-year interval
C67	Bladder	2	Notavailable	0.47	0.51	40-54	Kuwait	Females	Incidence	15-year interval
C67	Bladder	6	Notavailable	0.9	0.97	40-54	Kuwait	Males	Mortality	15-year interval
C67	Bladder	18	Notavailable	2.7	3	40-54	Kuwait	Males	Incidence	15-year interval
C67	Bladder	6	Notavailable	1.1	1.8	40-69	Kuwait	Females	Mortality	Adjusted interval
C67	Bladder	12	Notavailable	2.2	4	40-69	Kuwait	Females	Incidence	Adjusted interval
C67	Bladder	20	Notavailable	2.3	3.6	40-69	Kuwait	Males	Mortality	Adjusted interval
C67	Bladder	64	Notavailable	7.2	11.2	40-69	Kuwait	Males	Incidence	Adjusted interval
C67	Bladder	3	Notavailable	0.93	0.99	45-59	Kuwait	Females	Mortality	15-year interval
C67	Bladder	5	Notavailable	1.5	1.8	45-59	Kuwait	Females	Incidence	15-year interval
C67	Bladder	9	Notavailable	1.8	2	45-59	Kuwait	Males	Mortality	15-year interval
C67	Bladder	31	Notavailable	6.2	6.8	45-59	Kuwait	Males	Incidence	15-year interval
C67	Bladder	4	Notavailable	1.9	2.4	50-64	Kuwait	Females	Mortality	15-year interval
C67	Bladder	9	Notavailable	4.3	5.8	50-64	Kuwait	Females	Incidence	15-year interval
C67	Bladder	12	Notavailable	3.5	3.9	50-64	Kuwait	Males	Mortality	15-year interval
C67	Bladder	43	Notavailable	12.4	13.8	50-64	Kuwait	Males	Incidence	15-year interval
C67	Bladder	5	Notavailable	2.2	3	50-69	Kuwait	Females	Mortality	Adjusted interval
C67	Bladder	11	Notavailable	4.8	6.7	50-69	Kuwait	Females	Incidence	Adjusted interval
C67	Bladder	17	Notavailable	4.4	5.8	50-69	Kuwait	Males	Mortality	Adjusted interval
C67	Bladder	57	Notavailable	14.9	18.6	50-69	Kuwait	Males	Incidence	Adjusted interval
C67	Bladder	4	Notavailable	3.3	3.9	55-69	Kuwait	Females	Mortality	15-year interval
C67	Bladder	10	Notavailable	8.2	9.3	55-69	Kuwait	Females	Incidence	15-year interval
C67	Bladder	14	Notavailable	6.4	7.5	55-69	Kuwait	Males	Mortality	15-year interval
C67	Bladder	46	Notavailable	21.1	24	55-69	Kuwait	Males	Incidence	15-year interval
C67	Bladder	9	Notavailable	6.2	10.8	55-85	Kuwait	Females	Mortality	Adjusted interval
C67	Bladder	16	Notavailable	11.1	15.8	55-85	Kuwait	Females	Incidence	Adjusted interval
C67	Bladder	29	Notavailable	11.7	22.5	55-85	Kuwait	Males	Mortality	Adjusted interval
C67	Bladder	76	Notavailable	30.7	46.9	55-85	Kuwait	Males	Incidence	Adjusted interval
C67	Bladder	4	Notavailable	5.8	5.9	60-74	Kuwait	Females	Mortality	15-year interval
C67	Bladder	8	Notavailable	11.5	11.1	60-74	Kuwait	Females	Incidence	15-year interval
C67	Bladder	14	Notavailable	11	13.8	60-74	Kuwait	Males	Mortality	15-year interval
C67	Bladder	42	Notavailable	32.9	39.1	60-74	Kuwait	Males	Incidence	15-year interval
C67	Bladder	8	Notavailable	10	14.2	60-85+	Kuwait	Females	Mortality	Adjusted interval
C67	Bladder	13	Notavailable	16.2	19.9	60-85+	Kuwait	Females	Incidence	Adjusted interval
C67	Bladder	25	Notavailable	17.6	29.3	60-85+	Kuwait	Males	Mortality	Adjusted interval
C67	Bladder	62	Notavailable	43.6	59.1	60-85+	Kuwait	Males	Incidence	Adjusted interval
C67	Bladder	3	Notavailable	8.1	8.1	65-79	Kuwait	Females	Mortality	15-year interval
C67	Bladder	5	Notavailable	13.5	13.4	65-79	Kuwait	Females	Incidence	15-year interval
C67	Bladder	14	Notavailable	23.6	25.4	65-79	Kuwait	Males	Mortality	15-year interval
C67	Bladder	35	Notavailable	59.1	62.8	65-79	Kuwait	Males	Incidence	15-year interval
C67	Bladder	5	Notavailable	22	29.9	70-85+	Kuwait	Females	Mortality	15-year interval
C67	Bladder	6	Notavailable	26.4	33.8	70-85+	Kuwait	Females	Incidence	15-year interval
C67	Bladder	15	Notavailable	52.2	63.7	70-85+	Kuwait	Males	Mortality	15-year interval
C67	Bladder	30	Notavailable	104.4	109.8	70-85+	Kuwait	Males	Incidence	15-year interval
C67	Bladder	153	[126.9-184.4]	5	3.7	0-85+	Lebanon	Females	Mortality	15-year interval
C67	Bladder	1479	[1363.6-1604.2]	48.4	40	0-85+	Lebanon	Males	Incidence	15-year interval
C67	Bladder	341	[288.8-402.7]	11.2	9.4	0-85+	Lebanon	Females	Incidence	15-year interval
C67	Bladder	601	[548.5-658.5]	19.7	15.3	0-85+	Lebanon	Males	Mortality	15-year interval
C67	Bladder	1	Notavailable	0.15	0.17	0-14	Lebanon	Females	Incidence	15-year interval
C67	Bladder	1	Notavailable	0.1	0.13	0-19	Lebanon	Females	Incidence	Adjusted interval
C67	Bladder	2	Notavailable	0.16	0.16	0-24	Lebanon	Females	Incidence	Adjusted interval
C67	Bladder	1	Notavailable	0.08	0.06	0-24	Lebanon	Males	Mortality	Adjusted interval
C67	Bladder	1	Notavailable	0.08	0.06	0-24	Lebanon	Males	Incidence	Adjusted interval
C67	Bladder	11	Notavailable	0.43	0.46	0-54	Lebanon	Females	Mortality	Adjusted interval
C67	Bladder	53	Notavailable	2.1	2.3	0-54	Lebanon	Females	Incidence	Adjusted interval
C67	Bladder	50	Notavailable	2	1.7	0-54	Lebanon	Males	Mortality	Adjusted interval
C67	Bladder	245	Notavailable	9.7	8.4	0-54	Lebanon	Males	Incidence	Adjusted interval
C67	Bladder	1	Notavailable	0.13	0.1	10-24	Lebanon	Females	Incidence	15-year interval
C67	Bladder	1	Notavailable	0.13	0.11	10-24	Lebanon	Males	Mortality	15-year interval
C67	Bladder	1	Notavailable	0.13	0.11	10-24	Lebanon	Males	Incidence	15-year interval
C67	Bladder	1	Notavailable	0.11	0.11	15-29	Lebanon	Females	Mortality	15-year interval
C67	Bladder	2	Notavailable	0.23	0.21	15-29	Lebanon	Females	Incidence	15-year interval
C67	Bladder	1	Notavailable	0.12	0.12	15-29	Lebanon	Males	Mortality	15-year interval
C67	Bladder	3	Notavailable	0.37	0.35	15-29	Lebanon	Males	Incidence	15-year interval
C67	Bladder	1	Notavailable	0.09	0.09	15-34	Lebanon	Females	Mortality	Adjusted interval
C67	Bladder	3	Notavailable	0.26	0.24	15-34	Lebanon	Females	Incidence	Adjusted interval
C67	Bladder	1	Notavailable	0.09	0.09	15-34	Lebanon	Males	Mortality	Adjusted interval
C67	Bladder	4	Notavailable	0.38	0.36	15-34	Lebanon	Males	Incidence	Adjusted interval
C67	Bladder	1	Notavailable	0.11	0.12	20-34	Lebanon	Females	Mortality	15-year interval
C67	Bladder	3	Notavailable	0.34	0.34	20-34	Lebanon	Females	Incidence	15-year interval
C67	Bladder	1	Notavailable	0.13	0.13	20-34	Lebanon	Males	Mortality	15-year interval
C67	Bladder	4	Notavailable	0.5	0.51	20-34	Lebanon	Males	Incidence	15-year interval
C67	Bladder	2	Notavailable	0.18	0.19	20-39	Lebanon	Females	Mortality	Adjusted interval
C67	Bladder	4	Notavailable	0.36	0.36	20-39	Lebanon	Females	Incidence	Adjusted interval
C67	Bladder	3	Notavailable	0.3	0.3	20-39	Lebanon	Males	Mortality	Adjusted interval
C67	Bladder	17	Notavailable	1.7	1.7	20-39	Lebanon	Males	Incidence	Adjusted interval
C67	Bladder	11	Notavailable	0.7	0.86	20-54	Lebanon	Females	Mortality	Adjusted interval
C67	Bladder	52	Notavailable	3.3	4.1	20-54	Lebanon	Females	Incidence	Adjusted interval
C67	Bladder	50	Notavailable	3.2	3.2	20-54	Lebanon	Males	Mortality	Adjusted interval
C67	Bladder	245	Notavailable	15.6	15.9	20-54	Lebanon	Males	Incidence	Adjusted interval
C67	Bladder	2	Notavailable	0.25	0.26	25-39	Lebanon	Females	Mortality	15-year interval
C67	Bladder	3	Notavailable	0.37	0.37	25-39	Lebanon	Females	Incidence	15-year interval
C67	Bladder	2	Notavailable	0.27	0.28	25-39	Lebanon	Males	Mortality	15-year interval
C67	Bladder	16	Notavailable	2.2	2.2	25-39	Lebanon	Males	Incidence	15-year interval
C67	Bladder	5	Notavailable	0.44	0.53	25-49	Lebanon	Females	Mortality	Adjusted interval
C67	Bladder	28	Notavailable	2.4	3.1	25-49	Lebanon	Females	Incidence	Adjusted interval
C67	Bladder	20	Notavailable	1.8	2	25-49	Lebanon	Males	Mortality	Adjusted interval
C67	Bladder	121	Notavailable	11	12.3	25-49	Lebanon	Males	Incidence	Adjusted interval
C67	Bladder	11	Notavailable	0.86	1	25-54	Lebanon	Females	Mortality	Adjusted interval
C67	Bladder	51	Notavailable	4	5	25-54	Lebanon	Females	Incidence	Adjusted interval
C67	Bladder	49	Notavailable	3.8	3.8	25-54	Lebanon	Males	Mortality	Adjusted interval
C67	Bladder	244	Notavailable	18.9	19.3	25-54	Lebanon	Males	Incidence	Adjusted interval
C67	Bladder	1	Notavailable	0.14	0.14	30-44	Lebanon	Females	Mortality	15-year interval
C67	Bladder	11	Notavailable	1.6	1.9	30-44	Lebanon	Females	Incidence	15-year interval
C67	Bladder	7	Notavailable	1.1	1.2	30-44	Lebanon	Males	Mortality	15-year interval
C67	Bladder	49	Notavailable	7.6	8.4	30-44	Lebanon	Males	Incidence	15-year interval
C67	Bladder	10	Notavailable	1	1.2	30-54	Lebanon	Females	Mortality	Adjusted interval
C67	Bladder	50	Notavailable	5.1	6.2	30-54	Lebanon	Females	Incidence	Adjusted interval
C67	Bladder	49	Notavailable	4.8	4.9	30-54	Lebanon	Males	Mortality	Adjusted interval
C67	Bladder	242	Notavailable	23.7	24.4	30-54	Lebanon	Males	Incidence	Adjusted interval
C67	Bladder	4	Notavailable	0.71	0.8	35-49	Lebanon	Females	Mortality	15-year interval
C67	Bladder	26	Notavailable	4.6	5.3	35-49	Lebanon	Females	Incidence	15-year interval
C67	Bladder	20	Notavailable	3.4	3.6	35-49	Lebanon	Males	Mortality	15-year interval
C67	Bladder	118	Notavailable	20.3	21.3	35-49	Lebanon	Males	Incidence	15-year interval
C67	Bladder	10	Notavailable	1.4	1.6	35-54	Lebanon	Females	Mortality	Adjusted interval
C67	Bladder	49	Notavailable	7	7.8	35-54	Lebanon	Females	Incidence	Adjusted interval
C67	Bladder	49	Notavailable	6.3	6.1	35-54	Lebanon	Males	Mortality	Adjusted interval
C67	Bladder	241	Notavailable	31.2	30.7	35-54	Lebanon	Males	Incidence	Adjusted interval
C67	Bladder	9	Notavailable	1.9	2	40-54	Lebanon	Females	Mortality	15-year interval
C67	Bladder	48	Notavailable	10.2	10.4	40-54	Lebanon	Females	Incidence	15-year interval
C67	Bladder	47	Notavailable	8.5	8	40-54	Lebanon	Males	Mortality	15-year interval
C67	Bladder	228	Notavailable	41.1	39.4	40-54	Lebanon	Males	Incidence	15-year interval
C67	Bladder	44	Notavailable	5.6	5.5	40-69	Lebanon	Females	Mortality	Adjusted interval
C67	Bladder	165	Notavailable	20.9	20.8	40-69	Lebanon	Females	Incidence	Adjusted interval
C67	Bladder	199	Notavailable	21.7	22.4	40-69	Lebanon	Males	Mortality	Adjusted interval
C67	Bladder	758	Notavailable	82.6	84.3	40-69	Lebanon	Males	Incidence	Adjusted interval
C67	Bladder	17	Notavailable	4.1	4	45-59	Lebanon	Females	Mortality	15-year interval
C67	Bladder	69	Notavailable	16.8	16.4	45-59	Lebanon	Females	Incidence	15-year interval
C67	Bladder	84	Notavailable	15.7	14.7	45-59	Lebanon	Males	Mortality	15-year interval
C67	Bladder	359	Notavailable	67	63.9	45-59	Lebanon	Males	Incidence	15-year interval
C67	Bladder	26	Notavailable	7.1	7.1	50-64	Lebanon	Females	Mortality	15-year interval
C67	Bladder	93	Notavailable	25.4	25.5	50-64	Lebanon	Females	Incidence	15-year interval
C67	Bladder	120	Notavailable	25.6	27.1	50-64	Lebanon	Males	Mortality	15-year interval
C67	Bladder	457	Notavailable	97.6	101.8	50-64	Lebanon	Males	Incidence	15-year interval
C67	Bladder	41	Notavailable	9	9	50-69	Lebanon	Females	Mortality	Adjusted interval
C67	Bladder	140	Notavailable	30.8	30.6	50-69	Lebanon	Females	Incidence	Adjusted interval
C67	Bladder	181	Notavailable	32.7	35.4	50-69	Lebanon	Males	Mortality	Adjusted interval
C67	Bladder	653	Notavailable	117.9	125.7	50-69	Lebanon	Males	Incidence	Adjusted interval
C67	Bladder	35	Notavailable	11	11.1	55-69	Lebanon	Females	Mortality	15-year interval
C67	Bladder	117	Notavailable	36.8	37	55-69	Lebanon	Females	Incidence	15-year interval
C67	Bladder	152	Notavailable	41.9	44.6	55-69	Lebanon	Males	Mortality	15-year interval
C67	Bladder	530	Notavailable	146.1	153.6	55-69	Lebanon	Males	Incidence	15-year interval
C67	Bladder	142	Notavailable	28.3	21.8	55-85	Lebanon	Females	Mortality	Adjusted interval
C67	Bladder	288	Notavailable	57.4	50.2	55-85	Lebanon	Females	Incidence	Adjusted interval
C67	Bladder	551	Notavailable	102.7	92.3	55-85	Lebanon	Males	Mortality	Adjusted interval
C67	Bladder	1234	Notavailable	230.1	218.7	55-85	Lebanon	Males	Incidence	Adjusted interval
C67	Bladder	43	Notavailable	16.4	16	60-74	Lebanon	Females	Mortality	15-year interval
C67	Bladder	128	Notavailable	48.8	47.9	60-74	Lebanon	Females	Incidence	15-year interval
C67	Bladder	187	Notavailable	69.2	66.8	60-74	Lebanon	Males	Mortality	15-year interval
C67	Bladder	581	Notavailable	215	209.4	60-74	Lebanon	Males	Incidence	15-year interval
C67	Bladder	134	Notavailable	35.2	27.3	60-85+	Lebanon	Females	Mortality	Adjusted interval
C67	Bladder	258	Notavailable	67.8	59.4	60-85+	Lebanon	Females	Incidence	Adjusted interval
C67	Bladder	509	Notavailable	137.1	116.7	60-85+	Lebanon	Males	Mortality	Adjusted interval
C67	Bladder	1068	Notavailable	287.6	261.7	60-85+	Lebanon	Males	Incidence	Adjusted interval
C67	Bladder	52	Notavailable	24.9	23	65-79	Lebanon	Females	Mortality	15-year interval
C67	Bladder	131	Notavailable	62.8	60.4	65-79	Lebanon	Females	Incidence	15-year interval
C67	Bladder	244	Notavailable	115.5	104.3	65-79	Lebanon	Males	Mortality	15-year interval
C67	Bladder	623	Notavailable	295	280.2	65-79	Lebanon	Males	Incidence	15-year interval
C67	Bladder	107	Notavailable	58.2	51.2	70-85+	Lebanon	Females	Mortality	15-year interval
C67	Bladder	171	Notavailable	93	86.5	70-85+	Lebanon	Females	Incidence	15-year interval
C67	Bladder	399	Notavailable	229.7	223.6	70-85+	Lebanon	Males	Mortality	15-year interval
C67	Bladder	704	Notavailable	405.2	397.9	70-85+	Lebanon	Males	Incidence	15-year interval
C67	Bladder	1	Notavailable	0.02	0.01	0-14	Levant	Females	Mortality	15-year interval
C67	Bladder	4	Notavailable	0.06	0.07	0-14	Levant	Females	Incidence	15-year interval
C67	Bladder	1	Notavailable	0.01	0.01	0-14	Levant	Males	Mortality	15-year interval
C67	Bladder	2	Notavailable	0.03	0.03	0-14	Levant	Males	Incidence	15-year interval
C67	Bladder	2	Notavailable	0.02	0.02	0-19	Levant	Females	Mortality	Adjusted interval
C67	Bladder	4	Notavailable	0.05	0.05	0-19	Levant	Females	Incidence	Adjusted interval
C67	Bladder	1	Notavailable	0.01	0.01	0-19	Levant	Males	Mortality	Adjusted interval
C67	Bladder	2	Notavailable	0.02	0.03	0-19	Levant	Males	Incidence	Adjusted interval
C67	Bladder	2	Notavailable	0.02	0.02	0-24	Levant	Females	Mortality	Adjusted interval
C67	Bladder	7	Notavailable	0.07	0.07	0-24	Levant	Females	Incidence	Adjusted interval
C67	Bladder	3	Notavailable	0.03	0.03	0-24	Levant	Males	Mortality	Adjusted interval
C67	Bladder	7	Notavailable	0.06	0.07	0-24	Levant	Males	Incidence	Adjusted interval
C67	Bladder	37	Notavailable	0.21	0.27	0-54	Levant	Females	Mortality	Adjusted interval
C67	Bladder	144	Notavailable	0.83	1	0-54	Levant	Females	Incidence	Adjusted interval
C67	Bladder	138	Notavailable	0.77	1	0-54	Levant	Males	Mortality	Adjusted interval
C67	Bladder	637	Notavailable	3.6	4.6	0-54	Levant	Males	Incidence	Adjusted interval
C67	Bladder	366	Notavailable	1.9	2.3	0-85+	Levant	Females	Mortality	15-year interval
C67	Bladder	772	Notavailable	4	5.1	0-85+	Levant	Females	Incidence	15-year interval
C67	Bladder	1467	Notavailable	7.4	10.9	0-85+	Levant	Males	Mortality	15-year interval
C67	Bladder	3425	Notavailable	17.2	25.1	0-85+	Levant	Males	Incidence	15-year interval
C67	Bladder	1	Notavailable	0.02	0.02	10-24	Levant	Females	Mortality	15-year interval
C67	Bladder	3	Notavailable	0.05	0.05	10-24	Levant	Females	Incidence	15-year interval
C67	Bladder	3	Notavailable	0.05	0.05	10-24	Levant	Males	Mortality	15-year interval
C67	Bladder	5	Notavailable	0.08	0.08	10-24	Levant	Males	Incidence	15-year interval
C67	Bladder	4	Notavailable	0.07	0.08	15-29	Levant	Females	Mortality	15-year interval
C67	Bladder	8	Notavailable	0.15	0.16	15-29	Levant	Females	Incidence	15-year interval
C67	Bladder	2	Notavailable	0.04	0.03	15-29	Levant	Males	Mortality	15-year interval
C67	Bladder	15	Notavailable	0.27	0.29	15-29	Levant	Males	Incidence	15-year interval
C67	Bladder	4	Notavailable	0.06	0.07	15-34	Levant	Females	Mortality	Adjusted interval
C67	Bladder	14	Notavailable	0.21	0.21	15-34	Levant	Females	Incidence	Adjusted interval
C67	Bladder	2	Notavailable	0.03	0.03	15-34	Levant	Males	Mortality	Adjusted interval
C67	Bladder	25	Notavailable	0.36	0.37	15-34	Levant	Males	Incidence	Adjusted interval
C67	Bladder	3	Notavailable	0.06	0.07	20-34	Levant	Females	Mortality	15-year interval
C67	Bladder	14	Notavailable	0.3	0.3	20-34	Levant	Females	Incidence	15-year interval
C67	Bladder	2	Notavailable	0.04	0.04	20-34	Levant	Males	Mortality	15-year interval
C67	Bladder	25	Notavailable	0.51	0.52	20-34	Levant	Males	Incidence	15-year interval
C67	Bladder	6	Notavailable	0.1	0.11	20-39	Levant	Females	Mortality	Adjusted interval
C67	Bladder	18	Notavailable	0.3	0.3	20-39	Levant	Females	Incidence	Adjusted interval
C67	Bladder	8	Notavailable	0.13	0.13	20-39	Levant	Males	Mortality	Adjusted interval
C67	Bladder	64	Notavailable	1	1.1	20-39	Levant	Males	Incidence	Adjusted interval
C67	Bladder	35	Notavailable	0.4	0.49	20-54	Levant	Females	Mortality	Adjusted interval
C67	Bladder	140	Notavailable	1.6	1.9	20-54	Levant	Females	Incidence	Adjusted interval
C67	Bladder	137	Notavailable	1.5	1.9	20-54	Levant	Males	Mortality	Adjusted interval
C67	Bladder	635	Notavailable	7.2	8.6	20-54	Levant	Males	Incidence	Adjusted interval
C67	Bladder	6	Notavailable	0.14	0.15	25-39	Levant	Females	Mortality	15-year interval
C67	Bladder	15	Notavailable	0.36	0.36	25-39	Levant	Females	Incidence	15-year interval
C67	Bladder	6	Notavailable	0.14	0.14	25-39	Levant	Males	Mortality	15-year interval
C67	Bladder	59	Notavailable	1.4	1.4	25-39	Levant	Males	Incidence	15-year interval
C67	Bladder	16	Notavailable	0.26	0.31	25-49	Levant	Females	Mortality	Adjusted interval
C67	Bladder	76	Notavailable	1.2	1.4	25-49	Levant	Females	Incidence	Adjusted interval
C67	Bladder	58	Notavailable	0.94	1.1	25-49	Levant	Males	Mortality	Adjusted interval
C67	Bladder	343	Notavailable	5.5	6.5	25-49	Levant	Males	Incidence	Adjusted interval
C67	Bladder	35	Notavailable	0.51	0.6	25-54	Levant	Females	Mortality	Adjusted interval
C67	Bladder	137	Notavailable	2	2.3	25-54	Levant	Females	Incidence	Adjusted interval
C67	Bladder	135	Notavailable	1.9	2.3	25-54	Levant	Males	Mortality	Adjusted interval
C67	Bladder	630	Notavailable	9	10.4	25-54	Levant	Males	Incidence	Adjusted interval
C67	Bladder	3	Notavailable	0.08	0.08	30-44	Levant	Females	Mortality	15-year interval
C67	Bladder	32	Notavailable	0.86	0.94	30-44	Levant	Females	Incidence	15-year interval
C67	Bladder	21	Notavailable	0.57	0.63	30-44	Levant	Males	Mortality	15-year interval
C67	Bladder	147	Notavailable	4	4.4	30-44	Levant	Males	Incidence	15-year interval
C67	Bladder	32	Notavailable	0.6	0.71	30-54	Levant	Females	Mortality	Adjusted interval
C67	Bladder	132	Notavailable	2.5	2.9	30-54	Levant	Females	Incidence	Adjusted interval
C67	Bladder	135	Notavailable	2.5	2.9	30-54	Levant	Males	Mortality	Adjusted interval
C67	Bladder	620	Notavailable	11.4	13.1	30-54	Levant	Males	Incidence	Adjusted interval
C67	Bladder	13	Notavailable	0.4	0.45	35-49	Levant	Females	Mortality	15-year interval
C67	Bladder	65	Notavailable	2	2.3	35-49	Levant	Females	Incidence	15-year interval
C67	Bladder	58	Notavailable	1.8	2	35-49	Levant	Males	Mortality	15-year interval
C67	Bladder	323	Notavailable	10	11	35-49	Levant	Males	Incidence	15-year interval
C67	Bladder	32	Notavailable	0.8	0.89	35-54	Levant	Females	Mortality	Adjusted interval
C67	Bladder	126	Notavailable	3.2	3.5	35-54	Levant	Females	Incidence	Adjusted interval
C67	Bladder	135	Notavailable	3.4	3.6	35-54	Levant	Males	Mortality	Adjusted interval
C67	Bladder	610	Notavailable	15.2	16.3	35-54	Levant	Males	Incidence	Adjusted interval
C67	Bladder	29	Notavailable	1.1	1.1	40-54	Levant	Females	Mortality	15-year interval
C67	Bladder	122	Notavailable	4.5	4.6	40-54	Levant	Females	Incidence	15-year interval
C67	Bladder	129	Notavailable	4.7	4.7	40-54	Levant	Males	Mortality	15-year interval
C67	Bladder	571	Notavailable	20.6	21	40-54	Levant	Males	Incidence	15-year interval
C67	Bladder	124	Notavailable	3	3.3	40-69	Levant	Females	Mortality	Adjusted interval
C67	Bladder	397	Notavailable	9.4	10.3	40-69	Levant	Females	Incidence	Adjusted interval
C67	Bladder	560	Notavailable	13.3	15.3	40-69	Levant	Males	Mortality	Adjusted interval
C67	Bladder	1871	Notavailable	44.3	49.9	40-69	Levant	Males	Incidence	Adjusted interval
C67	Bladder	53	Notavailable	2.3	2.3	45-59	Levant	Females	Mortality	15-year interval
C67	Bladder	179	Notavailable	7.8	7.7	45-59	Levant	Females	Incidence	15-year interval
C67	Bladder	225	Notavailable	9.5	9.4	45-59	Levant	Males	Mortality	15-year interval
C67	Bladder	854	Notavailable	36.1	35.7	45-59	Levant	Males	Incidence	15-year interval
C67	Bladder	76	Notavailable	4	4.2	50-64	Levant	Females	Mortality	15-year interval
C67	Bladder	235	Notavailable	12.4	12.9	50-64	Levant	Females	Incidence	15-year interval
C67	Bladder	329	Notavailable	17.1	18.3	50-64	Levant	Males	Mortality	15-year interval
C67	Bladder	1102	Notavailable	57.4	60.5	50-64	Levant	Males	Incidence	15-year interval
C67	Bladder	114	Notavailable	5	5.3	50-69	Levant	Females	Mortality	Adjusted interval
C67	Bladder	336	Notavailable	14.9	15.6	50-69	Levant	Females	Incidence	Adjusted interval
C67	Bladder	508	Notavailable	22.5	24.8	50-69	Levant	Males	Mortality	Adjusted interval
C67	Bladder	1587	Notavailable	70.3	76.1	50-69	Levant	Males	Incidence	Adjusted interval
C67	Bladder	2	Notavailable	0.03	0.03	05-19	Levant	Females	Mortality	15-year interval
C67	Bladder	2	Notavailable	0.03	0.03	05-19	Levant	Females	Incidence	15-year interval
C67	Bladder	1	Notavailable	0.01	0.01	05-19	Levant	Males	Mortality	15-year interval
C67	Bladder	95	Notavailable	6.4	6.6	55-69	Levant	Females	Mortality	15-year interval
C67	Bladder	275	Notavailable	18.5	19.1	55-69	Levant	Females	Incidence	15-year interval
C67	Bladder	431	Notavailable	29.7	31.7	55-69	Levant	Males	Mortality	15-year interval
C67	Bladder	1300	Notavailable	89.6	94.5	55-69	Levant	Males	Incidence	15-year interval
C67	Bladder	329	Notavailable	15.4	14	55-85	Levant	Females	Mortality	Adjusted interval
C67	Bladder	628	Notavailable	29.4	27.9	55-85	Levant	Females	Incidence	Adjusted interval
C67	Bladder	1329	Notavailable	66.6	66.9	55-85	Levant	Males	Mortality	Adjusted interval
C67	Bladder	2788	Notavailable	139.7	141.4	55-85	Levant	Males	Incidence	Adjusted interval
C67	Bladder	112	Notavailable	10	10	60-74	Levant	Females	Mortality	15-year interval
C67	Bladder	287	Notavailable	25.7	25.6	60-74	Levant	Females	Incidence	15-year interval
C67	Bladder	521	Notavailable	50	49.8	60-74	Levant	Males	Mortality	15-year interval
C67	Bladder	1407	Notavailable	135.1	134.7	60-74	Levant	Males	Incidence	15-year interval
C67	Bladder	305	Notavailable	20.3	17.6	60-85+	Levant	Females	Mortality	Adjusted interval
C67	Bladder	549	Notavailable	36.5	33.5	60-85+	Levant	Females	Incidence	Adjusted interval
C67	Bladder	1218	Notavailable	90.4	85.1	60-85+	Levant	Males	Mortality	Adjusted interval
C67	Bladder	2407	Notavailable	178.7	171.5	60-85+	Levant	Males	Incidence	Adjusted interval
C67	Bladder	131	Notavailable	16	15	65-79	Levant	Females	Mortality	15-year interval
C67	Bladder	284	Notavailable	34.7	33.4	65-79	Levant	Females	Incidence	15-year interval
C67	Bladder	622	Notavailable	84.2	79.4	65-79	Levant	Males	Mortality	15-year interval
C67	Bladder	1416	Notavailable	191.6	185.3	65-79	Levant	Males	Incidence	15-year interval
C67	Bladder	234	Notavailable	36.3	34	70-85+	Levant	Females	Mortality	15-year interval
C67	Bladder	353	Notavailable	54.7	52.3	70-85+	Levant	Females	Incidence	15-year interval
C67	Bladder	898	Notavailable	164.7	163.8	70-85+	Levant	Males	Mortality	15-year interval
C67	Bladder	1488	Notavailable	273	270.4	70-85+	Levant	Males	Incidence	15-year interval
C67	Bladder	49	[21.2-113.4]	1.5	2.1	0-85+	Libya	Females	Incidence	15-year interval
C67	Bladder	334	[241.5-462.0]	10.2	15.5	0-85+	Libya	Males	Incidence	15-year interval
C67	Bladder	14	[5.7-34.2]	0.44	0.6	0-85+	Libya	Females	Mortality	15-year interval
C67	Bladder	117	[82.8-165.3]	3.6	5.9	0-85+	Libya	Males	Mortality	15-year interval
C67	Bladder	1	Notavailable	0.07	0.06	0-24	Libya	Males	Incidence	Adjusted interval
C67	Bladder	1	Notavailable	0.03	0.04	0-54	Libya	Females	Mortality	Adjusted interval
C67	Bladder	10	Notavailable	0.35	0.34	0-54	Libya	Females	Incidence	Adjusted interval
C67	Bladder	6	Notavailable	0.2	0.21	0-54	Libya	Males	Mortality	Adjusted interval
C67	Bladder	59	Notavailable	2	2	0-54	Libya	Males	Incidence	Adjusted interval
C67	Bladder	1	Notavailable	0.12	0.11	10-24	Libya	Males	Incidence	15-year interval
C67	Bladder	1	Notavailable	0.12	0.12	15-29	Libya	Males	Incidence	15-year interval
C67	Bladder	3	Notavailable	0.27	0.23	15-34	Libya	Males	Incidence	Adjusted interval
C67	Bladder	3	Notavailable	0.36	0.33	20-34	Libya	Males	Incidence	15-year interval
C67	Bladder	1	Notavailable	0.09	0.08	20-39	Libya	Females	Incidence	Adjusted interval
C67	Bladder	4	Notavailable	0.36	0.33	20-39	Libya	Males	Incidence	Adjusted interval
C67	Bladder	1	Notavailable	0.06	0.07	20-54	Libya	Females	Mortality	Adjusted interval
C67	Bladder	10	Notavailable	0.58	0.65	20-54	Libya	Females	Incidence	Adjusted interval
C67	Bladder	6	Notavailable	0.34	0.4	20-54	Libya	Males	Mortality	Adjusted interval
C67	Bladder	59	Notavailable	3.4	3.7	20-54	Libya	Males	Incidence	Adjusted interval
C67	Bladder	1	Notavailable	0.12	0.11	25-39	Libya	Females	Incidence	15-year interval
C67	Bladder	3	Notavailable	0.36	0.32	25-39	Libya	Males	Incidence	15-year interval
C67	Bladder	5	Notavailable	0.38	0.41	25-49	Libya	Females	Incidence	Adjusted interval
C67	Bladder	2	Notavailable	0.15	0.17	25-49	Libya	Males	Mortality	Adjusted interval
C67	Bladder	29	Notavailable	2.2	2.3	25-49	Libya	Males	Incidence	Adjusted interval
C67	Bladder	1	Notavailable	0.07	0.09	25-54	Libya	Females	Mortality	Adjusted interval
C67	Bladder	10	Notavailable	0.68	0.79	25-54	Libya	Females	Incidence	Adjusted interval
C67	Bladder	6	Notavailable	0.4	0.49	25-54	Libya	Males	Mortality	Adjusted interval
C67	Bladder	58	Notavailable	3.9	4.5	25-54	Libya	Males	Incidence	Adjusted interval
C67	Bladder	2	Notavailable	0.24	0.25	30-44	Libya	Females	Incidence	15-year interval
C67	Bladder	10	Notavailable	1.2	1.2	30-44	Libya	Males	Incidence	15-year interval
C67	Bladder	1	Notavailable	0.08	0.11	30-54	Libya	Females	Mortality	Adjusted interval
C67	Bladder	10	Notavailable	0.84	1	30-54	Libya	Females	Incidence	Adjusted interval
C67	Bladder	6	Notavailable	0.49	0.62	30-54	Libya	Males	Mortality	Adjusted interval
C67	Bladder	58	Notavailable	4.8	5.7	30-54	Libya	Males	Incidence	Adjusted interval
C67	Bladder	5	Notavailable	0.67	0.72	35-49	Libya	Females	Incidence	15-year interval
C67	Bladder	2	Notavailable	0.26	0.3	35-49	Libya	Males	Mortality	15-year interval
C67	Bladder	27	Notavailable	3.5	3.9	35-49	Libya	Males	Incidence	15-year interval
C67	Bladder	1	Notavailable	0.11	0.14	35-54	Libya	Females	Mortality	Adjusted interval
C67	Bladder	10	Notavailable	1.1	1.3	35-54	Libya	Females	Incidence	Adjusted interval
C67	Bladder	6	Notavailable	0.65	0.79	35-54	Libya	Males	Mortality	Adjusted interval
C67	Bladder	56	Notavailable	6	7	35-54	Libya	Males	Incidence	Adjusted interval
C67	Bladder	1	Notavailable	0.16	0.19	40-54	Libya	Females	Mortality	15-year interval
C67	Bladder	9	Notavailable	1.4	1.6	40-54	Libya	Females	Incidence	15-year interval
C67	Bladder	6	Notavailable	0.93	1.1	40-54	Libya	Males	Mortality	15-year interval
C67	Bladder	55	Notavailable	8.5	9.3	40-54	Libya	Males	Incidence	15-year interval
C67	Bladder	7	Notavailable	0.81	1.2	40-69	Libya	Females	Mortality	Adjusted interval
C67	Bladder	31	Notavailable	3.6	4.9	40-69	Libya	Females	Incidence	Adjusted interval
C67	Bladder	32	Notavailable	3.7	5.6	40-69	Libya	Males	Mortality	Adjusted interval
C67	Bladder	170	Notavailable	19.6	27.3	40-69	Libya	Males	Incidence	Adjusted interval
C67	Bladder	2	Notavailable	0.42	0.47	45-59	Libya	Females	Mortality	15-year interval
C67	Bladder	12	Notavailable	2.5	2.6	45-59	Libya	Females	Incidence	15-year interval
C67	Bladder	12	Notavailable	2.5	2.8	45-59	Libya	Males	Mortality	15-year interval
C67	Bladder	81	Notavailable	16.9	18.4	45-59	Libya	Males	Incidence	15-year interval
C67	Bladder	4	Notavailable	1.2	1.3	50-64	Libya	Females	Mortality	15-year interval
C67	Bladder	16	Notavailable	4.7	5.2	50-64	Libya	Females	Incidence	15-year interval
C67	Bladder	18	Notavailable	5.5	6.3	50-64	Libya	Males	Mortality	15-year interval
C67	Bladder	99	Notavailable	30.1	33.4	50-64	Libya	Males	Incidence	15-year interval
C67	Bladder	7	Notavailable	1.8	2.1	50-69	Libya	Females	Mortality	Adjusted interval
C67	Bladder	27	Notavailable	6.8	7.9	50-69	Libya	Females	Incidence	Adjusted interval
C67	Bladder	30	Notavailable	7.9	9.5	50-69	Libya	Males	Mortality	Adjusted interval
C67	Bladder	144	Notavailable	37.9	43.6	50-69	Libya	Males	Incidence	Adjusted interval
C67	Bladder	6	Notavailable	2.5	2.7	55-69	Libya	Females	Mortality	15-year interval
C67	Bladder	22	Notavailable	9.2	10	55-69	Libya	Females	Incidence	15-year interval
C67	Bladder	26	Notavailable	11.8	12.7	55-69	Libya	Males	Mortality	15-year interval
C67	Bladder	115	Notavailable	52	55.1	55-69	Libya	Males	Incidence	15-year interval
C67	Bladder	13	Notavailable	3.8	3.8	55-85	Libya	Females	Mortality	Adjusted interval
C67	Bladder	39	Notavailable	11.5	11.9	55-85	Libya	Females	Incidence	Adjusted interval
C67	Bladder	111	Notavailable	36.7	38	55-85	Libya	Males	Mortality	Adjusted interval
C67	Bladder	275	Notavailable	90.8	92.3	55-85	Libya	Males	Incidence	Adjusted interval
C67	Bladder	8	Notavailable	4.6	4.6	60-74	Libya	Females	Mortality	15-year interval
C67	Bladder	27	Notavailable	15.5	15.4	60-74	Libya	Females	Incidence	15-year interval
C67	Bladder	36	Notavailable	23	23	60-74	Libya	Males	Mortality	15-year interval
C67	Bladder	131	Notavailable	83.6	83.7	60-74	Libya	Males	Incidence	15-year interval
C67	Bladder	12	Notavailable	5.1	4.9	60-85+	Libya	Females	Mortality	Adjusted interval
C67	Bladder	35	Notavailable	14.9	14.9	60-85+	Libya	Females	Incidence	Adjusted interval
C67	Bladder	105	Notavailable	51.7	49.6	60-85+	Libya	Males	Mortality	Adjusted interval
C67	Bladder	242	Notavailable	119.1	113.8	60-85+	Libya	Males	Incidence	Adjusted interval
C67	Bladder	9	Notavailable	7	6.7	65-79	Libya	Females	Mortality	15-year interval
C67	Bladder	26	Notavailable	20.2	20.3	65-79	Libya	Females	Incidence	15-year interval
C67	Bladder	49	Notavailable	43.7	40.5	65-79	Libya	Males	Mortality	15-year interval
C67	Bladder	145	Notavailable	129.4	123.5	65-79	Libya	Males	Incidence	15-year interval
C67	Bladder	7	Notavailable	6.9	6.8	70-85+	Libya	Females	Mortality	15-year interval
C67	Bladder	17	Notavailable	16.8	17.2	70-85+	Libya	Females	Incidence	15-year interval
C67	Bladder	85	Notavailable	104.2	107.4	70-85+	Libya	Males	Mortality	15-year interval
C67	Bladder	160	Notavailable	196.2	194.6	70-85+	Libya	Males	Incidence	15-year interval
C67	Bladder	27	[2.1-347.1]	1.2	1.9	0-85+	Mauritania	Females	Incidence	15-year interval
C67	Bladder	19	[3.0-122.0]	0.84	1.4	0-85+	Mauritania	Females	Mortality	15-year interval
C67	Bladder	40	[3.7-432.8]	1.7	3.4	0-85+	Mauritania	Males	Incidence	15-year interval
C67	Bladder	25	[4.4-141.6]	1.1	2.3	0-85+	Mauritania	Males	Mortality	15-year interval
C67	Bladder	6	Notavailable	0.29	0.41	0-54	Mauritania	Females	Mortality	Adjusted interval
C67	Bladder	12	Notavailable	0.58	0.76	0-54	Mauritania	Females	Incidence	Adjusted interval
C67	Bladder	7	Notavailable	0.33	0.49	0-54	Mauritania	Males	Mortality	Adjusted interval
C67	Bladder	15	Notavailable	0.71	1	0-54	Mauritania	Males	Incidence	Adjusted interval
C67	Bladder	1	Notavailable	0.16	0.18	15-29	Mauritania	Females	Incidence	15-year interval
C67	Bladder	1	Notavailable	0.16	0.17	15-29	Mauritania	Males	Incidence	15-year interval
C67	Bladder	3	Notavailable	0.39	0.39	15-34	Mauritania	Females	Incidence	Adjusted interval
C67	Bladder	2	Notavailable	0.25	0.26	15-34	Mauritania	Males	Incidence	Adjusted interval
C67	Bladder	3	Notavailable	0.56	0.55	20-34	Mauritania	Females	Incidence	15-year interval
C67	Bladder	2	Notavailable	0.36	0.37	20-34	Mauritania	Males	Incidence	15-year interval
C67	Bladder	1	Notavailable	0.15	0.16	20-39	Mauritania	Females	Mortality	Adjusted interval
C67	Bladder	5	Notavailable	0.75	0.76	20-39	Mauritania	Females	Incidence	Adjusted interval
C67	Bladder	1	Notavailable	0.14	0.16	20-39	Mauritania	Males	Mortality	Adjusted interval
C67	Bladder	4	Notavailable	0.58	0.6	20-39	Mauritania	Males	Incidence	Adjusted interval
C67	Bladder	6	Notavailable	0.63	0.78	20-54	Mauritania	Females	Mortality	Adjusted interval
C67	Bladder	12	Notavailable	1.3	1.4	20-54	Mauritania	Females	Incidence	Adjusted interval
C67	Bladder	7	Notavailable	0.72	0.92	20-54	Mauritania	Males	Mortality	Adjusted interval
C67	Bladder	15	Notavailable	1.5	1.9	20-54	Mauritania	Males	Incidence	Adjusted interval
C67	Bladder	1	Notavailable	0.21	0.22	25-39	Mauritania	Females	Mortality	15-year interval
C67	Bladder	5	Notavailable	1.1	1.1	25-39	Mauritania	Females	Incidence	15-year interval
C67	Bladder	1	Notavailable	0.21	0.22	25-39	Mauritania	Males	Mortality	15-year interval
C67	Bladder	4	Notavailable	0.83	0.84	25-39	Mauritania	Males	Incidence	15-year interval
C67	Bladder	4	Notavailable	0.59	0.68	25-49	Mauritania	Females	Mortality	Adjusted interval
C67	Bladder	9	Notavailable	1.3	1.4	25-49	Mauritania	Females	Incidence	Adjusted interval
C67	Bladder	4	Notavailable	0.58	0.66	25-49	Mauritania	Males	Mortality	Adjusted interval
C67	Bladder	10	Notavailable	1.4	1.6	25-49	Mauritania	Males	Incidence	Adjusted interval
C67	Bladder	6	Notavailable	0.8	0.94	25-54	Mauritania	Females	Mortality	Adjusted interval
C67	Bladder	12	Notavailable	1.6	1.7	25-54	Mauritania	Females	Incidence	Adjusted interval
C67	Bladder	7	Notavailable	0.91	1.1	25-54	Mauritania	Males	Mortality	Adjusted interval
C67	Bladder	15	Notavailable	2	2.3	25-54	Mauritania	Males	Incidence	Adjusted interval
C67	Bladder	3	Notavailable	0.75	0.84	30-44	Mauritania	Females	Mortality	15-year interval
C67	Bladder	6	Notavailable	1.5	1.5	30-44	Mauritania	Females	Incidence	15-year interval
C67	Bladder	3	Notavailable	0.72	0.82	30-44	Mauritania	Males	Mortality	15-year interval
C67	Bladder	6	Notavailable	1.4	1.6	30-44	Mauritania	Males	Incidence	15-year interval
C67	Bladder	6	Notavailable	1.1	1.2	30-54	Mauritania	Females	Mortality	Adjusted interval
C67	Bladder	11	Notavailable	1.9	2.1	30-54	Mauritania	Females	Incidence	Adjusted interval
C67	Bladder	7	Notavailable	1.2	1.4	30-54	Mauritania	Males	Mortality	Adjusted interval
C67	Bladder	14	Notavailable	2.4	2.8	30-54	Mauritania	Males	Incidence	Adjusted interval
C67	Bladder	4	Notavailable	1.2	1.2	35-49	Mauritania	Females	Mortality	15-year interval
C67	Bladder	6	Notavailable	1.8	1.8	35-49	Mauritania	Females	Incidence	15-year interval
C67	Bladder	4	Notavailable	1.2	1.2	35-49	Mauritania	Males	Mortality	15-year interval
C67	Bladder	8	Notavailable	2.3	2.4	35-49	Mauritania	Males	Incidence	15-year interval
C67	Bladder	6	Notavailable	1.4	1.5	35-54	Mauritania	Females	Mortality	Adjusted interval
C67	Bladder	9	Notavailable	2.2	2.3	35-54	Mauritania	Females	Incidence	Adjusted interval
C67	Bladder	7	Notavailable	1.7	1.8	35-54	Mauritania	Males	Mortality	Adjusted interval
C67	Bladder	13	Notavailable	3.1	3.4	35-54	Mauritania	Males	Incidence	Adjusted interval
C67	Bladder	5	Notavailable	1.8	1.8	40-54	Mauritania	Females	Mortality	15-year interval
C67	Bladder	7	Notavailable	2.5	2.6	40-54	Mauritania	Females	Incidence	15-year interval
C67	Bladder	6	Notavailable	2.1	2.2	40-54	Mauritania	Males	Mortality	15-year interval
C67	Bladder	11	Notavailable	3.9	4	40-54	Mauritania	Males	Incidence	15-year interval
C67	Bladder	13	Notavailable	3.1	3.5	40-69	Mauritania	Females	Mortality	Adjusted interval
C67	Bladder	17	Notavailable	4.1	4.5	40-69	Mauritania	Females	Incidence	Adjusted interval
C67	Bladder	16	Notavailable	3.9	4.6	40-69	Mauritania	Males	Mortality	Adjusted interval
C67	Bladder	26	Notavailable	6.3	7.2	40-69	Mauritania	Males	Incidence	Adjusted interval
C67	Bladder	5	Notavailable	2.2	2.2	45-59	Mauritania	Females	Mortality	15-year interval
C67	Bladder	8	Notavailable	3.5	3.5	45-59	Mauritania	Females	Incidence	15-year interval
C67	Bladder	7	Notavailable	3.1	3.2	45-59	Mauritania	Males	Mortality	15-year interval
C67	Bladder	13	Notavailable	5.8	5.9	45-59	Mauritania	Males	Incidence	15-year interval
C67	Bladder	8	Notavailable	4.4	4.8	50-64	Mauritania	Females	Mortality	15-year interval
C67	Bladder	11	Notavailable	6.1	6.5	50-64	Mauritania	Females	Incidence	15-year interval
C67	Bladder	10	Notavailable	5.8	6.1	50-64	Mauritania	Males	Mortality	15-year interval
C67	Bladder	16	Notavailable	9.2	9.6	50-64	Mauritania	Males	Incidence	15-year interval
C67	Bladder	10	Notavailable	4.7	5	50-69	Mauritania	Females	Mortality	Adjusted interval
C67	Bladder	13	Notavailable	6.1	6.4	50-69	Mauritania	Females	Incidence	Adjusted interval
C67	Bladder	13	Notavailable	6.4	6.9	50-69	Mauritania	Males	Mortality	Adjusted interval
C67	Bladder	20	Notavailable	9.9	10.5	50-69	Mauritania	Males	Incidence	Adjusted interval
C67	Bladder	8	Notavailable	5.8	6.1	55-69	Mauritania	Females	Mortality	15-year interval
C67	Bladder	10	Notavailable	7.2	7.5	55-69	Mauritania	Females	Incidence	15-year interval
C67	Bladder	10	Notavailable	7.8	8.2	55-69	Mauritania	Males	Mortality	15-year interval
C67	Bladder	15	Notavailable	11.7	12.2	55-69	Mauritania	Males	Incidence	15-year interval
C67	Bladder	13	Notavailable	7	7.1	55-85	Mauritania	Females	Mortality	Adjusted interval
C67	Bladder	15	Notavailable	8	8.1	55-85	Mauritania	Females	Incidence	Adjusted interval
C67	Bladder	18	Notavailable	11.1	12.8	55-85	Mauritania	Males	Mortality	Adjusted interval
C67	Bladder	25	Notavailable	15.4	17.1	55-85	Mauritania	Males	Incidence	Adjusted interval
C67	Bladder	9	Notavailable	8.8	8.7	60-74	Mauritania	Females	Mortality	15-year interval
C67	Bladder	10	Notavailable	9.8	9.7	60-74	Mauritania	Females	Incidence	15-year interval
C67	Bladder	10	Notavailable	11.4	11.6	60-74	Mauritania	Males	Mortality	15-year interval
C67	Bladder	14	Notavailable	15.9	16.1	60-74	Mauritania	Males	Incidence	15-year interval
C67	Bladder	11	Notavailable	8.7	8.4	60-85+	Mauritania	Females	Mortality	Adjusted interval
C67	Bladder	12	Notavailable	9.5	9.2	60-85+	Mauritania	Females	Incidence	Adjusted interval
C67	Bladder	15	Notavailable	14.3	15.6	60-85+	Mauritania	Males	Mortality	Adjusted interval
C67	Bladder	20	Notavailable	19.1	20.2	60-85+	Mauritania	Males	Incidence	Adjusted interval
C67	Bladder	6	Notavailable	8.4	8.4	65-79	Mauritania	Females	Mortality	15-year interval
C67	Bladder	6	Notavailable	8.4	8.4	65-79	Mauritania	Females	Incidence	15-year interval
C67	Bladder	8	Notavailable	14.4	14.4	65-79	Mauritania	Males	Mortality	15-year interval
C67	Bladder	11	Notavailable	19.7	19.7	65-79	Mauritania	Males	Incidence	15-year interval
C67	Bladder	5	Notavailable	10.4	9.8	70-85+	Mauritania	Females	Mortality	15-year interval
C67	Bladder	5	Notavailable	10.4	9.8	70-85+	Mauritania	Females	Incidence	15-year interval
C67	Bladder	8	Notavailable	23.4	25.4	70-85+	Mauritania	Males	Mortality	15-year interval
C67	Bladder	10	Notavailable	29.3	30.8	70-85+	Mauritania	Males	Incidence	15-year interval
C67	Bladder	3	Notavailable	0	0	0-14	MENA	Females	Mortality	15-year interval
C67	Bladder	7	Notavailable	0.01	0.01	0-14	MENA	Females	Incidence	15-year interval
C67	Bladder	23	Notavailable	0.04	0.04	0-14	MENA	Males	Mortality	15-year interval
C67	Bladder	18	Notavailable	0.03	0.03	0-14	MENA	Males	Incidence	15-year interval
C67	Bladder	14	Notavailable	0.02	0.02	0-19	MENA	Females	Mortality	Adjusted interval
C67	Bladder	17	Notavailable	0.02	0.02	0-19	MENA	Females	Incidence	Adjusted interval
C67	Bladder	29	Notavailable	0.04	0.04	0-19	MENA	Males	Mortality	Adjusted interval
C67	Bladder	28	Notavailable	0.03	0.03	0-19	MENA	Males	Incidence	Adjusted interval
C67	Bladder	14	Notavailable	0.01	0.02	0-24	MENA	Females	Mortality	Adjusted interval
C67	Bladder	27	Notavailable	0.03	0.03	0-24	MENA	Females	Incidence	Adjusted interval
C67	Bladder	44	Notavailable	0.04	0.04	0-24	MENA	Males	Mortality	Adjusted interval
C67	Bladder	53	Notavailable	0.05	0.05	0-24	MENA	Males	Incidence	Adjusted interval
C67	Bladder	226	Notavailable	0.14	0.16	0-54	MENA	Females	Mortality	Adjusted interval
C67	Bladder	754	Notavailable	0.45	0.52	0-54	MENA	Females	Incidence	Adjusted interval
C67	Bladder	912	Notavailable	0.5	0.57	0-54	MENA	Males	Mortality	Adjusted interval
C67	Bladder	3530	Notavailable	1.9	2.2	0-54	MENA	Males	Incidence	Adjusted interval
C67	Bladder	2507	Notavailable	1.3	1.7	0-85+	MENA	Females	Mortality	15-year interval
C67	Bladder	4671	Notavailable	2.5	3.2	0-85+	MENA	Females	Incidence	15-year interval
C67	Bladder	9111	Notavailable	4.5	6.9	0-85+	MENA	Males	Mortality	15-year interval
C67	Bladder	18936	Notavailable	9.3	13.6	0-85+	MENA	Males	Incidence	15-year interval
C67	Bladder	11	Notavailable	0.02	0.02	10-24	MENA	Females	Mortality	15-year interval
C67	Bladder	21	Notavailable	0.04	0.04	10-24	MENA	Females	Incidence	15-year interval
C67	Bladder	30	Notavailable	0.06	0.06	10-24	MENA	Males	Mortality	15-year interval
C67	Bladder	38	Notavailable	0.07	0.07	10-24	MENA	Males	Incidence	15-year interval
C67	Bladder	18	Notavailable	0.04	0.04	15-29	MENA	Females	Mortality	15-year interval
C67	Bladder	42	Notavailable	0.09	0.09	15-29	MENA	Females	Incidence	15-year interval
C67	Bladder	30	Notavailable	0.06	0.06	15-29	MENA	Males	Mortality	15-year interval
C67	Bladder	94	Notavailable	0.18	0.17	15-29	MENA	Males	Incidence	15-year interval
C67	Bladder	23	Notavailable	0.04	0.04	15-34	MENA	Females	Mortality	Adjusted interval
C67	Bladder	85	Notavailable	0.13	0.13	15-34	MENA	Females	Incidence	Adjusted interval
C67	Bladder	58	Notavailable	0.08	0.08	15-34	MENA	Males	Mortality	Adjusted interval
C67	Bladder	251	Notavailable	0.36	0.32	15-34	MENA	Males	Incidence	Adjusted interval
C67	Bladder	12	Notavailable	0.03	0.03	20-34	MENA	Females	Mortality	15-year interval
C67	Bladder	75	Notavailable	0.16	0.15	20-34	MENA	Females	Incidence	15-year interval
C67	Bladder	52	Notavailable	0.1	0.09	20-34	MENA	Males	Mortality	15-year interval
C67	Bladder	241	Notavailable	0.46	0.42	20-34	MENA	Males	Incidence	15-year interval
C67	Bladder	26	Notavailable	0.04	0.04	20-39	MENA	Females	Mortality	Adjusted interval
C67	Bladder	110	Notavailable	0.18	0.18	20-39	MENA	Females	Incidence	Adjusted interval
C67	Bladder	109	Notavailable	0.16	0.15	20-39	MENA	Males	Mortality	Adjusted interval
C67	Bladder	454	Notavailable	0.67	0.63	20-39	MENA	Males	Incidence	Adjusted interval
C67	Bladder	212	Notavailable	0.24	0.28	20-54	MENA	Females	Mortality	Adjusted interval
C67	Bladder	737	Notavailable	0.83	0.97	20-54	MENA	Females	Incidence	Adjusted interval
C67	Bladder	883	Notavailable	0.88	1	20-54	MENA	Males	Mortality	Adjusted interval
C67	Bladder	3502	Notavailable	3.5	4.1	20-54	MENA	Males	Incidence	Adjusted interval
C67	Bladder	26	Notavailable	0.06	0.06	25-39	MENA	Females	Mortality	15-year interval
C67	Bladder	100	Notavailable	0.23	0.22	25-39	MENA	Females	Incidence	15-year interval
C67	Bladder	94	Notavailable	0.19	0.18	25-39	MENA	Males	Mortality	15-year interval
C67	Bladder	429	Notavailable	0.85	0.82	25-39	MENA	Males	Incidence	15-year interval
C67	Bladder	102	Notavailable	0.16	0.18	25-49	MENA	Females	Mortality	Adjusted interval
C67	Bladder	369	Notavailable	0.57	0.64	25-49	MENA	Females	Incidence	Adjusted interval
C67	Bladder	404	Notavailable	0.54	0.62	25-49	MENA	Males	Mortality	Adjusted interval
C67	Bladder	1861	Notavailable	2.5	2.8	25-49	MENA	Males	Incidence	Adjusted interval
C67	Bladder	212	Notavailable	0.29	0.34	25-54	MENA	Females	Mortality	Adjusted interval
C67	Bladder	727	Notavailable	1	1.2	25-54	MENA	Females	Incidence	Adjusted interval
C67	Bladder	868	Notavailable	1	1.2	25-54	MENA	Males	Mortality	Adjusted interval
C67	Bladder	3477	Notavailable	4.2	4.9	25-54	MENA	Males	Incidence	Adjusted interval
C67	Bladder	35	Notavailable	0.09	0.09	30-44	MENA	Females	Mortality	15-year interval
C67	Bladder	158	Notavailable	0.4	0.42	30-44	MENA	Females	Incidence	15-year interval
C67	Bladder	177	Notavailable	0.39	0.41	30-44	MENA	Males	Mortality	15-year interval
C67	Bladder	823	Notavailable	1.8	1.9	30-44	MENA	Males	Incidence	15-year interval
C67	Bladder	205	Notavailable	0.36	0.43	30-54	MENA	Females	Mortality	Adjusted interval
C67	Bladder	705	Notavailable	1.2	1.4	30-54	MENA	Females	Incidence	Adjusted interval
C67	Bladder	859	Notavailable	1.3	1.6	30-54	MENA	Males	Mortality	Adjusted interval
C67	Bladder	3418	Notavailable	5.2	6.2	30-54	MENA	Males	Incidence	Adjusted interval
C67	Bladder	90	Notavailable	0.26	0.29	35-49	MENA	Females	Mortality	15-year interval
C67	Bladder	304	Notavailable	0.88	0.98	35-49	MENA	Females	Incidence	15-year interval
C67	Bladder	367	Notavailable	0.93	1	35-49	MENA	Males	Mortality	15-year interval
C67	Bladder	1645	Notavailable	4.2	4.6	35-49	MENA	Males	Incidence	15-year interval
C67	Bladder	200	Notavailable	0.47	0.53	35-54	MENA	Females	Mortality	Adjusted interval
C67	Bladder	662	Notavailable	1.6	1.8	35-54	MENA	Females	Incidence	Adjusted interval
C67	Bladder	831	Notavailable	1.7	1.9	35-54	MENA	Males	Mortality	Adjusted interval
C67	Bladder	3261	Notavailable	6.7	7.6	35-54	MENA	Males	Incidence	Adjusted interval
C67	Bladder	186	Notavailable	0.64	0.68	40-54	MENA	Females	Mortality	15-year interval
C67	Bladder	627	Notavailable	2.2	2.3	40-54	MENA	Females	Incidence	15-year interval
C67	Bladder	774	Notavailable	2.3	2.5	40-54	MENA	Males	Mortality	15-year interval
C67	Bladder	3048	Notavailable	9.2	9.8	40-54	MENA	Males	Incidence	15-year interval
C67	Bladder	970	Notavailable	2.2	2.6	40-69	MENA	Females	Mortality	Adjusted interval
C67	Bladder	2594	Notavailable	5.9	6.7	40-69	MENA	Females	Incidence	Adjusted interval
C67	Bladder	3896	Notavailable	8	9.8	40-69	MENA	Males	Mortality	Adjusted interval
C67	Bladder	11377	Notavailable	23.3	27.7	40-69	MENA	Males	Incidence	Adjusted interval
C67	Bladder	349	Notavailable	1.5	1.5	45-59	MENA	Females	Mortality	15-year interval
C67	Bladder	1092	Notavailable	4.6	4.6	45-59	MENA	Females	Incidence	15-year interval
C67	Bladder	1434	Notavailable	5.4	5.4	45-59	MENA	Males	Mortality	15-year interval
C67	Bladder	4949	Notavailable	18.5	18.7	45-59	MENA	Males	Incidence	15-year interval
C67	Bladder	551	Notavailable	2.9	3	50-64	MENA	Females	Mortality	15-year interval
C67	Bladder	1583	Notavailable	8.2	8.6	50-64	MENA	Females	Incidence	15-year interval
C67	Bladder	2266	Notavailable	10.8	11.5	50-64	MENA	Males	Mortality	15-year interval
C67	Bladder	6877	Notavailable	32.7	34.5	50-64	MENA	Males	Incidence	15-year interval
C67	Bladder	894	Notavailable	3.9	4.2	50-69	MENA	Females	Mortality	Adjusted interval
C67	Bladder	2325	Notavailable	10.1	10.7	50-69	MENA	Females	Incidence	Adjusted interval
C67	Bladder	3586	Notavailable	14.5	16.1	50-69	MENA	Males	Mortality	Adjusted interval
C67	Bladder	9945	Notavailable	40.2	43.8	50-69	MENA	Males	Incidence	Adjusted interval
C67	Bladder	14	Notavailable	0.03	0.03	05-19	MENA	Females	Mortality	15-year interval
C67	Bladder	15	Notavailable	0.03	0.03	05-19	MENA	Females	Incidence	15-year interval
C67	Bladder	18	Notavailable	0.03	0.03	05-19	MENA	Males	Mortality	15-year interval
C67	Bladder	17	Notavailable	0.03	0.03	05-19	MENA	Males	Incidence	15-year interval
C67	Bladder	784	Notavailable	5.2	5.4	55-69	MENA	Females	Mortality	15-year interval
C67	Bladder	1967	Notavailable	13.1	13.5	55-69	MENA	Females	Incidence	15-year interval
C67	Bladder	3122	Notavailable	19.7	21.1	55-69	MENA	Males	Mortality	15-year interval
C67	Bladder	8329	Notavailable	52.5	55.3	55-69	MENA	Males	Incidence	15-year interval
C67	Bladder	2281	Notavailable	10.8	10.4	55-85	MENA	Females	Mortality	Adjusted interval
C67	Bladder	3917	Notavailable	18.5	18.3	55-85	MENA	Females	Incidence	Adjusted interval
C67	Bladder	8199	Notavailable	39.3	43	55-85	MENA	Males	Mortality	Adjusted interval
C67	Bladder	15406	Notavailable	73.8	78.4	55-85	MENA	Males	Incidence	Adjusted interval
C67	Bladder	1001	Notavailable	8.9	8.8	60-74	MENA	Females	Mortality	15-year interval
C67	Bladder	2110	Notavailable	18.7	18.7	60-74	MENA	Females	Incidence	15-year interval
C67	Bladder	3758	Notavailable	33.6	34.4	60-74	MENA	Males	Mortality	15-year interval
C67	Bladder	8612	Notavailable	77	78.2	60-74	MENA	Males	Incidence	15-year interval
C67	Bladder	2102	Notavailable	14.2	13.1	60-85+	MENA	Females	Mortality	Adjusted interval
C67	Bladder	3372	Notavailable	22.8	21.8	60-85+	MENA	Females	Incidence	Adjusted interval
C67	Bladder	7447	Notavailable	53.7	54.8	60-85+	MENA	Males	Mortality	Adjusted interval
C67	Bladder	13052	Notavailable	94.1	94.7	60-85+	MENA	Males	Incidence	Adjusted interval
C67	Bladder	1124	Notavailable	13.9	13.4	65-79	MENA	Females	Mortality	15-year interval
C67	Bladder	1977	Notavailable	24.5	24.1	65-79	MENA	Females	Incidence	15-year interval
C67	Bladder	4043	Notavailable	54.6	53.6	65-79	MENA	Males	Mortality	15-year interval
C67	Bladder	7755	Notavailable	104.8	103.9	65-79	MENA	Males	Incidence	15-year interval
C67	Bladder	1497	Notavailable	24.6	23.9	70-85+	MENA	Females	Mortality	15-year interval
C67	Bladder	1950	Notavailable	32.1	31.5	70-85+	MENA	Females	Incidence	15-year interval
C67	Bladder	5077	Notavailable	101.7	103.5	70-85+	MENA	Males	Mortality	15-year interval
C67	Bladder	7077	Notavailable	141.8	141.9	70-85+	MENA	Males	Incidence	15-year interval
C67	Bladder	1736	[1442.8-2088.9]	9.7	9.7	0-85+	Morocco	Males	Incidence	15-year interval
C67	Bladder	272	[171.8-430.6]	1.5	1.3	0-85+	Morocco	Females	Incidence	15-year interval
C67	Bladder	877	[713.6-1077.8]	4.9	5	0-85+	Morocco	Males	Mortality	15-year interval
C67	Bladder	160	[95.9-267.0]	0.88	0.76	0-85+	Morocco	Females	Mortality	15-year interval
C67	Bladder	1	Notavailable	0.02	0.02	0-14	Morocco	Males	Mortality	15-year interval
C67	Bladder	1	Notavailable	0.02	0.02	0-19	Morocco	Females	Mortality	Adjusted interval
C67	Bladder	1	Notavailable	0.02	0.02	0-19	Morocco	Females	Incidence	Adjusted interval
C67	Bladder	2	Notavailable	0.03	0.03	0-19	Morocco	Males	Mortality	Adjusted interval
C67	Bladder	1	Notavailable	0.01	0.01	0-24	Morocco	Females	Mortality	Adjusted interval
C67	Bladder	1	Notavailable	0.01	0.01	0-24	Morocco	Females	Incidence	Adjusted interval
C67	Bladder	3	Notavailable	0.04	0.04	0-24	Morocco	Males	Mortality	Adjusted interval
C67	Bladder	1	Notavailable	0.01	0.01	0-24	Morocco	Males	Incidence	Adjusted interval
C67	Bladder	18	Notavailable	0.12	0.11	0-54	Morocco	Females	Mortality	Adjusted interval
C67	Bladder	38	Notavailable	0.25	0.23	0-54	Morocco	Females	Incidence	Adjusted interval
C67	Bladder	90	Notavailable	0.59	0.6	0-54	Morocco	Males	Mortality	Adjusted interval
C67	Bladder	214	Notavailable	1.4	1.4	0-54	Morocco	Males	Incidence	Adjusted interval
C67	Bladder	1	Notavailable	0.02	0.02	10-24	Morocco	Females	Mortality	15-year interval
C67	Bladder	1	Notavailable	0.02	0.02	10-24	Morocco	Females	Incidence	15-year interval
C67	Bladder	2	Notavailable	0.04	0.04	10-24	Morocco	Males	Mortality	15-year interval
C67	Bladder	1	Notavailable	0.02	0.02	10-24	Morocco	Males	Incidence	15-year interval
C67	Bladder	1	Notavailable	0.02	0.03	15-29	Morocco	Females	Mortality	15-year interval
C67	Bladder	1	Notavailable	0.02	0.03	15-29	Morocco	Females	Incidence	15-year interval
C67	Bladder	3	Notavailable	0.07	0.07	15-29	Morocco	Males	Mortality	15-year interval
C67	Bladder	5	Notavailable	0.11	0.11	15-29	Morocco	Males	Incidence	15-year interval
C67	Bladder	2	Notavailable	0.03	0.03	15-34	Morocco	Females	Mortality	Adjusted interval
C67	Bladder	5	Notavailable	0.09	0.07	15-34	Morocco	Females	Incidence	Adjusted interval
C67	Bladder	4	Notavailable	0.07	0.07	15-34	Morocco	Males	Mortality	Adjusted interval
C67	Bladder	10	Notavailable	0.17	0.15	15-34	Morocco	Males	Incidence	Adjusted interval
C67	Bladder	1	Notavailable	0.02	0.02	20-34	Morocco	Females	Mortality	15-year interval
C67	Bladder	4	Notavailable	0.09	0.07	20-34	Morocco	Females	Incidence	15-year interval
C67	Bladder	3	Notavailable	0.07	0.07	20-34	Morocco	Males	Mortality	15-year interval
C67	Bladder	10	Notavailable	0.23	0.22	20-34	Morocco	Males	Incidence	15-year interval
C67	Bladder	2	Notavailable	0.03	0.03	20-39	Morocco	Females	Mortality	Adjusted interval
C67	Bladder	4	Notavailable	0.07	0.06	20-39	Morocco	Females	Incidence	Adjusted interval
C67	Bladder	5	Notavailable	0.09	0.09	20-39	Morocco	Males	Mortality	Adjusted interval
C67	Bladder	13	Notavailable	0.23	0.22	20-39	Morocco	Males	Incidence	Adjusted interval
C67	Bladder	17	Notavailable	0.19	0.19	20-54	Morocco	Females	Mortality	Adjusted interval
C67	Bladder	37	Notavailable	0.41	0.42	20-54	Morocco	Females	Incidence	Adjusted interval
C67	Bladder	88	Notavailable	1	1.1	20-54	Morocco	Males	Mortality	Adjusted interval
C67	Bladder	214	Notavailable	2.5	2.7	20-54	Morocco	Males	Incidence	Adjusted interval
C67	Bladder	2	Notavailable	0.05	0.04	25-39	Morocco	Females	Mortality	15-year interval
C67	Bladder	4	Notavailable	0.09	0.08	25-39	Morocco	Females	Incidence	15-year interval
C67	Bladder	4	Notavailable	0.1	0.1	25-39	Morocco	Males	Mortality	15-year interval
C67	Bladder	12	Notavailable	0.29	0.28	25-39	Morocco	Males	Incidence	15-year interval
C67	Bladder	8	Notavailable	0.12	0.13	25-49	Morocco	Females	Mortality	Adjusted interval
C67	Bladder	17	Notavailable	0.26	0.27	25-49	Morocco	Females	Incidence	Adjusted interval
C67	Bladder	32	Notavailable	0.52	0.61	25-49	Morocco	Males	Mortality	Adjusted interval
C67	Bladder	78	Notavailable	1.3	1.5	25-49	Morocco	Males	Incidence	Adjusted interval
C67	Bladder	17	Notavailable	0.22	0.24	25-54	Morocco	Females	Mortality	Adjusted interval
C67	Bladder	37	Notavailable	0.49	0.51	25-54	Morocco	Females	Incidence	Adjusted interval
C67	Bladder	87	Notavailable	1.2	1.3	25-54	Morocco	Males	Mortality	Adjusted interval
C67	Bladder	213	Notavailable	3	3.3	25-54	Morocco	Males	Incidence	Adjusted interval
C67	Bladder	3	Notavailable	0.07	0.07	30-44	Morocco	Females	Mortality	15-year interval
C67	Bladder	7	Notavailable	0.17	0.17	30-44	Morocco	Females	Incidence	15-year interval
C67	Bladder	7	Notavailable	0.19	0.2	30-44	Morocco	Males	Mortality	15-year interval
C67	Bladder	19	Notavailable	0.51	0.55	30-44	Morocco	Males	Incidence	15-year interval
C67	Bladder	17	Notavailable	0.28	0.3	30-54	Morocco	Females	Mortality	Adjusted interval
C67	Bladder	37	Notavailable	0.61	0.65	30-54	Morocco	Females	Incidence	Adjusted interval
C67	Bladder	86	Notavailable	1.5	1.7	30-54	Morocco	Males	Mortality	Adjusted interval
C67	Bladder	209	Notavailable	3.8	4.1	30-54	Morocco	Males	Incidence	Adjusted interval
C67	Bladder	7	Notavailable	0.19	0.21	35-49	Morocco	Females	Mortality	15-year interval
C67	Bladder	13	Notavailable	0.36	0.39	35-49	Morocco	Females	Incidence	15-year interval
C67	Bladder	30	Notavailable	0.93	1	35-49	Morocco	Males	Mortality	15-year interval
C67	Bladder	69	Notavailable	2.1	2.4	35-49	Morocco	Males	Incidence	15-year interval
C67	Bladder	16	Notavailable	0.34	0.36	35-54	Morocco	Females	Mortality	Adjusted interval
C67	Bladder	33	Notavailable	0.71	0.75	35-54	Morocco	Females	Incidence	Adjusted interval
C67	Bladder	85	Notavailable	2	2.1	35-54	Morocco	Males	Mortality	Adjusted interval
C67	Bladder	204	Notavailable	4.9	5	35-54	Morocco	Males	Incidence	Adjusted interval
C67	Bladder	15	Notavailable	0.46	0.46	40-54	Morocco	Females	Mortality	15-year interval
C67	Bladder	33	Notavailable	1	1	40-54	Morocco	Females	Incidence	15-year interval
C67	Bladder	83	Notavailable	2.9	2.8	40-54	Morocco	Males	Mortality	15-year interval
C67	Bladder	201	Notavailable	6.9	6.7	40-54	Morocco	Males	Incidence	15-year interval
C67	Bladder	59	Notavailable	1.1	1.1	40-69	Morocco	Females	Mortality	Adjusted interval
C67	Bladder	137	Notavailable	2.6	2.6	40-69	Morocco	Females	Incidence	Adjusted interval
C67	Bladder	419	Notavailable	8.4	8.2	40-69	Morocco	Males	Mortality	Adjusted interval
C67	Bladder	1037	Notavailable	20.7	20.3	40-69	Morocco	Males	Incidence	Adjusted interval
C67	Bladder	27	Notavailable	0.92	0.89	45-59	Morocco	Females	Mortality	15-year interval
C67	Bladder	62	Notavailable	2.1	2	45-59	Morocco	Females	Incidence	15-year interval
C67	Bladder	173	Notavailable	6.3	5.9	45-59	Morocco	Males	Mortality	15-year interval
C67	Bladder	433	Notavailable	15.8	14.6	45-59	Morocco	Males	Incidence	15-year interval
C67	Bladder	38	Notavailable	1.5	1.5	50-64	Morocco	Females	Mortality	15-year interval
C67	Bladder	91	Notavailable	3.5	3.5	50-64	Morocco	Females	Incidence	15-year interval
C67	Bladder	268	Notavailable	10.6	10.7	50-64	Morocco	Males	Mortality	15-year interval
C67	Bladder	682	Notavailable	27.1	27.1	50-64	Morocco	Males	Incidence	15-year interval
C67	Bladder	53	Notavailable	1.7	1.8	50-69	Morocco	Females	Mortality	Adjusted interval
C67	Bladder	124	Notavailable	4	4.1	50-69	Morocco	Females	Incidence	Adjusted interval
C67	Bladder	391	Notavailable	13	13.3	50-69	Morocco	Males	Mortality	Adjusted interval
C67	Bladder	971	Notavailable	32.2	32.9	50-69	Morocco	Males	Incidence	Adjusted interval
C67	Bladder	1	Notavailable	0.02	0.02	05-19	Morocco	Females	Mortality	15-year interval
C67	Bladder	1	Notavailable	0.02	0.02	05-19	Morocco	Females	Incidence	15-year interval
C67	Bladder	1	Notavailable	0.02	0.02	05-19	Morocco	Males	Mortality	15-year interval
C67	Bladder	44	Notavailable	2.1	2.2	55-69	Morocco	Females	Mortality	15-year interval
C67	Bladder	104	Notavailable	4.9	5.1	55-69	Morocco	Females	Incidence	15-year interval
C67	Bladder	336	Notavailable	16	16.6	55-69	Morocco	Males	Mortality	15-year interval
C67	Bladder	836	Notavailable	39.8	41.2	55-69	Morocco	Males	Incidence	15-year interval
C67	Bladder	142	Notavailable	4.8	4.4	55-85	Morocco	Females	Mortality	Adjusted interval
C67	Bladder	234	Notavailable	7.9	7.6	55-85	Morocco	Females	Incidence	Adjusted interval
C67	Bladder	787	Notavailable	28.2	30.1	55-85	Morocco	Males	Mortality	Adjusted interval
C67	Bladder	1522	Notavailable	54.6	56.9	55-85	Morocco	Males	Incidence	Adjusted interval
C67	Bladder	48	Notavailable	3.1	3.2	60-74	Morocco	Females	Mortality	15-year interval
C67	Bladder	103	Notavailable	6.7	6.7	60-74	Morocco	Females	Incidence	15-year interval
C67	Bladder	361	Notavailable	23.6	24.2	60-74	Morocco	Males	Mortality	15-year interval
C67	Bladder	832	Notavailable	54.4	55.3	60-74	Morocco	Males	Incidence	15-year interval
C67	Bladder	129	Notavailable	6.2	5.5	60-85+	Morocco	Females	Mortality	Adjusted interval
C67	Bladder	202	Notavailable	9.7	9	60-85+	Morocco	Females	Incidence	Adjusted interval
C67	Bladder	693	Notavailable	36.2	37.2	60-85+	Morocco	Males	Mortality	Adjusted interval
C67	Bladder	1279	Notavailable	66.9	67.5	60-85+	Morocco	Males	Incidence	Adjusted interval
C67	Bladder	59	Notavailable	5.4	4.9	65-79	Morocco	Females	Mortality	15-year interval
C67	Bladder	104	Notavailable	9.5	9	65-79	Morocco	Females	Incidence	15-year interval
C67	Bladder	382	Notavailable	37.3	35.9	65-79	Morocco	Males	Mortality	15-year interval
C67	Bladder	751	Notavailable	73.2	71.8	65-79	Morocco	Males	Incidence	15-year interval
C67	Bladder	98	Notavailable	11.4	10.6	70-85+	Morocco	Females	Mortality	15-year interval
C67	Bladder	130	Notavailable	15.1	14.4	70-85+	Morocco	Females	Incidence	15-year interval
C67	Bladder	451	Notavailable	65.3	67.3	70-85+	Morocco	Males	Mortality	15-year interval
C67	Bladder	686	Notavailable	99.3	100	70-85+	Morocco	Males	Incidence	15-year interval
C67	Bladder	7	Notavailable	0.03	0.03	0-14	NA	Males	Mortality	15-year interval
C67	Bladder	7	Notavailable	0.03	0.03	0-14	NA	Males	Incidence	15-year interval
C67	Bladder	3	Notavailable	0.01	0.01	0-19	NA	Females	Mortality	Adjusted interval
C67	Bladder	1	Notavailable	0	0	0-19	NA	Females	Incidence	Adjusted interval
C67	Bladder	11	Notavailable	0.03	0.03	0-19	NA	Males	Mortality	Adjusted interval
C67	Bladder	8	Notavailable	0.02	0.02	0-19	NA	Males	Incidence	Adjusted interval
C67	Bladder	3	Notavailable	0.01	0.01	0-24	NA	Females	Mortality	Adjusted interval
C67	Bladder	2	Notavailable	0.01	0.01	0-24	NA	Females	Incidence	Adjusted interval
C67	Bladder	15	Notavailable	0.04	0.04	0-24	NA	Males	Mortality	Adjusted interval
C67	Bladder	15	Notavailable	0.04	0.04	0-24	NA	Males	Incidence	Adjusted interval
C67	Bladder	82	Notavailable	0.12	0.14	0-54	NA	Females	Mortality	Adjusted interval
C67	Bladder	201	Notavailable	0.29	0.33	0-54	NA	Females	Incidence	Adjusted interval
C67	Bladder	346	Notavailable	0.5	0.6	0-54	NA	Males	Mortality	Adjusted interval
C67	Bladder	983	Notavailable	1.4	1.7	0-54	NA	Males	Incidence	Adjusted interval
C67	Bladder	681	Notavailable	0.86	0.98	0-85+	NA	Females	Mortality	15-year interval
C67	Bladder	1177	Notavailable	1.5	1.7	0-85+	NA	Females	Incidence	15-year interval
C67	Bladder	3058	Notavailable	3.9	5	0-85+	NA	Males	Mortality	15-year interval
C67	Bladder	6301	Notavailable	8	10.3	0-85+	NA	Males	Incidence	15-year interval
C67	Bladder	3	Notavailable	0.01	0.02	10-24	NA	Females	Mortality	15-year interval
C67	Bladder	2	Notavailable	0.01	0.01	10-24	NA	Females	Incidence	15-year interval
C67	Bladder	10	Notavailable	0.05	0.05	10-24	NA	Males	Mortality	15-year interval
C67	Bladder	9	Notavailable	0.04	0.04	10-24	NA	Males	Incidence	15-year interval
C67	Bladder	4	Notavailable	0.02	0.02	15-29	NA	Females	Mortality	15-year interval
C67	Bladder	6	Notavailable	0.03	0.03	15-29	NA	Females	Incidence	15-year interval
C67	Bladder	12	Notavailable	0.06	0.06	15-29	NA	Males	Mortality	15-year interval
C67	Bladder	19	Notavailable	0.09	0.09	15-29	NA	Males	Incidence	15-year interval
C67	Bladder	7	Notavailable	0.03	0.03	15-34	NA	Females	Mortality	Adjusted interval
C67	Bladder	19	Notavailable	0.07	0.07	15-34	NA	Females	Incidence	Adjusted interval
C67	Bladder	19	Notavailable	0.07	0.07	15-34	NA	Males	Mortality	Adjusted interval
C67	Bladder	52	Notavailable	0.2	0.18	15-34	NA	Males	Incidence	Adjusted interval
C67	Bladder	4	Notavailable	0.02	0.02	20-34	NA	Females	Mortality	15-year interval
C67	Bladder	18	Notavailable	0.09	0.09	20-34	NA	Females	Incidence	15-year interval
C67	Bladder	15	Notavailable	0.08	0.08	20-34	NA	Males	Mortality	15-year interval
C67	Bladder	51	Notavailable	0.27	0.25	20-34	NA	Males	Incidence	15-year interval
C67	Bladder	10	Notavailable	0.04	0.04	20-39	NA	Females	Mortality	Adjusted interval
C67	Bladder	31	Notavailable	0.13	0.12	20-39	NA	Females	Incidence	Adjusted interval
C67	Bladder	30	Notavailable	0.12	0.12	20-39	NA	Males	Mortality	Adjusted interval
C67	Bladder	79	Notavailable	0.32	0.31	20-39	NA	Males	Incidence	Adjusted interval
C67	Bladder	79	Notavailable	0.22	0.25	20-54	NA	Females	Mortality	Adjusted interval
C67	Bladder	200	Notavailable	0.55	0.62	20-54	NA	Females	Incidence	Adjusted interval
C67	Bladder	335	Notavailable	0.93	1.1	20-54	NA	Males	Mortality	Adjusted interval
C67	Bladder	975	Notavailable	2.7	3.2	20-54	NA	Males	Incidence	Adjusted interval
C67	Bladder	10	Notavailable	0.06	0.05	25-39	NA	Females	Mortality	15-year interval
C67	Bladder	30	Notavailable	0.17	0.16	25-39	NA	Females	Incidence	15-year interval
C67	Bladder	26	Notavailable	0.15	0.15	25-39	NA	Males	Mortality	15-year interval
C67	Bladder	72	Notavailable	0.41	0.39	25-39	NA	Males	Incidence	15-year interval
C67	Bladder	40	Notavailable	0.15	0.17	25-49	NA	Females	Mortality	Adjusted interval
C67	Bladder	109	Notavailable	0.41	0.45	25-49	NA	Females	Incidence	Adjusted interval
C67	Bladder	149	Notavailable	0.58	0.68	25-49	NA	Males	Mortality	Adjusted interval
C67	Bladder	472	Notavailable	1.8	2.2	25-49	NA	Males	Incidence	Adjusted interval
C67	Bladder	79	Notavailable	0.26	0.3	25-54	NA	Females	Mortality	Adjusted interval
C67	Bladder	199	Notavailable	0.66	0.75	25-54	NA	Females	Incidence	Adjusted interval
C67	Bladder	331	Notavailable	1.1	1.3	25-54	NA	Males	Mortality	Adjusted interval
C67	Bladder	968	Notavailable	3.3	3.9	25-54	NA	Males	Incidence	Adjusted interval
C67	Bladder	18	Notavailable	0.11	0.12	30-44	NA	Females	Mortality	15-year interval
C67	Bladder	54	Notavailable	0.33	0.35	30-44	NA	Females	Incidence	15-year interval
C67	Bladder	52	Notavailable	0.33	0.36	30-44	NA	Males	Mortality	15-year interval
C67	Bladder	177	Notavailable	1.1	1.2	30-44	NA	Males	Incidence	15-year interval
C67	Bladder	78	Notavailable	0.33	0.38	30-54	NA	Females	Mortality	Adjusted interval
C67	Bladder	195	Notavailable	0.83	0.94	30-54	NA	Females	Incidence	Adjusted interval
C67	Bladder	327	Notavailable	1.4	1.7	30-54	NA	Males	Mortality	Adjusted interval
C67	Bladder	957	Notavailable	4.2	4.9	30-54	NA	Males	Incidence	Adjusted interval
C67	Bladder	36	Notavailable	0.26	0.28	35-49	NA	Females	Mortality	15-year interval
C67	Bladder	92	Notavailable	0.65	0.71	35-49	NA	Females	Incidence	15-year interval
C67	Bladder	138	Notavailable	1	1.1	35-49	NA	Males	Mortality	15-year interval
C67	Bladder	428	Notavailable	3.2	3.6	35-49	NA	Males	Incidence	15-year interval
C67	Bladder	75	Notavailable	0.43	0.46	35-54	NA	Females	Mortality	Adjusted interval
C67	Bladder	182	Notavailable	1	1.1	35-54	NA	Females	Incidence	Adjusted interval
C67	Bladder	320	Notavailable	1.9	2.1	35-54	NA	Males	Mortality	Adjusted interval
C67	Bladder	924	Notavailable	5.5	6	35-54	NA	Males	Incidence	Adjusted interval
C67	Bladder	69	Notavailable	0.57	0.59	40-54	NA	Females	Mortality	15-year interval
C67	Bladder	169	Notavailable	1.4	1.4	40-54	NA	Females	Incidence	15-year interval
C67	Bladder	305	Notavailable	2.7	2.7	40-54	NA	Males	Mortality	15-year interval
C67	Bladder	896	Notavailable	7.8	8	40-54	NA	Males	Incidence	15-year interval
C67	Bladder	264	Notavailable	1.4	1.5	40-69	NA	Females	Mortality	Adjusted interval
C67	Bladder	603	Notavailable	3.2	3.4	40-69	NA	Females	Incidence	Adjusted interval
C67	Bladder	1348	Notavailable	7.4	7.9	40-69	NA	Males	Mortality	Adjusted interval
C67	Bladder	3651	Notavailable	20	21.4	40-69	NA	Males	Incidence	Adjusted interval
C67	Bladder	112	Notavailable	1.1	1.1	45-59	NA	Females	Mortality	15-year interval
C67	Bladder	266	Notavailable	2.6	2.6	45-59	NA	Females	Incidence	15-year interval
C67	Bladder	552	Notavailable	5.6	5.4	45-59	NA	Males	Mortality	15-year interval
C67	Bladder	1542	Notavailable	15.6	15.2	45-59	NA	Males	Incidence	15-year interval
C67	Bladder	159	Notavailable	1.8	1.9	50-64	NA	Females	Mortality	15-year interval
C67	Bladder	369	Notavailable	4.3	4.4	50-64	NA	Females	Incidence	15-year interval
C67	Bladder	819	Notavailable	9.7	10	50-64	NA	Males	Mortality	15-year interval
C67	Bladder	2236	Notavailable	26.6	27.3	50-64	NA	Males	Incidence	15-year interval
C67	Bladder	234	Notavailable	2.3	2.4	50-69	NA	Females	Mortality	Adjusted interval
C67	Bladder	524	Notavailable	5.1	5.3	50-69	NA	Females	Incidence	Adjusted interval
C67	Bladder	1225	Notavailable	12.2	12.7	50-69	NA	Males	Mortality	Adjusted interval
C67	Bladder	3251	Notavailable	32.3	33.7	50-69	NA	Males	Incidence	Adjusted interval
C67	Bladder	3	Notavailable	0.01	0.01	05-19	NA	Females	Mortality	15-year interval
C67	Bladder	1	Notavailable	0	0	05-19	NA	Females	Incidence	15-year interval
C67	Bladder	7	Notavailable	0.03	0.03	05-19	NA	Males	Mortality	15-year interval
C67	Bladder	2	Notavailable	0.01	0.01	05-19	NA	Males	Incidence	15-year interval
C67	Bladder	195	Notavailable	2.8	2.9	55-69	NA	Females	Mortality	15-year interval
C67	Bladder	434	Notavailable	6.3	6.5	55-69	NA	Females	Incidence	15-year interval
C67	Bladder	1043	Notavailable	15.5	16	55-69	NA	Males	Mortality	15-year interval
C67	Bladder	2755	Notavailable	40.8	42.2	55-69	NA	Males	Incidence	15-year interval
C67	Bladder	599	Notavailable	6.2	5.8	55-85	NA	Females	Mortality	Adjusted interval
C67	Bladder	976	Notavailable	10.1	9.7	55-85	NA	Females	Incidence	Adjusted interval
C67	Bladder	2712	Notavailable	29.7	30.2	55-85	NA	Males	Mortality	Adjusted interval
C67	Bladder	5318	Notavailable	58.2	59.2	55-85	NA	Males	Incidence	Adjusted interval
C67	Bladder	227	Notavailable	4.4	4.5	60-74	NA	Females	Mortality	15-year interval
C67	Bladder	459	Notavailable	9	9	60-74	NA	Females	Incidence	15-year interval
C67	Bladder	1159	Notavailable	23.3	23.7	60-74	NA	Males	Mortality	15-year interval
C67	Bladder	2830	Notavailable	57	57.6	60-74	NA	Males	Incidence	15-year interval
C67	Bladder	547	Notavailable	8	7.2	60-85+	NA	Females	Mortality	Adjusted interval
C67	Bladder	851	Notavailable	12.5	11.6	60-85+	NA	Females	Incidence	Adjusted interval
C67	Bladder	2435	Notavailable	38.6	37.6	60-85+	NA	Males	Mortality	Adjusted interval
C67	Bladder	4556	Notavailable	72.2	71	60-85+	NA	Males	Incidence	Adjusted interval
C67	Bladder	265	Notavailable	7.2	6.8	65-79	NA	Females	Mortality	15-year interval
C67	Bladder	462	Notavailable	12.6	12.1	65-79	NA	Females	Incidence	15-year interval
C67	Bladder	1251	Notavailable	36.8	35.6	65-79	NA	Males	Mortality	15-year interval
C67	Bladder	2617	Notavailable	77.1	75.7	65-79	NA	Males	Incidence	15-year interval
C67	Bladder	404	Notavailable	14.3	13.5	70-85+	NA	Females	Mortality	15-year interval
C67	Bladder	542	Notavailable	19.2	18.4	70-85+	NA	Females	Incidence	15-year interval
C67	Bladder	1669	Notavailable	70	69.3	70-85+	NA	Males	Mortality	15-year interval
C67	Bladder	2563	Notavailable	107.5	106.1	70-85+	NA	Males	Incidence	15-year interval
C67	Bladder	32	[20.8-49.2]	1	2.9	0-85+	Oman	Males	Mortality	15-year interval
C67	Bladder	8	[3.3-19.3]	0.49	0.86	0-85+	Oman	Females	Mortality	15-year interval
C67	Bladder	112	[75.2-166.8]	3.5	7.8	0-85+	Oman	Males	Incidence	15-year interval
C67	Bladder	18	[8.3-39.1]	1.1	1.7	0-85+	Oman	Females	Incidence	15-year interval
C67	Bladder	1	Notavailable	0.07	0.1	0-54	Oman	Females	Mortality	Adjusted interval
C67	Bladder	5	Notavailable	0.33	0.33	0-54	Oman	Females	Incidence	Adjusted interval
C67	Bladder	7	Notavailable	0.23	0.3	0-54	Oman	Males	Mortality	Adjusted interval
C67	Bladder	44	Notavailable	1.5	1.7	0-54	Oman	Males	Incidence	Adjusted interval
C67	Bladder	1	Notavailable	0.23	0.18	15-29	Oman	Females	Incidence	15-year interval
C67	Bladder	2	Notavailable	0.21	0.12	15-29	Oman	Males	Incidence	15-year interval
C67	Bladder	2	Notavailable	0.32	0.25	15-34	Oman	Females	Incidence	Adjusted interval
C67	Bladder	2	Notavailable	0.13	0.1	15-34	Oman	Males	Incidence	Adjusted interval
C67	Bladder	2	Notavailable	0.4	0.35	20-34	Oman	Females	Incidence	15-year interval
C67	Bladder	2	Notavailable	0.14	0.14	20-34	Oman	Males	Incidence	15-year interval
C67	Bladder	2	Notavailable	0.31	0.27	20-39	Oman	Females	Incidence	Adjusted interval
C67	Bladder	4	Notavailable	0.22	0.22	20-39	Oman	Males	Incidence	Adjusted interval
C67	Bladder	1	Notavailable	0.11	0.19	20-54	Oman	Females	Mortality	Adjusted interval
C67	Bladder	5	Notavailable	0.57	0.63	20-54	Oman	Females	Incidence	Adjusted interval
C67	Bladder	7	Notavailable	0.3	0.57	20-54	Oman	Males	Mortality	Adjusted interval
C67	Bladder	44	Notavailable	1.9	3.3	20-54	Oman	Males	Incidence	Adjusted interval
C67	Bladder	2	Notavailable	0.39	0.38	25-39	Oman	Females	Incidence	15-year interval
C67	Bladder	4	Notavailable	0.26	0.3	25-39	Oman	Males	Incidence	15-year interval
C67	Bladder	1	Notavailable	0.15	0.27	25-49	Oman	Females	Mortality	Adjusted interval
C67	Bladder	5	Notavailable	0.74	0.88	25-49	Oman	Females	Incidence	Adjusted interval
C67	Bladder	4	Notavailable	0.21	0.39	25-49	Oman	Males	Mortality	Adjusted interval
C67	Bladder	28	Notavailable	1.4	2.4	25-49	Oman	Males	Incidence	Adjusted interval
C67	Bladder	1	Notavailable	0.14	0.24	25-54	Oman	Females	Mortality	Adjusted interval
C67	Bladder	5	Notavailable	0.69	0.77	25-54	Oman	Females	Incidence	Adjusted interval
C67	Bladder	7	Notavailable	0.34	0.69	25-54	Oman	Males	Mortality	Adjusted interval
C67	Bladder	44	Notavailable	2.1	4	25-54	Oman	Males	Incidence	Adjusted interval
C67	Bladder	3	Notavailable	0.7	0.84	30-44	Oman	Females	Incidence	15-year interval
C67	Bladder	1	Notavailable	0.08	0.13	30-44	Oman	Males	Mortality	15-year interval
C67	Bladder	11	Notavailable	0.9	1.4	30-44	Oman	Males	Incidence	15-year interval
C67	Bladder	1	Notavailable	0.18	0.3	30-54	Oman	Females	Mortality	Adjusted interval
C67	Bladder	4	Notavailable	0.73	0.82	30-54	Oman	Females	Incidence	Adjusted interval
C67	Bladder	7	Notavailable	0.46	0.88	30-54	Oman	Males	Mortality	Adjusted interval
C67	Bladder	42	Notavailable	2.8	5	30-54	Oman	Males	Incidence	Adjusted interval
C67	Bladder	1	Notavailable	0.32	0.49	35-49	Oman	Females	Mortality	15-year interval
C67	Bladder	3	Notavailable	0.95	1.1	35-49	Oman	Females	Incidence	15-year interval
C67	Bladder	4	Notavailable	0.49	0.69	35-49	Oman	Males	Mortality	15-year interval
C67	Bladder	26	Notavailable	3.2	4.1	35-49	Oman	Males	Incidence	15-year interval
C67	Bladder	1	Notavailable	0.27	0.38	35-54	Oman	Females	Mortality	Adjusted interval
C67	Bladder	3	Notavailable	0.82	0.9	35-54	Oman	Females	Incidence	Adjusted interval
C67	Bladder	7	Notavailable	0.75	1.1	35-54	Oman	Males	Mortality	Adjusted interval
C67	Bladder	42	Notavailable	4.5	6.3	35-54	Oman	Males	Incidence	Adjusted interval
C67	Bladder	1	Notavailable	0.45	0.51	40-54	Oman	Females	Mortality	15-year interval
C67	Bladder	3	Notavailable	1.4	1.2	40-54	Oman	Females	Incidence	15-year interval
C67	Bladder	7	Notavailable	1.3	1.5	40-54	Oman	Males	Mortality	15-year interval
C67	Bladder	40	Notavailable	7.4	8.3	40-54	Oman	Males	Incidence	15-year interval
C67	Bladder	4	Notavailable	1.3	1.6	40-69	Oman	Females	Mortality	Adjusted interval
C67	Bladder	8	Notavailable	2.6	3	40-69	Oman	Females	Incidence	Adjusted interval
C67	Bladder	17	Notavailable	2.4	3.9	40-69	Oman	Males	Mortality	Adjusted interval
C67	Bladder	78	Notavailable	11.1	15.5	40-69	Oman	Males	Incidence	Adjusted interval
C67	Bladder	2	Notavailable	1.3	1.3	45-59	Oman	Females	Mortality	15-year interval
C67	Bladder	2	Notavailable	1.3	1.3	45-59	Oman	Females	Incidence	15-year interval
C67	Bladder	10	Notavailable	2.6	2.8	45-59	Oman	Males	Mortality	15-year interval
C67	Bladder	48	Notavailable	12.7	13.4	45-59	Oman	Males	Incidence	15-year interval
C67	Bladder	2	Notavailable	1.7	1.8	50-64	Oman	Females	Mortality	15-year interval
C67	Bladder	3	Notavailable	2.5	2.8	50-64	Oman	Females	Incidence	15-year interval
C67	Bladder	10	Notavailable	4	4.3	50-64	Oman	Males	Mortality	15-year interval
C67	Bladder	46	Notavailable	18.5	19.7	50-64	Oman	Males	Incidence	15-year interval
C67	Bladder	3	Notavailable	2.1	2.3	50-69	Oman	Females	Mortality	Adjusted interval
C67	Bladder	5	Notavailable	3.5	3.9	50-69	Oman	Females	Incidence	Adjusted interval
C67	Bladder	13	Notavailable	4.8	6	50-69	Oman	Males	Mortality	Adjusted interval
C67	Bladder	54	Notavailable	20	22.7	50-69	Oman	Males	Incidence	Adjusted interval
C67	Bladder	3	Notavailable	3.3	3.4	55-69	Oman	Females	Mortality	15-year interval
C67	Bladder	5	Notavailable	5.5	5.7	55-69	Oman	Females	Incidence	15-year interval
C67	Bladder	10	Notavailable	6.4	7.6	55-69	Oman	Males	Mortality	15-year interval
C67	Bladder	38	Notavailable	24.3	26.6	55-69	Oman	Males	Incidence	15-year interval
C67	Bladder	7	Notavailable	5.5	5.1	55-85	Oman	Females	Mortality	Adjusted interval
C67	Bladder	13	Notavailable	10.2	9.3	55-85	Oman	Females	Incidence	Adjusted interval
C67	Bladder	25	Notavailable	13.1	17.6	55-85	Oman	Males	Mortality	Adjusted interval
C67	Bladder	68	Notavailable	35.7	42.4	55-85	Oman	Males	Incidence	Adjusted interval
C67	Bladder	3	Notavailable	4.3	4.3	60-74	Oman	Females	Mortality	15-year interval
C67	Bladder	5	Notavailable	7.2	7.2	60-74	Oman	Females	Incidence	15-year interval
C67	Bladder	9	Notavailable	10.7	12.6	60-74	Oman	Males	Mortality	15-year interval
C67	Bladder	28	Notavailable	33.3	36.3	60-74	Oman	Males	Incidence	15-year interval
C67	Bladder	6	Notavailable	6.6	6	60-85+	Oman	Females	Mortality	Adjusted interval
C67	Bladder	12	Notavailable	13.3	11.7	60-85+	Oman	Females	Incidence	Adjusted interval
C67	Bladder	21	Notavailable	19.9	22.2	60-85+	Oman	Males	Mortality	Adjusted interval
C67	Bladder	51	Notavailable	48.3	50.5	60-85+	Oman	Males	Incidence	Adjusted interval
C67	Bladder	5	Notavailable	10.2	8.9	65-79	Oman	Females	Mortality	15-year interval
C67	Bladder	10	Notavailable	20.4	17.2	65-79	Oman	Females	Incidence	15-year interval
C67	Bladder	10	Notavailable	21.3	20.3	65-79	Oman	Males	Mortality	15-year interval
C67	Bladder	25	Notavailable	53.3	50.5	65-79	Oman	Males	Incidence	15-year interval
C67	Bladder	4	Notavailable	10.9	10	70-85+	Oman	Females	Mortality	15-year interval
C67	Bladder	8	Notavailable	21.8	19.1	70-85+	Oman	Females	Incidence	15-year interval
C67	Bladder	15	Notavailable	44.5	45	70-85+	Oman	Males	Mortality	15-year interval
C67	Bladder	30	Notavailable	89	85.8	70-85+	Oman	Males	Incidence	15-year interval
C67	Bladder	32	[11.0-92.7]	1.3	2.5	0-85+	Palestine	Females	Incidence	15-year interval
C67	Bladder	20	[4.0-100.8]	0.8	1.6	0-85+	Palestine	Females	Mortality	15-year interval
C67	Bladder	74	[45.8-119.7]	2.9	7.5	0-85+	Palestine	Males	Mortality	15-year interval
C67	Bladder	162	[92.6-283.3]	6.3	14.5	0-85+	Palestine	Males	Incidence	15-year interval
C67	Bladder	2	Notavailable	0.09	0.15	0-54	Palestine	Females	Mortality	Adjusted interval
C67	Bladder	5	Notavailable	0.22	0.36	0-54	Palestine	Females	Incidence	Adjusted interval
C67	Bladder	7	Notavailable	0.29	0.5	0-54	Palestine	Males	Mortality	Adjusted interval
C67	Bladder	33	Notavailable	1.4	2.2	0-54	Palestine	Males	Incidence	Adjusted interval
C67	Bladder	1	Notavailable	0.13	0.14	15-29	Palestine	Males	Incidence	15-year interval
C67	Bladder	2	Notavailable	0.21	0.22	15-34	Palestine	Males	Incidence	Adjusted interval
C67	Bladder	2	Notavailable	0.3	0.32	20-34	Palestine	Males	Incidence	15-year interval
C67	Bladder	4	Notavailable	0.5	0.55	20-39	Palestine	Males	Incidence	Adjusted interval
C67	Bladder	2	Notavailable	0.19	0.28	20-54	Palestine	Females	Mortality	Adjusted interval
C67	Bladder	5	Notavailable	0.47	0.68	20-54	Palestine	Females	Incidence	Adjusted interval
C67	Bladder	7	Notavailable	0.64	0.95	20-54	Palestine	Males	Mortality	Adjusted interval
C67	Bladder	33	Notavailable	3	4.2	20-54	Palestine	Males	Incidence	Adjusted interval
C67	Bladder	4	Notavailable	0.73	0.77	25-39	Palestine	Males	Incidence	15-year interval
C67	Bladder	1	Notavailable	0.14	0.2	25-49	Palestine	Females	Mortality	Adjusted interval
C67	Bladder	2	Notavailable	0.27	0.36	25-49	Palestine	Females	Incidence	Adjusted interval
C67	Bladder	3	Notavailable	0.39	0.54	25-49	Palestine	Males	Mortality	Adjusted interval
C67	Bladder	19	Notavailable	2.5	3.2	25-49	Palestine	Males	Incidence	Adjusted interval
C67	Bladder	2	Notavailable	0.24	0.34	25-54	Palestine	Females	Mortality	Adjusted interval
C67	Bladder	5	Notavailable	0.61	0.82	25-54	Palestine	Females	Incidence	Adjusted interval
C67	Bladder	7	Notavailable	0.83	1.2	25-54	Palestine	Males	Mortality	Adjusted interval
C67	Bladder	33	Notavailable	3.9	5.2	25-54	Palestine	Males	Incidence	Adjusted interval
C67	Bladder	1	Notavailable	0.23	0.29	30-44	Palestine	Females	Incidence	15-year interval
C67	Bladder	1	Notavailable	0.23	0.28	30-44	Palestine	Males	Mortality	15-year interval
C67	Bladder	8	Notavailable	1.8	2.1	30-44	Palestine	Males	Incidence	15-year interval
C67	Bladder	2	Notavailable	0.33	0.43	30-54	Palestine	Females	Mortality	Adjusted interval
C67	Bladder	5	Notavailable	0.83	1	30-54	Palestine	Females	Incidence	Adjusted interval
C67	Bladder	7	Notavailable	1.1	1.5	30-54	Palestine	Males	Mortality	Adjusted interval
C67	Bladder	32	Notavailable	5.2	6.5	30-54	Palestine	Males	Incidence	Adjusted interval
C67	Bladder	1	Notavailable	0.28	0.35	35-49	Palestine	Females	Mortality	15-year interval
C67	Bladder	2	Notavailable	0.57	0.63	35-49	Palestine	Females	Incidence	15-year interval
C67	Bladder	3	Notavailable	0.83	0.97	35-49	Palestine	Males	Mortality	15-year interval
C67	Bladder	17	Notavailable	4.7	5.3	35-49	Palestine	Males	Incidence	15-year interval
C67	Bladder	2	Notavailable	0.46	0.55	35-54	Palestine	Females	Mortality	Adjusted interval
C67	Bladder	5	Notavailable	1.2	1.3	35-54	Palestine	Females	Incidence	Adjusted interval
C67	Bladder	7	Notavailable	1.6	1.9	35-54	Palestine	Males	Mortality	Adjusted interval
C67	Bladder	31	Notavailable	7.1	8	35-54	Palestine	Males	Incidence	Adjusted interval
C67	Bladder	2	Notavailable	0.69	0.74	40-54	Palestine	Females	Mortality	15-year interval
C67	Bladder	5	Notavailable	1.7	1.8	40-54	Palestine	Females	Incidence	15-year interval
C67	Bladder	7	Notavailable	2.4	2.5	40-54	Palestine	Males	Mortality	15-year interval
C67	Bladder	29	Notavailable	9.8	10.3	40-54	Palestine	Males	Incidence	15-year interval
C67	Bladder	5	Notavailable	1.2	1.4	40-69	Palestine	Females	Mortality	Adjusted interval
C67	Bladder	12	Notavailable	2.8	3.2	40-69	Palestine	Females	Incidence	Adjusted interval
C67	Bladder	24	Notavailable	5.7	7.1	40-69	Palestine	Males	Mortality	Adjusted interval
C67	Bladder	79	Notavailable	18.7	22.6	40-69	Palestine	Males	Incidence	Adjusted interval
C67	Bladder	3	Notavailable	1.3	1.3	45-59	Palestine	Females	Mortality	15-year interval
C67	Bladder	7	Notavailable	3	3	45-59	Palestine	Females	Incidence	15-year interval
C67	Bladder	11	Notavailable	4.7	4.8	45-59	Palestine	Males	Mortality	15-year interval
C67	Bladder	40	Notavailable	17.1	17.4	45-59	Palestine	Males	Incidence	15-year interval
C67	Bladder	3	Notavailable	1.7	1.7	50-64	Palestine	Females	Mortality	15-year interval
C67	Bladder	8	Notavailable	4.4	4.5	50-64	Palestine	Females	Incidence	15-year interval
C67	Bladder	14	Notavailable	8	8.6	50-64	Palestine	Males	Mortality	15-year interval
C67	Bladder	49	Notavailable	27.9	30.4	50-64	Palestine	Males	Incidence	15-year interval
C67	Bladder	4	Notavailable	1.9	2	50-69	Palestine	Females	Mortality	Adjusted interval
C67	Bladder	10	Notavailable	4.7	4.8	50-69	Palestine	Females	Incidence	Adjusted interval
C67	Bladder	21	Notavailable	10.2	11.4	50-69	Palestine	Males	Mortality	Adjusted interval
C67	Bladder	64	Notavailable	31.1	34.1	50-69	Palestine	Males	Incidence	Adjusted interval
C67	Bladder	3	Notavailable	2.3	2.3	55-69	Palestine	Females	Mortality	15-year interval
C67	Bladder	7	Notavailable	5.3	5.3	55-69	Palestine	Females	Incidence	15-year interval
C67	Bladder	17	Notavailable	13.4	14.2	55-69	Palestine	Males	Mortality	15-year interval
C67	Bladder	50	Notavailable	39.5	41.6	55-69	Palestine	Males	Incidence	15-year interval
C67	Bladder	18	Notavailable	9.8	9.9	55-85	Palestine	Females	Mortality	Adjusted interval
C67	Bladder	27	Notavailable	14.7	14.5	55-85	Palestine	Females	Incidence	Adjusted interval
C67	Bladder	67	Notavailable	39.5	47.3	55-85	Palestine	Males	Mortality	Adjusted interval
C67	Bladder	129	Notavailable	76	83.9	55-85	Palestine	Males	Incidence	Adjusted interval
C67	Bladder	4	Notavailable	4.1	4	60-74	Palestine	Females	Mortality	15-year interval
C67	Bladder	8	Notavailable	8.3	8.1	60-74	Palestine	Females	Incidence	15-year interval
C67	Bladder	23	Notavailable	25.3	24.4	60-74	Palestine	Males	Mortality	15-year interval
C67	Bladder	59	Notavailable	64.8	63.3	60-74	Palestine	Males	Incidence	15-year interval
C67	Bladder	17	Notavailable	13.7	12.9	60-85+	Palestine	Females	Mortality	Adjusted interval
C67	Bladder	24	Notavailable	19.4	17.9	60-85+	Palestine	Females	Incidence	Adjusted interval
C67	Bladder	62	Notavailable	55.5	61.4	60-85+	Palestine	Males	Mortality	Adjusted interval
C67	Bladder	113	Notavailable	101.1	104.4	60-85+	Palestine	Males	Incidence	Adjusted interval
C67	Bladder	5	Notavailable	7.1	6.7	65-79	Palestine	Females	Mortality	15-year interval
C67	Bladder	8	Notavailable	11.4	11.1	65-79	Palestine	Females	Incidence	15-year interval
C67	Bladder	31	Notavailable	48	45.8	65-79	Palestine	Males	Mortality	15-year interval
C67	Bladder	64	Notavailable	99.2	95	65-79	Palestine	Males	Incidence	15-year interval
C67	Bladder	15	Notavailable	29.9	30.8	70-85+	Palestine	Females	Mortality	15-year interval
C67	Bladder	20	Notavailable	39.8	39.7	70-85+	Palestine	Females	Incidence	15-year interval
C67	Bladder	50	Notavailable	115.9	138.4	70-85+	Palestine	Males	Mortality	15-year interval
C67	Bladder	79	Notavailable	183.1	200.4	70-85+	Palestine	Males	Incidence	15-year interval
C67	Bladder	19	[14.0-25.8]	0.94	4.3	0-85+	Qatar	Males	Mortality	15-year interval
C67	Bladder	6	[2.6-13.6]	0.89	2.7	0-85+	Qatar	Females	Mortality	15-year interval
C67	Bladder	6	[2.9-12.3]	0.89	2.7	0-85+	Qatar	Females	Incidence	15-year interval
C67	Bladder	44	[32.8-59.0]	2.2	7	0-85+	Qatar	Males	Incidence	15-year interval
C67	Bladder	1	Notavailable	0.16	0.22	0-54	Qatar	Females	Mortality	Adjusted interval
C67	Bladder	1	Notavailable	0.16	0.22	0-54	Qatar	Females	Incidence	Adjusted interval
C67	Bladder	4	Notavailable	0.21	0.19	0-54	Qatar	Males	Mortality	Adjusted interval
C67	Bladder	13	Notavailable	0.69	0.6	0-54	Qatar	Males	Incidence	Adjusted interval
C67	Bladder	1	Notavailable	0.1	0.06	15-34	Qatar	Males	Incidence	Adjusted interval
C67	Bladder	1	Notavailable	0.11	0.08	20-34	Qatar	Males	Incidence	15-year interval
C67	Bladder	2	Notavailable	0.17	0.15	20-39	Qatar	Males	Incidence	Adjusted interval
C67	Bladder	1	Notavailable	0.24	0.41	20-54	Qatar	Females	Mortality	Adjusted interval
C67	Bladder	1	Notavailable	0.24	0.41	20-54	Qatar	Females	Incidence	Adjusted interval
C67	Bladder	4	Notavailable	0.25	0.37	20-54	Qatar	Males	Mortality	Adjusted interval
C67	Bladder	13	Notavailable	0.8	1.1	20-54	Qatar	Males	Incidence	Adjusted interval
C67	Bladder	2	Notavailable	0.21	0.21	25-39	Qatar	Males	Incidence	15-year interval
C67	Bladder	2	Notavailable	0.15	0.22	25-49	Qatar	Males	Mortality	Adjusted interval
C67	Bladder	7	Notavailable	0.54	0.7	25-49	Qatar	Males	Incidence	Adjusted interval
C67	Bladder	1	Notavailable	0.28	0.5	25-54	Qatar	Females	Mortality	Adjusted interval
C67	Bladder	1	Notavailable	0.28	0.5	25-54	Qatar	Females	Incidence	Adjusted interval
C67	Bladder	4	Notavailable	0.28	0.45	25-54	Qatar	Males	Mortality	Adjusted interval
C67	Bladder	13	Notavailable	0.92	1.4	25-54	Qatar	Males	Incidence	Adjusted interval
C67	Bladder	1	Notavailable	0.13	0.17	30-44	Qatar	Males	Mortality	15-year interval
C67	Bladder	4	Notavailable	0.51	0.58	30-44	Qatar	Males	Incidence	15-year interval
C67	Bladder	1	Notavailable	0.35	0.63	30-54	Qatar	Females	Mortality	Adjusted interval
C67	Bladder	1	Notavailable	0.35	0.63	30-54	Qatar	Females	Incidence	Adjusted interval
C67	Bladder	4	Notavailable	0.39	0.57	30-54	Qatar	Males	Mortality	Adjusted interval
C67	Bladder	13	Notavailable	1.3	1.7	30-54	Qatar	Males	Incidence	Adjusted interval
C67	Bladder	2	Notavailable	0.34	0.39	35-49	Qatar	Males	Mortality	15-year interval
C67	Bladder	6	Notavailable	1	1.1	35-49	Qatar	Males	Incidence	15-year interval
C67	Bladder	1	Notavailable	0.51	0.8	35-54	Qatar	Females	Mortality	Adjusted interval
C67	Bladder	1	Notavailable	0.51	0.8	35-54	Qatar	Females	Incidence	Adjusted interval
C67	Bladder	4	Notavailable	0.58	0.72	35-54	Qatar	Males	Mortality	Adjusted interval
C67	Bladder	12	Notavailable	1.7	2.1	35-54	Qatar	Males	Incidence	Adjusted interval
C67	Bladder	1	Notavailable	0.84	1.1	40-54	Qatar	Females	Mortality	15-year interval
C67	Bladder	1	Notavailable	0.84	1.1	40-54	Qatar	Females	Incidence	15-year interval
C67	Bladder	4	Notavailable	0.89	0.97	40-54	Qatar	Males	Mortality	15-year interval
C67	Bladder	11	Notavailable	2.4	2.7	40-54	Qatar	Males	Incidence	15-year interval
C67	Bladder	4	Notavailable	2.7	5.5	40-69	Qatar	Females	Mortality	Adjusted interval
C67	Bladder	4	Notavailable	2.7	5.5	40-69	Qatar	Females	Incidence	Adjusted interval
C67	Bladder	12	Notavailable	2.1	4.1	40-69	Qatar	Males	Mortality	Adjusted interval
C67	Bladder	32	Notavailable	5.6	10.4	40-69	Qatar	Males	Incidence	Adjusted interval
C67	Bladder	2	Notavailable	2.4	2.9	45-59	Qatar	Females	Mortality	15-year interval
C67	Bladder	2	Notavailable	2.4	2.9	45-59	Qatar	Females	Incidence	15-year interval
C67	Bladder	6	Notavailable	1.9	2.1	45-59	Qatar	Males	Mortality	15-year interval
C67	Bladder	18	Notavailable	5.6	6.3	45-59	Qatar	Males	Incidence	15-year interval
C67	Bladder	3	Notavailable	5.9	7.1	50-64	Qatar	Females	Mortality	15-year interval
C67	Bladder	3	Notavailable	5.9	7.1	50-64	Qatar	Females	Incidence	15-year interval
C67	Bladder	7	Notavailable	3.4	3.9	50-64	Qatar	Males	Mortality	15-year interval
C67	Bladder	20	Notavailable	9.7	10.7	50-64	Qatar	Males	Incidence	15-year interval
C67	Bladder	4	Notavailable	7.1	9.6	50-69	Qatar	Females	Mortality	Adjusted interval
C67	Bladder	4	Notavailable	7.1	9.6	50-69	Qatar	Females	Incidence	Adjusted interval
C67	Bladder	10	Notavailable	4.5	6.7	50-69	Qatar	Males	Mortality	Adjusted interval
C67	Bladder	27	Notavailable	12.1	17.1	50-69	Qatar	Males	Incidence	Adjusted interval
C67	Bladder	3	Notavailable	10.4	12.2	55-69	Qatar	Females	Mortality	15-year interval
C67	Bladder	3	Notavailable	10.4	12.2	55-69	Qatar	Females	Incidence	15-year interval
C67	Bladder	8	Notavailable	6.8	8.9	55-69	Qatar	Males	Mortality	15-year interval
C67	Bladder	21	Notavailable	17.9	22.3	55-69	Qatar	Males	Incidence	15-year interval
C67	Bladder	5	Notavailable	14	16.4	55-85	Qatar	Females	Mortality	Adjusted interval
C67	Bladder	5	Notavailable	14	16.4	55-85	Qatar	Females	Incidence	Adjusted interval
C67	Bladder	15	Notavailable	11.7	27.5	55-85	Qatar	Males	Mortality	Adjusted interval
C67	Bladder	31	Notavailable	24.1	43.2	55-85	Qatar	Males	Incidence	Adjusted interval
C67	Bladder	3	Notavailable	18.2	18.9	60-74	Qatar	Females	Mortality	15-year interval
C67	Bladder	3	Notavailable	18.2	18.9	60-74	Qatar	Females	Incidence	15-year interval
C67	Bladder	7	Notavailable	12.5	18.4	60-74	Qatar	Males	Mortality	15-year interval
C67	Bladder	15	Notavailable	26.9	35.4	60-74	Qatar	Males	Incidence	15-year interval
C67	Bladder	4	Notavailable	19.8	20.1	60-85+	Qatar	Females	Mortality	Adjusted interval
C67	Bladder	4	Notavailable	19.8	20.1	60-85+	Qatar	Females	Incidence	Adjusted interval
C67	Bladder	12	Notavailable	19.2	35.8	60-85+	Qatar	Males	Mortality	Adjusted interval
C67	Bladder	22	Notavailable	35.2	53.9	60-85+	Qatar	Males	Incidence	Adjusted interval
C67	Bladder	3	Notavailable	29.5	28.8	65-79	Qatar	Females	Mortality	15-year interval
C67	Bladder	3	Notavailable	29.5	28.8	65-79	Qatar	Females	Incidence	15-year interval
C67	Bladder	7	Notavailable	29	32.6	65-79	Qatar	Males	Mortality	15-year interval
C67	Bladder	13	Notavailable	53.9	56.9	65-79	Qatar	Males	Incidence	15-year interval
C67	Bladder	2	Notavailable	28.8	28	70-85+	Qatar	Females	Mortality	15-year interval
C67	Bladder	2	Notavailable	28.8	28	70-85+	Qatar	Females	Incidence	15-year interval
C67	Bladder	7	Notavailable	61.2	78.4	70-85+	Qatar	Males	Mortality	15-year interval
C67	Bladder	10	Notavailable	87.5	100.4	70-85+	Qatar	Males	Incidence	15-year interval
C67	Bladder	171	[127.5-229.3]	0.89	1.4	0-85+	Saudi Arabia	Males	Mortality	15-year interval
C67	Bladder	42	[31.1-56.7]	0.29	0.48	0-85+	Saudi Arabia	Females	Mortality	15-year interval
C67	Bladder	604	[475.1-767.9]	3.1	4	0-85+	Saudi Arabia	Males	Incidence	15-year interval
C67	Bladder	121	[91.9-159.3]	0.84	1.3	0-85+	Saudi Arabia	Females	Incidence	15-year interval
C67	Bladder	1	Notavailable	0.02	0.02	0-14	Saudi Arabia	Females	Mortality	15-year interval
C67	Bladder	1	Notavailable	0.02	0.02	0-14	Saudi Arabia	Males	Mortality	15-year interval
C67	Bladder	1	Notavailable	0.02	0.03	0-14	Saudi Arabia	Males	Incidence	15-year interval
C67	Bladder	2	Notavailable	0.04	0.04	0-19	Saudi Arabia	Females	Mortality	Adjusted interval
C67	Bladder	1	Notavailable	0.02	0.02	0-19	Saudi Arabia	Males	Mortality	Adjusted interval
C67	Bladder	2	Notavailable	0.04	0.04	0-19	Saudi Arabia	Males	Incidence	Adjusted interval
C67	Bladder	2	Notavailable	0.03	0.03	0-24	Saudi Arabia	Females	Mortality	Adjusted interval
C67	Bladder	1	Notavailable	0.02	0.01	0-24	Saudi Arabia	Females	Incidence	Adjusted interval
C67	Bladder	2	Notavailable	0.03	0.03	0-24	Saudi Arabia	Males	Mortality	Adjusted interval
C67	Bladder	5	Notavailable	0.07	0.07	0-24	Saudi Arabia	Males	Incidence	Adjusted interval
C67	Bladder	10	Notavailable	0.08	0.08	0-54	Saudi Arabia	Females	Mortality	Adjusted interval
C67	Bladder	41	Notavailable	0.31	0.31	0-54	Saudi Arabia	Females	Incidence	Adjusted interval
C67	Bladder	50	Notavailable	0.29	0.22	0-54	Saudi Arabia	Males	Mortality	Adjusted interval
C67	Bladder	255	Notavailable	1.5	1.1	0-54	Saudi Arabia	Males	Incidence	Adjusted interval
C67	Bladder	1	Notavailable	0.03	0.03	10-24	Saudi Arabia	Females	Mortality	15-year interval
C67	Bladder	1	Notavailable	0.03	0.03	10-24	Saudi Arabia	Females	Incidence	15-year interval
C67	Bladder	2	Notavailable	0.05	0.05	10-24	Saudi Arabia	Males	Mortality	15-year interval
C67	Bladder	4	Notavailable	0.11	0.1	10-24	Saudi Arabia	Males	Incidence	15-year interval
C67	Bladder	2	Notavailable	0.05	0.06	15-29	Saudi Arabia	Females	Mortality	15-year interval
C67	Bladder	4	Notavailable	0.11	0.1	15-29	Saudi Arabia	Females	Incidence	15-year interval
C67	Bladder	1	Notavailable	0.02	0.02	15-29	Saudi Arabia	Males	Mortality	15-year interval
C67	Bladder	12	Notavailable	0.29	0.26	15-29	Saudi Arabia	Males	Incidence	15-year interval
C67	Bladder	2	Notavailable	0.04	0.05	15-34	Saudi Arabia	Females	Mortality	Adjusted interval
C67	Bladder	6	Notavailable	0.12	0.11	15-34	Saudi Arabia	Females	Incidence	Adjusted interval
C67	Bladder	1	Notavailable	0.02	0.02	15-34	Saudi Arabia	Males	Mortality	Adjusted interval
C67	Bladder	28	Notavailable	0.46	0.37	15-34	Saudi Arabia	Males	Incidence	Adjusted interval
C67	Bladder	1	Notavailable	0.03	0.03	20-34	Saudi Arabia	Females	Mortality	15-year interval
C67	Bladder	6	Notavailable	0.15	0.15	20-34	Saudi Arabia	Females	Incidence	15-year interval
C67	Bladder	1	Notavailable	0.02	0.03	20-34	Saudi Arabia	Males	Mortality	15-year interval
C67	Bladder	27	Notavailable	0.56	0.49	20-34	Saudi Arabia	Males	Incidence	15-year interval
C67	Bladder	2	Notavailable	0.04	0.04	20-39	Saudi Arabia	Females	Mortality	Adjusted interval
C67	Bladder	10	Notavailable	0.19	0.19	20-39	Saudi Arabia	Females	Incidence	Adjusted interval
C67	Bladder	4	Notavailable	0.06	0.05	20-39	Saudi Arabia	Males	Mortality	Adjusted interval
C67	Bladder	48	Notavailable	0.69	0.6	20-39	Saudi Arabia	Males	Incidence	Adjusted interval
C67	Bladder	8	Notavailable	0.1	0.12	20-54	Saudi Arabia	Females	Mortality	Adjusted interval
C67	Bladder	41	Notavailable	0.52	0.59	20-54	Saudi Arabia	Females	Incidence	Adjusted interval
C67	Bladder	49	Notavailable	0.41	0.41	20-54	Saudi Arabia	Males	Mortality	Adjusted interval
C67	Bladder	253	Notavailable	2.1	2.1	20-54	Saudi Arabia	Males	Incidence	Adjusted interval
C67	Bladder	2	Notavailable	0.05	0.05	25-39	Saudi Arabia	Females	Mortality	15-year interval
C67	Bladder	9	Notavailable	0.23	0.23	25-39	Saudi Arabia	Females	Incidence	15-year interval
C67	Bladder	3	Notavailable	0.05	0.04	25-39	Saudi Arabia	Males	Mortality	15-year interval
C67	Bladder	45	Notavailable	0.8	0.75	25-39	Saudi Arabia	Males	Incidence	15-year interval
C67	Bladder	5	Notavailable	0.08	0.1	25-49	Saudi Arabia	Females	Mortality	Adjusted interval
C67	Bladder	28	Notavailable	0.46	0.5	25-49	Saudi Arabia	Females	Incidence	Adjusted interval
C67	Bladder	29	Notavailable	0.31	0.3	25-49	Saudi Arabia	Males	Mortality	Adjusted interval
C67	Bladder	163	Notavailable	1.7	1.7	25-49	Saudi Arabia	Males	Incidence	Adjusted interval
C67	Bladder	8	Notavailable	0.12	0.15	25-54	Saudi Arabia	Females	Mortality	Adjusted interval
C67	Bladder	40	Notavailable	0.6	0.7	25-54	Saudi Arabia	Females	Incidence	Adjusted interval
C67	Bladder	48	Notavailable	0.46	0.48	25-54	Saudi Arabia	Males	Mortality	Adjusted interval
C67	Bladder	250	Notavailable	2.4	2.5	25-54	Saudi Arabia	Males	Incidence	Adjusted interval
C67	Bladder	1	Notavailable	0.03	0.03	30-44	Saudi Arabia	Females	Mortality	15-year interval
C67	Bladder	14	Notavailable	0.36	0.37	30-44	Saudi Arabia	Females	Incidence	15-year interval
C67	Bladder	13	Notavailable	0.22	0.21	30-44	Saudi Arabia	Males	Mortality	15-year interval
C67	Bladder	84	Notavailable	1.4	1.4	30-44	Saudi Arabia	Males	Incidence	15-year interval
C67	Bladder	7	Notavailable	0.13	0.17	30-54	Saudi Arabia	Females	Mortality	Adjusted interval
C67	Bladder	37	Notavailable	0.69	0.83	30-54	Saudi Arabia	Females	Incidence	Adjusted interval
C67	Bladder	48	Notavailable	0.54	0.61	30-54	Saudi Arabia	Males	Mortality	Adjusted interval
C67	Bladder	242	Notavailable	2.7	3	30-54	Saudi Arabia	Males	Incidence	Adjusted interval
C67	Bladder	4	Notavailable	0.12	0.14	35-49	Saudi Arabia	Females	Mortality	15-year interval
C67	Bladder	23	Notavailable	0.68	0.73	35-49	Saudi Arabia	Females	Incidence	15-year interval
C67	Bladder	29	Notavailable	0.5	0.53	35-49	Saudi Arabia	Males	Mortality	15-year interval
C67	Bladder	139	Notavailable	2.4	2.5	35-49	Saudi Arabia	Males	Incidence	15-year interval
C67	Bladder	7	Notavailable	0.17	0.22	35-54	Saudi Arabia	Females	Mortality	Adjusted interval
C67	Bladder	35	Notavailable	0.87	1	35-54	Saudi Arabia	Females	Incidence	Adjusted interval
C67	Bladder	48	Notavailable	0.69	0.77	35-54	Saudi Arabia	Males	Mortality	Adjusted interval
C67	Bladder	226	Notavailable	3.2	3.6	35-54	Saudi Arabia	Males	Incidence	Adjusted interval
C67	Bladder	6	Notavailable	0.22	0.26	40-54	Saudi Arabia	Females	Mortality	15-year interval
C67	Bladder	31	Notavailable	1.1	1.3	40-54	Saudi Arabia	Females	Incidence	15-year interval
C67	Bladder	45	Notavailable	0.92	0.99	40-54	Saudi Arabia	Males	Mortality	15-year interval
C67	Bladder	205	Notavailable	4.2	4.5	40-54	Saudi Arabia	Males	Incidence	15-year interval
C67	Bladder	18	Notavailable	0.5	0.72	40-69	Saudi Arabia	Females	Mortality	Adjusted interval
C67	Bladder	73	Notavailable	2	2.7	40-69	Saudi Arabia	Females	Incidence	Adjusted interval
C67	Bladder	109	Notavailable	1.7	2.3	40-69	Saudi Arabia	Males	Mortality	Adjusted interval
C67	Bladder	447	Notavailable	6.8	8.9	40-69	Saudi Arabia	Males	Incidence	Adjusted interval
C67	Bladder	9	Notavailable	0.47	0.49	45-59	Saudi Arabia	Females	Mortality	15-year interval
C67	Bladder	36	Notavailable	1.9	2	45-59	Saudi Arabia	Females	Incidence	15-year interval
C67	Bladder	57	Notavailable	1.6	1.6	45-59	Saudi Arabia	Males	Mortality	15-year interval
C67	Bladder	252	Notavailable	6.9	7.2	45-59	Saudi Arabia	Males	Incidence	15-year interval
C67	Bladder	10	Notavailable	0.76	0.84	50-64	Saudi Arabia	Females	Mortality	15-year interval
C67	Bladder	39	Notavailable	3	3.2	50-64	Saudi Arabia	Females	Incidence	15-year interval
C67	Bladder	64	Notavailable	2.5	2.8	50-64	Saudi Arabia	Males	Mortality	15-year interval
C67	Bladder	265	Notavailable	10.5	11.3	50-64	Saudi Arabia	Males	Incidence	15-year interval
C67	Bladder	15	Notavailable	0.99	1.1	50-69	Saudi Arabia	Females	Mortality	Adjusted interval
C67	Bladder	54	Notavailable	3.6	4	50-69	Saudi Arabia	Females	Incidence	Adjusted interval
C67	Bladder	83	Notavailable	2.9	3.4	50-69	Saudi Arabia	Males	Mortality	Adjusted interval
C67	Bladder	329	Notavailable	11.6	13.1	50-69	Saudi Arabia	Males	Incidence	Adjusted interval
C67	Bladder	2	Notavailable	0.05	0.05	05-19	Saudi Arabia	Females	Mortality	15-year interval
C67	Bladder	1	Notavailable	0.03	0.03	05-19	Saudi Arabia	Males	Mortality	15-year interval
C67	Bladder	1	Notavailable	0.03	0.03	05-19	Saudi Arabia	Males	Incidence	15-year interval
C67	Bladder	12	Notavailable	1.3	1.4	55-69	Saudi Arabia	Females	Mortality	15-year interval
C67	Bladder	42	Notavailable	4.6	4.8	55-69	Saudi Arabia	Females	Incidence	15-year interval
C67	Bladder	64	Notavailable	3.9	4.3	55-69	Saudi Arabia	Males	Mortality	15-year interval
C67	Bladder	242	Notavailable	14.6	15.7	55-69	Saudi Arabia	Males	Incidence	15-year interval
C67	Bladder	32	Notavailable	2.6	2.7	55-85	Saudi Arabia	Females	Mortality	Adjusted interval
C67	Bladder	80	Notavailable	6.5	6.7	55-85	Saudi Arabia	Females	Incidence	Adjusted interval
C67	Bladder	121	Notavailable	6.1	8.1	55-85	Saudi Arabia	Males	Mortality	Adjusted interval
C67	Bladder	349	Notavailable	17.6	20.5	55-85	Saudi Arabia	Males	Incidence	Adjusted interval
C67	Bladder	14	Notavailable	2.2	2.3	60-74	Saudi Arabia	Females	Mortality	15-year interval
C67	Bladder	43	Notavailable	6.9	6.9	60-74	Saudi Arabia	Females	Incidence	15-year interval
C67	Bladder	55	Notavailable	5.6	5.9	60-74	Saudi Arabia	Males	Mortality	15-year interval
C67	Bladder	183	Notavailable	18.7	19.3	60-74	Saudi Arabia	Males	Incidence	15-year interval
C67	Bladder	29	Notavailable	3.6	3.4	60-85+	Saudi Arabia	Females	Mortality	Adjusted interval
C67	Bladder	67	Notavailable	8.3	8.1	60-85+	Saudi Arabia	Females	Incidence	Adjusted interval
C67	Bladder	99	Notavailable	8.6	10.1	60-85+	Saudi Arabia	Males	Mortality	Adjusted interval
C67	Bladder	255	Notavailable	22.2	23.8	60-85+	Saudi Arabia	Males	Incidence	Adjusted interval
C67	Bladder	15	Notavailable	3.4	3.3	65-79	Saudi Arabia	Females	Mortality	15-year interval
C67	Bladder	40	Notavailable	9.2	9.1	65-79	Saudi Arabia	Females	Incidence	15-year interval
C67	Bladder	45	Notavailable	8.1	8.2	65-79	Saudi Arabia	Males	Mortality	15-year interval
C67	Bladder	130	Notavailable	23.5	23.5	65-79	Saudi Arabia	Males	Incidence	15-year interval
C67	Bladder	20	Notavailable	6.4	6.2	70-85+	Saudi Arabia	Females	Mortality	15-year interval
C67	Bladder	38	Notavailable	12.1	12	70-85+	Saudi Arabia	Females	Incidence	15-year interval
C67	Bladder	57	Notavailable	17.5	18.7	70-85+	Saudi Arabia	Males	Mortality	15-year interval
C67	Bladder	107	Notavailable	32.9	33.6	70-85+	Saudi Arabia	Males	Incidence	15-year interval
C67	Bladder	51	[18.5-140.4]	0.67	1.5	0-85+	Somalia	Females	Mortality	15-year interval
C67	Bladder	57	[21.2-153.5]	0.75	1.6	0-85+	Somalia	Females	Incidence	15-year interval
C67	Bladder	94	[36.0-245.6]	1.2	2.8	0-85+	Somalia	Males	Mortality	15-year interval
C67	Bladder	116	[45.3-296.9]	1.5	3.4	0-85+	Somalia	Males	Incidence	15-year interval
C67	Bladder	1	Notavailable	0.03	0.03	0-14	Somalia	Males	Incidence	15-year interval
C67	Bladder	1	Notavailable	0.02	0.02	0-19	Somalia	Males	Incidence	Adjusted interval
C67	Bladder	1	Notavailable	0.02	0.02	0-24	Somalia	Males	Incidence	Adjusted interval
C67	Bladder	11	Notavailable	0.15	0.31	0-54	Somalia	Females	Mortality	Adjusted interval
C67	Bladder	15	Notavailable	0.21	0.4	0-54	Somalia	Females	Incidence	Adjusted interval
C67	Bladder	25	Notavailable	0.35	0.7	0-54	Somalia	Males	Mortality	Adjusted interval
C67	Bladder	40	Notavailable	0.56	1.1	0-54	Somalia	Males	Incidence	Adjusted interval
C67	Bladder	1	Notavailable	0.05	0.06	15-29	Somalia	Males	Incidence	15-year interval
C67	Bladder	2	Notavailable	0.08	0.09	15-34	Somalia	Females	Incidence	Adjusted interval
C67	Bladder	1	Notavailable	0.04	0.05	15-34	Somalia	Males	Mortality	Adjusted interval
C67	Bladder	3	Notavailable	0.12	0.14	15-34	Somalia	Males	Incidence	Adjusted interval
C67	Bladder	2	Notavailable	0.12	0.12	20-34	Somalia	Females	Incidence	15-year interval
C67	Bladder	1	Notavailable	0.06	0.06	20-34	Somalia	Males	Mortality	15-year interval
C67	Bladder	3	Notavailable	0.18	0.19	20-34	Somalia	Males	Incidence	15-year interval
C67	Bladder	1	Notavailable	0.05	0.06	20-39	Somalia	Females	Mortality	Adjusted interval
C67	Bladder	2	Notavailable	0.1	0.09	20-39	Somalia	Females	Incidence	Adjusted interval
C67	Bladder	3	Notavailable	0.15	0.18	20-39	Somalia	Males	Mortality	Adjusted interval
C67	Bladder	6	Notavailable	0.3	0.34	20-39	Somalia	Males	Incidence	Adjusted interval
C67	Bladder	11	Notavailable	0.39	0.58	20-54	Somalia	Females	Mortality	Adjusted interval
C67	Bladder	15	Notavailable	0.53	0.75	20-54	Somalia	Females	Incidence	Adjusted interval
C67	Bladder	25	Notavailable	0.92	1.3	20-54	Somalia	Males	Mortality	Adjusted interval
C67	Bladder	39	Notavailable	1.4	2	20-54	Somalia	Males	Incidence	Adjusted interval
C67	Bladder	1	Notavailable	0.07	0.08	25-39	Somalia	Females	Mortality	15-year interval
C67	Bladder	2	Notavailable	0.15	0.13	25-39	Somalia	Females	Incidence	15-year interval
C67	Bladder	3	Notavailable	0.23	0.25	25-39	Somalia	Males	Mortality	15-year interval
C67	Bladder	6	Notavailable	0.46	0.48	25-39	Somalia	Males	Incidence	15-year interval
C67	Bladder	5	Notavailable	0.26	0.34	25-49	Somalia	Females	Mortality	Adjusted interval
C67	Bladder	8	Notavailable	0.42	0.51	25-49	Somalia	Females	Incidence	Adjusted interval
C67	Bladder	15	Notavailable	0.82	1	25-49	Somalia	Males	Mortality	Adjusted interval
C67	Bladder	26	Notavailable	1.4	1.8	25-49	Somalia	Males	Incidence	Adjusted interval
C67	Bladder	11	Notavailable	0.52	0.7	25-54	Somalia	Females	Mortality	Adjusted interval
C67	Bladder	15	Notavailable	0.71	0.92	25-54	Somalia	Females	Incidence	Adjusted interval
C67	Bladder	25	Notavailable	1.2	1.6	25-54	Somalia	Males	Mortality	Adjusted interval
C67	Bladder	39	Notavailable	1.9	2.5	25-54	Somalia	Males	Incidence	Adjusted interval
C67	Bladder	2	Notavailable	0.18	0.21	30-44	Somalia	Females	Mortality	15-year interval
C67	Bladder	4	Notavailable	0.36	0.37	30-44	Somalia	Females	Incidence	15-year interval
C67	Bladder	8	Notavailable	0.76	0.86	30-44	Somalia	Males	Mortality	15-year interval
C67	Bladder	13	Notavailable	1.2	1.4	30-44	Somalia	Males	Incidence	15-year interval
C67	Bladder	11	Notavailable	0.71	0.9	30-54	Somalia	Females	Mortality	Adjusted interval
C67	Bladder	15	Notavailable	0.97	1.2	30-54	Somalia	Females	Incidence	Adjusted interval
C67	Bladder	25	Notavailable	1.7	2.1	30-54	Somalia	Males	Mortality	Adjusted interval
C67	Bladder	38	Notavailable	2.6	3.1	30-54	Somalia	Males	Incidence	Adjusted interval
C67	Bladder	5	Notavailable	0.55	0.61	35-49	Somalia	Females	Mortality	15-year interval
C67	Bladder	6	Notavailable	0.67	0.76	35-49	Somalia	Females	Incidence	15-year interval
C67	Bladder	14	Notavailable	1.6	1.8	35-49	Somalia	Males	Mortality	15-year interval
C67	Bladder	23	Notavailable	2.7	2.9	35-49	Somalia	Males	Incidence	15-year interval
C67	Bladder	11	Notavailable	1	1.1	35-54	Somalia	Females	Mortality	Adjusted interval
C67	Bladder	13	Notavailable	1.2	1.4	35-54	Somalia	Females	Incidence	Adjusted interval
C67	Bladder	24	Notavailable	2.3	2.5	35-54	Somalia	Males	Mortality	Adjusted interval
C67	Bladder	36	Notavailable	3.4	3.8	35-54	Somalia	Males	Incidence	Adjusted interval
C67	Bladder	10	Notavailable	1.3	1.4	40-54	Somalia	Females	Mortality	15-year interval
C67	Bladder	13	Notavailable	1.8	1.8	40-54	Somalia	Females	Incidence	15-year interval
C67	Bladder	22	Notavailable	3.1	3.2	40-54	Somalia	Males	Mortality	15-year interval
C67	Bladder	33	Notavailable	4.7	4.8	40-54	Somalia	Males	Incidence	15-year interval
C67	Bladder	34	Notavailable	3.1	3.5	40-69	Somalia	Females	Mortality	Adjusted interval
C67	Bladder	39	Notavailable	3.5	4	40-69	Somalia	Females	Incidence	Adjusted interval
C67	Bladder	64	Notavailable	5.9	6.6	40-69	Somalia	Males	Mortality	Adjusted interval
C67	Bladder	80	Notavailable	7.4	8.1	40-69	Somalia	Males	Incidence	Adjusted interval
C67	Bladder	16	Notavailable	2.7	2.7	45-59	Somalia	Females	Mortality	15-year interval
C67	Bladder	19	Notavailable	3.1	3.2	45-59	Somalia	Females	Incidence	15-year interval
C67	Bladder	29	Notavailable	5	5	45-59	Somalia	Males	Mortality	15-year interval
C67	Bladder	39	Notavailable	6.7	6.7	45-59	Somalia	Males	Incidence	15-year interval
C67	Bladder	21	Notavailable	4.4	4.6	50-64	Somalia	Females	Mortality	15-year interval
C67	Bladder	24	Notavailable	5	5.2	50-64	Somalia	Females	Incidence	15-year interval
C67	Bladder	36	Notavailable	7.7	7.9	50-64	Somalia	Males	Mortality	15-year interval
C67	Bladder	43	Notavailable	9.2	9.4	50-64	Somalia	Males	Incidence	15-year interval
C67	Bladder	30	Notavailable	5.3	5.6	50-69	Somalia	Females	Mortality	Adjusted interval
C67	Bladder	33	Notavailable	5.8	6.1	50-69	Somalia	Females	Incidence	Adjusted interval
C67	Bladder	52	Notavailable	9.3	9.7	50-69	Somalia	Males	Mortality	Adjusted interval
C67	Bladder	60	Notavailable	10.7	11.1	50-69	Somalia	Males	Incidence	Adjusted interval
C67	Bladder	24	Notavailable	6.5	6.7	55-69	Somalia	Females	Mortality	15-year interval
C67	Bladder	26	Notavailable	7.1	7.3	55-69	Somalia	Females	Incidence	15-year interval
C67	Bladder	42	Notavailable	11.4	11.7	55-69	Somalia	Males	Mortality	15-year interval
C67	Bladder	47	Notavailable	12.7	13.1	55-69	Somalia	Males	Incidence	15-year interval
C67	Bladder	40	Notavailable	8.1	8.3	55-85	Somalia	Females	Mortality	Adjusted interval
C67	Bladder	42	Notavailable	8.6	8.7	55-85	Somalia	Females	Incidence	Adjusted interval
C67	Bladder	69	Notavailable	14.3	14.9	55-85	Somalia	Males	Mortality	Adjusted interval
C67	Bladder	76	Notavailable	15.8	16.3	55-85	Somalia	Males	Incidence	Adjusted interval
C67	Bladder	24	Notavailable	8.8	8.8	60-74	Somalia	Females	Mortality	15-year interval
C67	Bladder	25	Notavailable	9.2	9.2	60-74	Somalia	Females	Incidence	15-year interval
C67	Bladder	44	Notavailable	16.1	16.2	60-74	Somalia	Males	Mortality	15-year interval
C67	Bladder	48	Notavailable	17.5	17.6	60-74	Somalia	Males	Incidence	15-year interval
C67	Bladder	33	Notavailable	9.8	9.7	60-85+	Somalia	Females	Mortality	Adjusted interval
C67	Bladder	34	Notavailable	10.1	10	60-85+	Somalia	Females	Incidence	Adjusted interval
C67	Bladder	57	Notavailable	17.5	17.5	60-85+	Somalia	Males	Mortality	Adjusted interval
C67	Bladder	62	Notavailable	19	19	60-85+	Somalia	Males	Incidence	Adjusted interval
C67	Bladder	21	Notavailable	11.2	11.1	65-79	Somalia	Females	Mortality	15-year interval
C67	Bladder	21	Notavailable	11.2	11.1	65-79	Somalia	Females	Incidence	15-year interval
C67	Bladder	38	Notavailable	20.9	20.9	65-79	Somalia	Males	Mortality	15-year interval
C67	Bladder	41	Notavailable	22.5	22.5	65-79	Somalia	Males	Incidence	15-year interval
C67	Bladder	16	Notavailable	13	12.7	70-85+	Somalia	Females	Mortality	15-year interval
C67	Bladder	16	Notavailable	13	12.7	70-85+	Somalia	Females	Incidence	15-year interval
C67	Bladder	27	Notavailable	24.2	23.6	70-85+	Somalia	Males	Mortality	15-year interval
C67	Bladder	29	Notavailable	26	25.3	70-85+	Somalia	Males	Incidence	15-year interval
C67	Bladder	248	[128.4-478.9]	1.2	2.3	0-85+	Sudan	Males	Mortality	15-year interval
C67	Bladder	410	[215.5-780.0]	2	3.6	0-85+	Sudan	Males	Incidence	15-year interval
C67	Bladder	107	[59.1-193.8]	0.52	0.88	0-85+	Sudan	Females	Mortality	15-year interval
C67	Bladder	176	[98.5-314.5]	0.85	1.4	0-85+	Sudan	Females	Incidence	15-year interval
C67	Bladder	4	Notavailable	0.05	0.05	0-14	Sudan	Males	Mortality	15-year interval
C67	Bladder	1	Notavailable	0.01	0.01	0-19	Sudan	Females	Mortality	Adjusted interval
C67	Bladder	6	Notavailable	0.06	0.06	0-19	Sudan	Males	Mortality	Adjusted interval
C67	Bladder	1	Notavailable	0.01	0.01	0-24	Sudan	Females	Mortality	Adjusted interval
C67	Bladder	7	Notavailable	0.05	0.06	0-24	Sudan	Males	Mortality	Adjusted interval
C67	Bladder	17	Notavailable	0.09	0.14	0-54	Sudan	Females	Mortality	Adjusted interval
C67	Bladder	46	Notavailable	0.24	0.38	0-54	Sudan	Females	Incidence	Adjusted interval
C67	Bladder	54	Notavailable	0.28	0.43	0-54	Sudan	Males	Mortality	Adjusted interval
C67	Bladder	151	Notavailable	0.79	1.3	0-54	Sudan	Males	Incidence	Adjusted interval
C67	Bladder	1	Notavailable	0.01	0.02	10-24	Sudan	Females	Mortality	15-year interval
C67	Bladder	4	Notavailable	0.06	0.06	10-24	Sudan	Males	Mortality	15-year interval
C67	Bladder	1	Notavailable	0.02	0.02	15-29	Sudan	Females	Mortality	15-year interval
C67	Bladder	4	Notavailable	0.07	0.07	15-29	Sudan	Males	Mortality	15-year interval
C67	Bladder	1	Notavailable	0.02	0.02	15-29	Sudan	Males	Incidence	15-year interval
C67	Bladder	1	Notavailable	0.01	0.01	15-34	Sudan	Females	Mortality	Adjusted interval
C67	Bladder	2	Notavailable	0.03	0.03	15-34	Sudan	Females	Incidence	Adjusted interval
C67	Bladder	5	Notavailable	0.07	0.07	15-34	Sudan	Males	Mortality	Adjusted interval
C67	Bladder	5	Notavailable	0.07	0.08	15-34	Sudan	Males	Incidence	Adjusted interval
C67	Bladder	2	Notavailable	0.04	0.04	20-34	Sudan	Females	Incidence	15-year interval
C67	Bladder	3	Notavailable	0.06	0.06	20-34	Sudan	Males	Mortality	15-year interval
C67	Bladder	5	Notavailable	0.1	0.11	20-34	Sudan	Males	Incidence	15-year interval
C67	Bladder	1	Notavailable	0.02	0.02	20-39	Sudan	Females	Mortality	Adjusted interval
C67	Bladder	2	Notavailable	0.03	0.03	20-39	Sudan	Females	Incidence	Adjusted interval
C67	Bladder	6	Notavailable	0.1	0.11	20-39	Sudan	Males	Mortality	Adjusted interval
C67	Bladder	12	Notavailable	0.2	0.22	20-39	Sudan	Males	Incidence	Adjusted interval
C67	Bladder	16	Notavailable	0.19	0.25	20-54	Sudan	Females	Mortality	Adjusted interval
C67	Bladder	46	Notavailable	0.54	0.72	20-54	Sudan	Females	Incidence	Adjusted interval
C67	Bladder	48	Notavailable	0.58	0.77	20-54	Sudan	Males	Mortality	Adjusted interval
C67	Bladder	151	Notavailable	1.8	2.4	20-54	Sudan	Males	Incidence	Adjusted interval
C67	Bladder	1	Notavailable	0.02	0.03	25-39	Sudan	Females	Mortality	15-year interval
C67	Bladder	2	Notavailable	0.05	0.05	25-39	Sudan	Females	Incidence	15-year interval
C67	Bladder	5	Notavailable	0.13	0.13	25-39	Sudan	Males	Mortality	15-year interval
C67	Bladder	12	Notavailable	0.3	0.31	25-39	Sudan	Males	Incidence	15-year interval
C67	Bladder	7	Notavailable	0.12	0.15	25-49	Sudan	Females	Mortality	Adjusted interval
C67	Bladder	23	Notavailable	0.39	0.48	25-49	Sudan	Females	Incidence	Adjusted interval
C67	Bladder	26	Notavailable	0.46	0.57	25-49	Sudan	Males	Mortality	Adjusted interval
C67	Bladder	93	Notavailable	1.6	2	25-49	Sudan	Males	Incidence	Adjusted interval
C67	Bladder	16	Notavailable	0.24	0.31	25-54	Sudan	Females	Mortality	Adjusted interval
C67	Bladder	46	Notavailable	0.7	0.88	25-54	Sudan	Females	Incidence	Adjusted interval
C67	Bladder	47	Notavailable	0.74	0.93	25-54	Sudan	Males	Mortality	Adjusted interval
C67	Bladder	151	Notavailable	2.4	3	25-54	Sudan	Males	Incidence	Adjusted interval
C67	Bladder	2	Notavailable	0.06	0.06	30-44	Sudan	Females	Mortality	15-year interval
C67	Bladder	9	Notavailable	0.26	0.29	30-44	Sudan	Females	Incidence	15-year interval
C67	Bladder	9	Notavailable	0.27	0.3	30-44	Sudan	Males	Mortality	15-year interval
C67	Bladder	42	Notavailable	1.3	1.4	30-44	Sudan	Males	Incidence	15-year interval
C67	Bladder	16	Notavailable	0.32	0.39	30-54	Sudan	Females	Mortality	Adjusted interval
C67	Bladder	46	Notavailable	0.93	1.1	30-54	Sudan	Females	Incidence	Adjusted interval
C67	Bladder	46	Notavailable	0.97	1.2	30-54	Sudan	Males	Mortality	Adjusted interval
C67	Bladder	150	Notavailable	3.2	3.8	30-54	Sudan	Males	Incidence	Adjusted interval
C67	Bladder	7	Notavailable	0.24	0.27	35-49	Sudan	Females	Mortality	15-year interval
C67	Bladder	21	Notavailable	0.71	0.81	35-49	Sudan	Females	Incidence	15-year interval
C67	Bladder	24	Notavailable	0.86	0.95	35-49	Sudan	Males	Mortality	15-year interval
C67	Bladder	88	Notavailable	3.2	3.5	35-49	Sudan	Males	Incidence	15-year interval
C67	Bladder	16	Notavailable	0.44	0.5	35-54	Sudan	Females	Mortality	Adjusted interval
C67	Bladder	44	Notavailable	1.2	1.4	35-54	Sudan	Females	Incidence	Adjusted interval
C67	Bladder	45	Notavailable	1.3	1.5	35-54	Sudan	Males	Mortality	Adjusted interval
C67	Bladder	146	Notavailable	4.2	4.7	35-54	Sudan	Males	Incidence	Adjusted interval
C67	Bladder	15	Notavailable	0.61	0.64	40-54	Sudan	Females	Mortality	15-year interval
C67	Bladder	44	Notavailable	1.8	1.9	40-54	Sudan	Females	Incidence	15-year interval
C67	Bladder	42	Notavailable	1.8	1.9	40-54	Sudan	Males	Mortality	15-year interval
C67	Bladder	139	Notavailable	5.9	6.1	40-54	Sudan	Males	Incidence	15-year interval
C67	Bladder	50	Notavailable	1.3	1.5	40-69	Sudan	Females	Mortality	Adjusted interval
C67	Bladder	119	Notavailable	3.2	3.4	40-69	Sudan	Females	Incidence	Adjusted interval
C67	Bladder	105	Notavailable	3	3.3	40-69	Sudan	Males	Mortality	Adjusted interval
C67	Bladder	277	Notavailable	7.8	8.3	40-69	Sudan	Males	Incidence	Adjusted interval
C67	Bladder	25	Notavailable	1.2	1.2	45-59	Sudan	Females	Mortality	15-year interval
C67	Bladder	67	Notavailable	3.3	3.3	45-59	Sudan	Females	Incidence	15-year interval
C67	Bladder	59	Notavailable	3	3.1	45-59	Sudan	Males	Mortality	15-year interval
C67	Bladder	163	Notavailable	8.4	8.4	45-59	Sudan	Males	Incidence	15-year interval
C67	Bladder	31	Notavailable	1.9	1.9	50-64	Sudan	Females	Mortality	15-year interval
C67	Bladder	77	Notavailable	4.7	4.8	50-64	Sudan	Females	Incidence	15-year interval
C67	Bladder	63	Notavailable	4.1	4.2	50-64	Sudan	Males	Mortality	15-year interval
C67	Bladder	159	Notavailable	10.3	10.4	50-64	Sudan	Males	Incidence	15-year interval
C67	Bladder	44	Notavailable	2.2	2.3	50-69	Sudan	Females	Mortality	Adjusted interval
C67	Bladder	98	Notavailable	5	5.1	50-69	Sudan	Females	Incidence	Adjusted interval
C67	Bladder	84	Notavailable	4.6	4.7	50-69	Sudan	Males	Mortality	Adjusted interval
C67	Bladder	196	Notavailable	10.7	10.9	50-69	Sudan	Males	Incidence	Adjusted interval
C67	Bladder	1	Notavailable	0.01	0.01	05-19	Sudan	Females	Mortality	15-year interval
C67	Bladder	4	Notavailable	0.05	0.05	05-19	Sudan	Males	Mortality	15-year interval
C67	Bladder	35	Notavailable	2.7	2.8	55-69	Sudan	Females	Mortality	15-year interval
C67	Bladder	75	Notavailable	5.9	5.9	55-69	Sudan	Females	Incidence	15-year interval
C67	Bladder	63	Notavailable	5.3	5.4	55-69	Sudan	Males	Mortality	15-year interval
C67	Bladder	138	Notavailable	11.6	11.7	55-69	Sudan	Males	Incidence	15-year interval
C67	Bladder	90	Notavailable	5.1	5.1	55-85	Sudan	Females	Mortality	Adjusted interval
C67	Bladder	130	Notavailable	7.4	7.3	55-85	Sudan	Females	Incidence	Adjusted interval
C67	Bladder	194	Notavailable	12.2	13.2	55-85	Sudan	Males	Mortality	Adjusted interval
C67	Bladder	259	Notavailable	16.3	16.9	55-85	Sudan	Males	Incidence	Adjusted interval
C67	Bladder	42	Notavailable	4.3	4.3	60-74	Sudan	Females	Mortality	15-year interval
C67	Bladder	68	Notavailable	7	7	60-74	Sudan	Females	Incidence	15-year interval
C67	Bladder	69	Notavailable	7.9	7.9	60-74	Sudan	Males	Mortality	15-year interval
C67	Bladder	120	Notavailable	13.7	13.7	60-74	Sudan	Males	Incidence	15-year interval
C67	Bladder	79	Notavailable	6.5	6.2	60-85+	Sudan	Females	Mortality	Adjusted interval
C67	Bladder	100	Notavailable	8.2	8	60-85+	Sudan	Females	Incidence	Adjusted interval
C67	Bladder	172	Notavailable	15.9	16.4	60-85+	Sudan	Males	Mortality	Adjusted interval
C67	Bladder	204	Notavailable	18.8	19.1	60-85+	Sudan	Males	Incidence	Adjusted interval
C67	Bladder	49	Notavailable	7.2	6.9	65-79	Sudan	Females	Mortality	15-year interval
C67	Bladder	61	Notavailable	8.9	8.8	65-79	Sudan	Females	Incidence	15-year interval
C67	Bladder	87	Notavailable	14.4	13.8	65-79	Sudan	Males	Mortality	15-year interval
C67	Bladder	109	Notavailable	18.1	17.7	65-79	Sudan	Males	Incidence	15-year interval
C67	Bladder	55	Notavailable	11.5	11.4	70-85+	Sudan	Females	Mortality	15-year interval
C67	Bladder	55	Notavailable	11.5	11.4	70-85+	Sudan	Females	Incidence	15-year interval
C67	Bladder	131	Notavailable	32.4	34.5	70-85+	Sudan	Males	Mortality	15-year interval
C67	Bladder	121	Notavailable	30	31.1	70-85+	Sudan	Males	Incidence	15-year interval
C67	Bladder	337	[116.4-976.1]	3.7	4.9	0-85+	Syria	Females	Incidence	15-year interval
C67	Bladder	615	[372.7-1014.8]	6.7	10.8	0-85+	Syria	Males	Mortality	15-year interval
C67	Bladder	165	[63.6-427.8]	1.8	2.3	0-85+	Syria	Females	Mortality	15-year interval
C67	Bladder	1309	[748.4-2289.4]	14.2	22.5	0-85+	Syria	Males	Incidence	15-year interval
C67	Bladder	1	Notavailable	0.03	0.03	0-14	Syria	Females	Mortality	15-year interval
C67	Bladder	2	Notavailable	0.06	0.07	0-14	Syria	Females	Incidence	15-year interval
C67	Bladder	1	Notavailable	0.03	0.02	0-14	Syria	Males	Mortality	15-year interval
C67	Bladder	1	Notavailable	0.03	0.04	0-14	Syria	Males	Incidence	15-year interval
C67	Bladder	2	Notavailable	0.05	0.04	0-19	Syria	Females	Mortality	Adjusted interval
C67	Bladder	2	Notavailable	0.05	0.06	0-19	Syria	Females	Incidence	Adjusted interval
C67	Bladder	1	Notavailable	0.02	0.02	0-19	Syria	Males	Mortality	Adjusted interval
C67	Bladder	1	Notavailable	0.02	0.03	0-19	Syria	Males	Incidence	Adjusted interval
C67	Bladder	2	Notavailable	0.04	0.04	0-24	Syria	Females	Mortality	Adjusted interval
C67	Bladder	4	Notavailable	0.08	0.09	0-24	Syria	Females	Incidence	Adjusted interval
C67	Bladder	2	Notavailable	0.04	0.03	0-24	Syria	Males	Mortality	Adjusted interval
C67	Bladder	4	Notavailable	0.07	0.08	0-24	Syria	Males	Incidence	Adjusted interval
C67	Bladder	19	Notavailable	0.24	0.3	0-54	Syria	Females	Mortality	Adjusted interval
C67	Bladder	68	Notavailable	0.84	1.1	0-54	Syria	Females	Incidence	Adjusted interval
C67	Bladder	63	Notavailable	0.75	1.1	0-54	Syria	Males	Mortality	Adjusted interval
C67	Bladder	241	Notavailable	2.9	4.1	0-54	Syria	Males	Incidence	Adjusted interval
C67	Bladder	1	Notavailable	0.03	0.03	10-24	Syria	Females	Mortality	15-year interval
C67	Bladder	2	Notavailable	0.07	0.08	10-24	Syria	Females	Incidence	15-year interval
C67	Bladder	2	Notavailable	0.06	0.06	10-24	Syria	Males	Mortality	15-year interval
C67	Bladder	3	Notavailable	0.09	0.1	10-24	Syria	Males	Incidence	15-year interval
C67	Bladder	2	Notavailable	0.08	0.09	15-29	Syria	Females	Mortality	15-year interval
C67	Bladder	4	Notavailable	0.16	0.19	15-29	Syria	Females	Incidence	15-year interval
C67	Bladder	1	Notavailable	0.04	0.04	15-29	Syria	Males	Mortality	15-year interval
C67	Bladder	7	Notavailable	0.26	0.3	15-29	Syria	Males	Incidence	15-year interval
C67	Bladder	2	Notavailable	0.07	0.07	15-34	Syria	Females	Mortality	Adjusted interval
C67	Bladder	7	Notavailable	0.23	0.25	15-34	Syria	Females	Incidence	Adjusted interval
C67	Bladder	1	Notavailable	0.03	0.03	15-34	Syria	Males	Mortality	Adjusted interval
C67	Bladder	12	Notavailable	0.37	0.4	15-34	Syria	Males	Incidence	Adjusted interval
C67	Bladder	1	Notavailable	0.05	0.06	20-34	Syria	Females	Mortality	15-year interval
C67	Bladder	7	Notavailable	0.35	0.36	20-34	Syria	Females	Incidence	15-year interval
C67	Bladder	1	Notavailable	0.05	0.04	20-34	Syria	Males	Mortality	15-year interval
C67	Bladder	12	Notavailable	0.56	0.57	20-34	Syria	Males	Incidence	15-year interval
C67	Bladder	2	Notavailable	0.08	0.09	20-39	Syria	Females	Mortality	Adjusted interval
C67	Bladder	9	Notavailable	0.35	0.35	20-39	Syria	Females	Incidence	Adjusted interval
C67	Bladder	4	Notavailable	0.15	0.15	20-39	Syria	Males	Mortality	Adjusted interval
C67	Bladder	25	Notavailable	0.92	0.95	20-39	Syria	Males	Incidence	Adjusted interval
C67	Bladder	17	Notavailable	0.45	0.53	20-54	Syria	Females	Mortality	Adjusted interval
C67	Bladder	66	Notavailable	1.7	2	20-54	Syria	Females	Incidence	Adjusted interval
C67	Bladder	62	Notavailable	1.6	2	20-54	Syria	Males	Mortality	Adjusted interval
C67	Bladder	240	Notavailable	6.2	7.8	20-54	Syria	Males	Incidence	Adjusted interval
C67	Bladder	2	Notavailable	0.12	0.12	25-39	Syria	Females	Mortality	15-year interval
C67	Bladder	7	Notavailable	0.4	0.4	25-39	Syria	Females	Incidence	15-year interval
C67	Bladder	3	Notavailable	0.17	0.16	25-39	Syria	Males	Mortality	15-year interval
C67	Bladder	22	Notavailable	1.2	1.2	25-39	Syria	Males	Incidence	15-year interval
C67	Bladder	7	Notavailable	0.27	0.31	25-49	Syria	Females	Mortality	Adjusted interval
C67	Bladder	34	Notavailable	1.3	1.4	25-49	Syria	Females	Incidence	Adjusted interval
C67	Bladder	26	Notavailable	0.99	1.2	25-49	Syria	Males	Mortality	Adjusted interval
C67	Bladder	125	Notavailable	4.7	5.6	25-49	Syria	Males	Incidence	Adjusted interval
C67	Bladder	17	Notavailable	0.57	0.64	25-54	Syria	Females	Mortality	Adjusted interval
C67	Bladder	64	Notavailable	2.2	2.4	25-54	Syria	Females	Incidence	Adjusted interval
C67	Bladder	61	Notavailable	2.1	2.5	25-54	Syria	Males	Mortality	Adjusted interval
C67	Bladder	237	Notavailable	8	9.4	25-54	Syria	Males	Incidence	Adjusted interval
C67	Bladder	1	Notavailable	0.06	0.06	30-44	Syria	Females	Mortality	15-year interval
C67	Bladder	14	Notavailable	0.86	0.92	30-44	Syria	Females	Incidence	15-year interval
C67	Bladder	9	Notavailable	0.56	0.62	30-44	Syria	Males	Mortality	15-year interval
C67	Bladder	53	Notavailable	3.3	3.6	30-44	Syria	Males	Incidence	15-year interval
C67	Bladder	16	Notavailable	0.67	0.77	30-54	Syria	Females	Mortality	Adjusted interval
C67	Bladder	62	Notavailable	2.6	2.9	30-54	Syria	Females	Incidence	Adjusted interval
C67	Bladder	61	Notavailable	2.6	3.1	30-54	Syria	Males	Mortality	Adjusted interval
C67	Bladder	233	Notavailable	10.1	11.8	30-54	Syria	Males	Incidence	Adjusted interval
C67	Bladder	6	Notavailable	0.41	0.47	35-49	Syria	Females	Mortality	15-year interval
C67	Bladder	29	Notavailable	2	2.2	35-49	Syria	Females	Incidence	15-year interval
C67	Bladder	26	Notavailable	1.9	2.1	35-49	Syria	Males	Mortality	15-year interval
C67	Bladder	116	Notavailable	8.4	9.4	35-49	Syria	Males	Incidence	15-year interval
C67	Bladder	16	Notavailable	0.88	0.97	35-54	Syria	Females	Mortality	Adjusted interval
C67	Bladder	59	Notavailable	3.3	3.6	35-54	Syria	Females	Incidence	Adjusted interval
C67	Bladder	61	Notavailable	3.6	3.9	35-54	Syria	Males	Mortality	Adjusted interval
C67	Bladder	228	Notavailable	13.3	14.6	35-54	Syria	Males	Incidence	Adjusted interval
C67	Bladder	15	Notavailable	1.2	1.3	40-54	Syria	Females	Mortality	15-year interval
C67	Bladder	57	Notavailable	4.6	4.7	40-54	Syria	Females	Incidence	15-year interval
C67	Bladder	58	Notavailable	5	5.1	40-54	Syria	Males	Mortality	15-year interval
C67	Bladder	215	Notavailable	18.5	19	40-54	Syria	Males	Incidence	15-year interval
C67	Bladder	67	Notavailable	3.4	3.7	40-69	Syria	Females	Mortality	Adjusted interval
C67	Bladder	193	Notavailable	9.8	10.4	40-69	Syria	Females	Incidence	Adjusted interval
C67	Bladder	269	Notavailable	14.8	16.4	40-69	Syria	Males	Mortality	Adjusted interval
C67	Bladder	780	Notavailable	42.8	46.6	40-69	Syria	Males	Incidence	Adjusted interval
C67	Bladder	29	Notavailable	2.7	2.6	45-59	Syria	Females	Mortality	15-year interval
C67	Bladder	90	Notavailable	8.4	8.2	45-59	Syria	Females	Incidence	15-year interval
C67	Bladder	105	Notavailable	10.6	10.3	45-59	Syria	Males	Mortality	15-year interval
C67	Bladder	340	Notavailable	34.2	33.4	45-59	Syria	Males	Incidence	15-year interval
C67	Bladder	42	Notavailable	4.6	4.7	50-64	Syria	Females	Mortality	15-year interval
C67	Bladder	120	Notavailable	13.1	13.4	50-64	Syria	Females	Incidence	15-year interval
C67	Bladder	159	Notavailable	18.9	19.7	50-64	Syria	Males	Mortality	15-year interval
C67	Bladder	470	Notavailable	56	57.8	50-64	Syria	Males	Incidence	15-year interval
C67	Bladder	62	Notavailable	5.7	6	50-69	Syria	Females	Mortality	Adjusted interval
C67	Bladder	166	Notavailable	15.2	15.8	50-69	Syria	Females	Incidence	Adjusted interval
C67	Bladder	246	Notavailable	24.7	26.5	50-69	Syria	Males	Mortality	Adjusted interval
C67	Bladder	677	Notavailable	68	71.9	50-69	Syria	Males	Incidence	Adjusted interval
C67	Bladder	2	Notavailable	0.06	0.06	05-19	Syria	Females	Mortality	15-year interval
C67	Bladder	1	Notavailable	0.03	0.03	05-19	Syria	Females	Incidence	15-year interval
C67	Bladder	1	Notavailable	0.03	0.03	05-19	Syria	Males	Mortality	15-year interval
C67	Bladder	52	Notavailable	7.1	7.4	55-69	Syria	Females	Mortality	15-year interval
C67	Bladder	136	Notavailable	18.7	19.2	55-69	Syria	Females	Incidence	15-year interval
C67	Bladder	211	Notavailable	31.9	33.7	55-69	Syria	Males	Mortality	15-year interval
C67	Bladder	565	Notavailable	85.5	89.4	55-69	Syria	Males	Incidence	15-year interval
C67	Bladder	146	Notavailable	14.5	13.8	55-85	Syria	Females	Mortality	Adjusted interval
C67	Bladder	269	Notavailable	26.7	26.3	55-85	Syria	Females	Incidence	Adjusted interval
C67	Bladder	552	Notavailable	62.9	65.5	55-85	Syria	Males	Mortality	Adjusted interval
C67	Bladder	1068	Notavailable	121.7	126.5	55-85	Syria	Males	Incidence	Adjusted interval
C67	Bladder	57	Notavailable	10.8	10.9	60-74	Syria	Females	Mortality	15-year interval
C67	Bladder	131	Notavailable	24.7	24.9	60-74	Syria	Females	Incidence	15-year interval
C67	Bladder	242	Notavailable	51.5	52.8	60-74	Syria	Males	Mortality	15-year interval
C67	Bladder	574	Notavailable	122.2	124.2	60-74	Syria	Males	Incidence	15-year interval
C67	Bladder	132	Notavailable	18.9	17.2	60-85+	Syria	Females	Mortality	Adjusted interval
C67	Bladder	227	Notavailable	32.4	30.9	60-85+	Syria	Females	Incidence	Adjusted interval
C67	Bladder	499	Notavailable	84.3	82.6	60-85+	Syria	Males	Mortality	Adjusted interval
C67	Bladder	908	Notavailable	153.4	152.1	60-85+	Syria	Males	Incidence	Adjusted interval
C67	Bladder	63	Notavailable	17	16.1	65-79	Syria	Females	Mortality	15-year interval
C67	Bladder	121	Notavailable	32.6	31.7	65-79	Syria	Females	Incidence	15-year interval
C67	Bladder	261	Notavailable	83.8	82.1	65-79	Syria	Males	Mortality	15-year interval
C67	Bladder	519	Notavailable	166.7	165.1	65-79	Syria	Males	Incidence	15-year interval
C67	Bladder	94	Notavailable	33.5	31.5	70-85+	Syria	Females	Mortality	15-year interval
C67	Bladder	133	Notavailable	47.5	45.6	70-85+	Syria	Females	Incidence	15-year interval
C67	Bladder	341	Notavailable	157.7	153	70-85+	Syria	Males	Mortality	15-year interval
C67	Bladder	503	Notavailable	232.7	228.5	70-85+	Syria	Males	Incidence	15-year interval
C67	Bladder	1160	[1042.3-1291.0]	20.1	17.7	0-85+	Tunisia	Males	Incidence	15-year interval
C67	Bladder	163	[118.9-223.4]	2.8	2	0-85+	Tunisia	Females	Incidence	15-year interval
C67	Bladder	552	[490.6-621.0]	9.6	8.2	0-85+	Tunisia	Males	Mortality	15-year interval
C67	Bladder	96	[67.8-135.9]	1.6	1.1	0-85+	Tunisia	Females	Mortality	15-year interval
C67	Bladder	1	Notavailable	0.04	0.04	0-24	Tunisia	Males	Mortality	Adjusted interval
C67	Bladder	4	Notavailable	0.18	0.15	0-24	Tunisia	Males	Incidence	Adjusted interval
C67	Bladder	5	Notavailable	0.1	0.09	0-54	Tunisia	Females	Mortality	Adjusted interval
C67	Bladder	16	Notavailable	0.33	0.27	0-54	Tunisia	Females	Incidence	Adjusted interval
C67	Bladder	55	Notavailable	1.2	0.99	0-54	Tunisia	Males	Mortality	Adjusted interval
C67	Bladder	176	Notavailable	3.7	3.2	0-54	Tunisia	Males	Incidence	Adjusted interval
C67	Bladder	1	Notavailable	0.08	0.07	10-24	Tunisia	Males	Mortality	15-year interval
C67	Bladder	4	Notavailable	0.32	0.28	10-24	Tunisia	Males	Incidence	15-year interval
C67	Bladder	2	Notavailable	0.15	0.14	15-29	Tunisia	Males	Mortality	15-year interval
C67	Bladder	6	Notavailable	0.45	0.43	15-29	Tunisia	Males	Incidence	15-year interval
C67	Bladder	4	Notavailable	0.22	0.19	15-34	Tunisia	Males	Mortality	Adjusted interval
C67	Bladder	12	Notavailable	0.66	0.58	15-34	Tunisia	Males	Incidence	Adjusted interval
C67	Bladder	4	Notavailable	0.28	0.27	20-34	Tunisia	Males	Mortality	15-year interval
C67	Bladder	12	Notavailable	0.85	0.82	20-34	Tunisia	Males	Incidence	15-year interval
C67	Bladder	1	Notavailable	0.05	0.05	20-39	Tunisia	Females	Incidence	Adjusted interval
C67	Bladder	7	Notavailable	0.38	0.36	20-39	Tunisia	Males	Mortality	Adjusted interval
C67	Bladder	19	Notavailable	1	0.98	20-39	Tunisia	Males	Incidence	Adjusted interval
C67	Bladder	5	Notavailable	0.16	0.16	20-54	Tunisia	Females	Mortality	Adjusted interval
C67	Bladder	16	Notavailable	0.53	0.51	20-54	Tunisia	Females	Incidence	Adjusted interval
C67	Bladder	55	Notavailable	1.9	1.9	20-54	Tunisia	Males	Mortality	Adjusted interval
C67	Bladder	176	Notavailable	6	6	20-54	Tunisia	Males	Incidence	Adjusted interval
C67	Bladder	1	Notavailable	0.07	0.06	25-39	Tunisia	Females	Incidence	15-year interval
C67	Bladder	6	Notavailable	0.42	0.41	25-39	Tunisia	Males	Mortality	15-year interval
C67	Bladder	15	Notavailable	1.1	1	25-39	Tunisia	Males	Incidence	15-year interval
C67	Bladder	2	Notavailable	0.09	0.1	25-49	Tunisia	Females	Mortality	Adjusted interval
C67	Bladder	8	Notavailable	0.35	0.38	25-49	Tunisia	Females	Incidence	Adjusted interval
C67	Bladder	26	Notavailable	1.2	1.3	25-49	Tunisia	Males	Mortality	Adjusted interval
C67	Bladder	91	Notavailable	4.2	4.6	25-49	Tunisia	Males	Incidence	Adjusted interval
C67	Bladder	5	Notavailable	0.19	0.2	25-54	Tunisia	Females	Mortality	Adjusted interval
C67	Bladder	16	Notavailable	0.61	0.63	25-54	Tunisia	Females	Incidence	Adjusted interval
C67	Bladder	54	Notavailable	2.2	2.2	25-54	Tunisia	Males	Mortality	Adjusted interval
C67	Bladder	172	Notavailable	6.9	7.1	25-54	Tunisia	Males	Incidence	Adjusted interval
C67	Bladder	3	Notavailable	0.21	0.23	30-44	Tunisia	Females	Incidence	15-year interval
C67	Bladder	11	Notavailable	0.84	0.89	30-44	Tunisia	Males	Mortality	15-year interval
C67	Bladder	38	Notavailable	2.9	3.1	30-44	Tunisia	Males	Incidence	15-year interval
C67	Bladder	5	Notavailable	0.23	0.25	30-54	Tunisia	Females	Mortality	Adjusted interval
C67	Bladder	16	Notavailable	0.75	0.8	30-54	Tunisia	Females	Incidence	Adjusted interval
C67	Bladder	53	Notavailable	2.6	2.8	30-54	Tunisia	Males	Mortality	Adjusted interval
C67	Bladder	170	Notavailable	8.5	9	30-54	Tunisia	Males	Incidence	Adjusted interval
C67	Bladder	2	Notavailable	0.16	0.18	35-49	Tunisia	Females	Mortality	15-year interval
C67	Bladder	8	Notavailable	0.64	0.68	35-49	Tunisia	Females	Incidence	15-year interval
C67	Bladder	23	Notavailable	2	2.1	35-49	Tunisia	Males	Mortality	15-year interval
C67	Bladder	83	Notavailable	7.1	7.6	35-49	Tunisia	Males	Incidence	15-year interval
C67	Bladder	5	Notavailable	0.31	0.32	35-54	Tunisia	Females	Mortality	Adjusted interval
C67	Bladder	16	Notavailable	0.98	1	35-54	Tunisia	Females	Incidence	Adjusted interval
C67	Bladder	51	Notavailable	3.4	3.4	35-54	Tunisia	Males	Mortality	Adjusted interval
C67	Bladder	164	Notavailable	10.8	11	35-54	Tunisia	Males	Incidence	Adjusted interval
C67	Bladder	5	Notavailable	0.44	0.43	40-54	Tunisia	Females	Mortality	15-year interval
C67	Bladder	15	Notavailable	1.3	1.3	40-54	Tunisia	Females	Incidence	15-year interval
C67	Bladder	48	Notavailable	4.5	4.4	40-54	Tunisia	Males	Mortality	15-year interval
C67	Bladder	157	Notavailable	14.6	14.4	40-54	Tunisia	Males	Incidence	15-year interval
C67	Bladder	25	Notavailable	1.3	1.3	40-69	Tunisia	Females	Mortality	Adjusted interval
C67	Bladder	64	Notavailable	3.3	3.4	40-69	Tunisia	Females	Incidence	Adjusted interval
C67	Bladder	216	Notavailable	11.9	12.1	40-69	Tunisia	Males	Mortality	Adjusted interval
C67	Bladder	628	Notavailable	34.7	35.1	40-69	Tunisia	Males	Incidence	Adjusted interval
C67	Bladder	9	Notavailable	0.86	0.83	45-59	Tunisia	Females	Mortality	15-year interval
C67	Bladder	24	Notavailable	2.3	2.2	45-59	Tunisia	Females	Incidence	15-year interval
C67	Bladder	84	Notavailable	8.4	7.9	45-59	Tunisia	Males	Mortality	15-year interval
C67	Bladder	254	Notavailable	25.3	24.2	45-59	Tunisia	Males	Incidence	15-year interval
C67	Bladder	14	Notavailable	1.5	1.5	50-64	Tunisia	Females	Mortality	15-year interval
C67	Bladder	36	Notavailable	3.8	3.9	50-64	Tunisia	Females	Incidence	15-year interval
C67	Bladder	128	Notavailable	14.2	14.5	50-64	Tunisia	Males	Mortality	15-year interval
C67	Bladder	370	Notavailable	41	41.8	50-64	Tunisia	Males	Incidence	15-year interval
C67	Bladder	23	Notavailable	2	2.1	50-69	Tunisia	Females	Mortality	Adjusted interval
C67	Bladder	57	Notavailable	5	5.2	50-69	Tunisia	Females	Incidence	Adjusted interval
C67	Bladder	196	Notavailable	18.2	19	50-69	Tunisia	Males	Mortality	Adjusted interval
C67	Bladder	552	Notavailable	51.2	53.4	50-69	Tunisia	Males	Incidence	Adjusted interval
C67	Bladder	20	Notavailable	2.6	2.7	55-69	Tunisia	Females	Mortality	15-year interval
C67	Bladder	49	Notavailable	6.4	6.6	55-69	Tunisia	Females	Incidence	15-year interval
C67	Bladder	168	Notavailable	22.9	24	55-69	Tunisia	Males	Mortality	15-year interval
C67	Bladder	471	Notavailable	64.3	67.1	55-69	Tunisia	Males	Incidence	15-year interval
C67	Bladder	91	Notavailable	8.3	6.9	55-85	Tunisia	Females	Mortality	Adjusted interval
C67	Bladder	147	Notavailable	13.3	11.9	55-85	Tunisia	Females	Incidence	Adjusted interval
C67	Bladder	497	Notavailable	50.1	48.8	55-85	Tunisia	Males	Mortality	Adjusted interval
C67	Bladder	984	Notavailable	99.2	99.7	55-85	Tunisia	Males	Incidence	Adjusted interval
C67	Bladder	26	Notavailable	4.5	4.5	60-74	Tunisia	Females	Mortality	15-year interval
C67	Bladder	59	Notavailable	10.2	10.3	60-74	Tunisia	Females	Incidence	15-year interval
C67	Bladder	190	Notavailable	36.1	37.3	60-74	Tunisia	Males	Mortality	15-year interval
C67	Bladder	498	Notavailable	94.6	97	60-74	Tunisia	Males	Incidence	15-year interval
C67	Bladder	87	Notavailable	11	8.9	60-85+	Tunisia	Females	Mortality	Adjusted interval
C67	Bladder	136	Notavailable	17.2	15	60-85+	Tunisia	Females	Incidence	Adjusted interval
C67	Bladder	455	Notavailable	66.5	61.6	60-85+	Tunisia	Males	Mortality	Adjusted interval
C67	Bladder	862	Notavailable	125.9	121.6	60-85+	Tunisia	Males	Incidence	Adjusted interval
C67	Bladder	35	Notavailable	8.5	7.8	65-79	Tunisia	Females	Mortality	15-year interval
C67	Bladder	68	Notavailable	16.5	15.6	65-79	Tunisia	Females	Incidence	15-year interval
C67	Bladder	216	Notavailable	61.3	58.9	65-79	Tunisia	Males	Mortality	15-year interval
C67	Bladder	478	Notavailable	135.7	133.3	65-79	Tunisia	Males	Incidence	15-year interval
C67	Bladder	71	Notavailable	21.1	18.4	70-85+	Tunisia	Females	Mortality	15-year interval
C67	Bladder	98	Notavailable	29.2	26.5	70-85+	Tunisia	Females	Incidence	15-year interval
C67	Bladder	329	Notavailable	126.9	117.2	70-85+	Tunisia	Males	Mortality	15-year interval
C67	Bladder	513	Notavailable	197.9	189.6	70-85+	Tunisia	Males	Incidence	15-year interval
C67	Bladder	146	[121.9-174.9]	2.1	8.4	0-85+	UAE	Males	Incidence	15-year interval
C67	Bladder	25	[16.8-37.2]	0.94	2.6	0-85+	UAE	Females	Incidence	15-year interval
C67	Bladder	50	[40.8-61.3]	0.73	3.7	0-85+	UAE	Males	Mortality	15-year interval
C67	Bladder	10	[6.4-15.6]	0.38	1.2	0-85+	UAE	Females	Mortality	15-year interval
C67	Bladder	1	Notavailable	0.15	0.14	0-14	UAE	Females	Incidence	15-year interval
C67	Bladder	2	Notavailable	0.24	0.24	0-19	UAE	Females	Incidence	Adjusted interval
C67	Bladder	1	Notavailable	0.11	0.1	0-19	UAE	Males	Incidence	Adjusted interval
C67	Bladder	2	Notavailable	0.19	0.2	0-24	UAE	Females	Incidence	Adjusted interval
C67	Bladder	1	Notavailable	0.07	0.08	0-24	UAE	Males	Incidence	Adjusted interval
C67	Bladder	1	Notavailable	0.04	0.05	0-54	UAE	Females	Mortality	Adjusted interval
C67	Bladder	4	Notavailable	0.16	0.21	0-54	UAE	Females	Incidence	Adjusted interval
C67	Bladder	6	Notavailable	0.09	0.07	0-54	UAE	Males	Mortality	Adjusted interval
C67	Bladder	31	Notavailable	0.48	0.34	0-54	UAE	Males	Incidence	Adjusted interval
C67	Bladder	2	Notavailable	0.35	0.37	10-24	UAE	Females	Incidence	15-year interval
C67	Bladder	1	Notavailable	0.11	0.15	10-24	UAE	Males	Incidence	15-year interval
C67	Bladder	1	Notavailable	0.16	0.2	15-29	UAE	Females	Incidence	15-year interval
C67	Bladder	4	Notavailable	0.24	0.26	15-29	UAE	Males	Incidence	15-year interval
C67	Bladder	1	Notavailable	0.1	0.16	15-34	UAE	Females	Incidence	Adjusted interval
C67	Bladder	6	Notavailable	0.21	0.24	15-34	UAE	Males	Incidence	Adjusted interval
C67	Bladder	5	Notavailable	0.19	0.16	20-34	UAE	Males	Incidence	15-year interval
C67	Bladder	7	Notavailable	0.19	0.17	20-39	UAE	Males	Incidence	Adjusted interval
C67	Bladder	1	Notavailable	0.06	0.09	20-54	UAE	Females	Mortality	Adjusted interval
C67	Bladder	2	Notavailable	0.12	0.19	20-54	UAE	Females	Incidence	Adjusted interval
C67	Bladder	6	Notavailable	0.11	0.12	20-54	UAE	Males	Mortality	Adjusted interval
C67	Bladder	30	Notavailable	0.54	0.56	20-54	UAE	Males	Incidence	Adjusted interval
C67	Bladder	7	Notavailable	0.23	0.24	25-39	UAE	Males	Incidence	15-year interval
C67	Bladder	5	Notavailable	0.11	0.13	25-49	UAE	Males	Mortality	Adjusted interval
C67	Bladder	28	Notavailable	0.6	0.71	25-49	UAE	Males	Incidence	Adjusted interval
C67	Bladder	1	Notavailable	0.07	0.12	25-54	UAE	Females	Mortality	Adjusted interval
C67	Bladder	2	Notavailable	0.13	0.23	25-54	UAE	Females	Incidence	Adjusted interval
C67	Bladder	6	Notavailable	0.12	0.15	25-54	UAE	Males	Mortality	Adjusted interval
C67	Bladder	30	Notavailable	0.59	0.68	25-54	UAE	Males	Incidence	Adjusted interval
C67	Bladder	1	Notavailable	0.03	0.04	30-44	UAE	Males	Mortality	15-year interval
C67	Bladder	9	Notavailable	0.3	0.32	30-44	UAE	Males	Incidence	15-year interval
C67	Bladder	1	Notavailable	0.08	0.15	30-54	UAE	Females	Mortality	Adjusted interval
C67	Bladder	2	Notavailable	0.16	0.29	30-54	UAE	Females	Incidence	Adjusted interval
C67	Bladder	6	Notavailable	0.15	0.19	30-54	UAE	Males	Mortality	Adjusted interval
C67	Bladder	27	Notavailable	0.66	0.78	30-54	UAE	Males	Incidence	Adjusted interval
C67	Bladder	5	Notavailable	0.2	0.24	35-49	UAE	Males	Mortality	15-year interval
C67	Bladder	23	Notavailable	0.9	1.1	35-49	UAE	Males	Incidence	15-year interval
C67	Bladder	1	Notavailable	0.11	0.19	35-54	UAE	Females	Mortality	Adjusted interval
C67	Bladder	2	Notavailable	0.22	0.37	35-54	UAE	Females	Incidence	Adjusted interval
C67	Bladder	6	Notavailable	0.2	0.24	35-54	UAE	Males	Mortality	Adjusted interval
C67	Bladder	25	Notavailable	0.85	0.94	35-54	UAE	Males	Incidence	Adjusted interval
C67	Bladder	1	Notavailable	0.18	0.25	40-54	UAE	Females	Mortality	15-year interval
C67	Bladder	2	Notavailable	0.35	0.5	40-54	UAE	Females	Incidence	15-year interval
C67	Bladder	6	Notavailable	0.31	0.33	40-54	UAE	Males	Mortality	15-year interval
C67	Bladder	23	Notavailable	1.2	1.2	40-54	UAE	Males	Incidence	15-year interval
C67	Bladder	7	Notavailable	1	2.2	40-69	UAE	Females	Mortality	Adjusted interval
C67	Bladder	19	Notavailable	2.8	6.1	40-69	UAE	Females	Incidence	Adjusted interval
C67	Bladder	25	Notavailable	1.1	3.8	40-69	UAE	Males	Mortality	Adjusted interval
C67	Bladder	88	Notavailable	3.8	12.5	40-69	UAE	Males	Incidence	Adjusted interval
C67	Bladder	4	Notavailable	1.1	1.4	45-59	UAE	Females	Mortality	15-year interval
C67	Bladder	11	Notavailable	3	4	45-59	UAE	Females	Incidence	15-year interval
C67	Bladder	9	Notavailable	0.68	0.75	45-59	UAE	Males	Mortality	15-year interval
C67	Bladder	33	Notavailable	2.5	2.7	45-59	UAE	Males	Incidence	15-year interval
C67	Bladder	6	Notavailable	2.7	3.5	50-64	UAE	Females	Mortality	15-year interval
C67	Bladder	16	Notavailable	7.3	9.2	50-64	UAE	Females	Incidence	15-year interval
C67	Bladder	13	Notavailable	1.7	3	50-64	UAE	Males	Mortality	15-year interval
C67	Bladder	45	Notavailable	6	10.5	50-64	UAE	Males	Incidence	15-year interval
C67	Bladder	7	Notavailable	2.9	3.9	50-69	UAE	Females	Mortality	Adjusted interval
C67	Bladder	19	Notavailable	8	10.6	50-69	UAE	Females	Incidence	Adjusted interval
C67	Bladder	20	Notavailable	2.5	6.3	50-69	UAE	Males	Mortality	Adjusted interval
C67	Bladder	67	Notavailable	8.5	20.7	50-69	UAE	Males	Incidence	Adjusted interval
C67	Bladder	2	Notavailable	0.33	0.34	05-19	UAE	Females	Incidence	15-year interval
C67	Bladder	1	Notavailable	0.15	0.14	05-19	UAE	Males	Incidence	15-year interval
C67	Bladder	6	Notavailable	4.9	5.2	55-69	UAE	Females	Mortality	15-year interval
C67	Bladder	17	Notavailable	14	14.6	55-69	UAE	Females	Incidence	15-year interval
C67	Bladder	19	Notavailable	5	9.1	55-69	UAE	Males	Mortality	15-year interval
C67	Bladder	65	Notavailable	16.9	30	55-69	UAE	Males	Incidence	15-year interval
C67	Bladder	9	Notavailable	6.4	7.9	55-85	UAE	Females	Mortality	Adjusted interval
C67	Bladder	21	Notavailable	14.9	16.1	55-85	UAE	Females	Incidence	Adjusted interval
C67	Bladder	44	Notavailable	10.3	24.4	55-85	UAE	Males	Mortality	Adjusted interval
C67	Bladder	115	Notavailable	26.9	53.7	55-85	UAE	Males	Incidence	Adjusted interval
C67	Bladder	4	Notavailable	6.5	6.7	60-74	UAE	Females	Mortality	15-year interval
C67	Bladder	10	Notavailable	16.1	16.5	60-74	UAE	Females	Incidence	15-year interval
C67	Bladder	24	Notavailable	15	18.5	60-74	UAE	Males	Mortality	15-year interval
C67	Bladder	74	Notavailable	46.2	55.4	60-74	UAE	Males	Incidence	15-year interval
C67	Bladder	6	Notavailable	8.4	9.2	60-85+	UAE	Females	Mortality	Adjusted interval
C67	Bladder	12	Notavailable	16.9	17.2	60-85+	UAE	Females	Incidence	Adjusted interval
C67	Bladder	40	Notavailable	22.3	32.7	60-85+	UAE	Males	Mortality	Adjusted interval
C67	Bladder	100	Notavailable	55.8	71.1	60-85+	UAE	Males	Incidence	Adjusted interval
C67	Bladder	3	Notavailable	9.3	9.9	65-79	UAE	Females	Mortality	15-year interval
C67	Bladder	6	Notavailable	18.5	18.8	65-79	UAE	Females	Incidence	15-year interval
C67	Bladder	23	Notavailable	32.3	31.8	65-79	UAE	Males	Mortality	15-year interval
C67	Bladder	61	Notavailable	85.8	84.8	65-79	UAE	Males	Incidence	15-year interval
C67	Bladder	3	Notavailable	15.5	15.1	70-85+	UAE	Females	Mortality	15-year interval
C67	Bladder	4	Notavailable	20.7	20.1	70-85+	UAE	Females	Incidence	15-year interval
C67	Bladder	25	Notavailable	56.7	66.6	70-85+	UAE	Males	Mortality	15-year interval
C67	Bladder	50	Notavailable	113.4	119.1	70-85+	UAE	Males	Incidence	15-year interval
C67	Bladder	12823	[12509.2-13144.7]	7.9	3.5	0-85+	USA	Males	Mortality	15-year interval
C67	Bladder	19238	[18824.0-19661.1]	11.7	5.2	0-85+	USA	Females	Incidence	15-year interval
C67	Bladder	4932	[4711.3-5163.0]	3	1.1	0-85+	USA	Females	Mortality	15-year interval
C67	Bladder	63263	[62483.2-64052.5]	39.1	20	0-85+	USA	Males	Incidence	15-year interval
C67	Bladder	6	Notavailable	0.02	0.02	0-14	USA	Females	Incidence	15-year interval
C67	Bladder	12	Notavailable	0.04	0.04	0-14	USA	Males	Incidence	15-year interval
C67	Bladder	13	Notavailable	0.03	0.03	0-19	USA	Females	Incidence	Adjusted interval
C67	Bladder	21	Notavailable	0.05	0.05	0-19	USA	Males	Incidence	Adjusted interval
C67	Bladder	1	Notavailable	0	0	0-24	USA	Females	Mortality	Adjusted interval
C67	Bladder	23	Notavailable	0.04	0.04	0-24	USA	Females	Incidence	Adjusted interval
C67	Bladder	1	Notavailable	0	0	0-24	USA	Males	Mortality	Adjusted interval
C67	Bladder	50	Notavailable	0.09	0.08	0-24	USA	Males	Incidence	Adjusted interval
C67	Bladder	190	Notavailable	0.17	0.12	0-54	USA	Females	Mortality	Adjusted interval
C67	Bladder	1396	Notavailable	1.2	0.88	0-54	USA	Females	Incidence	Adjusted interval
C67	Bladder	351	Notavailable	0.3	0.21	0-54	USA	Males	Mortality	Adjusted interval
C67	Bladder	3975	Notavailable	3.4	2.5	0-54	USA	Males	Incidence	Adjusted interval
C67	Bladder	1	Notavailable	0	0	10-24	USA	Females	Mortality	15-year interval
C67	Bladder	18	Notavailable	0.06	0.05	10-24	USA	Females	Incidence	15-year interval
C67	Bladder	1	Notavailable	0	0	10-24	USA	Males	Mortality	15-year interval
C67	Bladder	41	Notavailable	0.12	0.12	10-24	USA	Males	Incidence	15-year interval
C67	Bladder	3	Notavailable	0.01	0.01	15-29	USA	Females	Mortality	15-year interval
C67	Bladder	44	Notavailable	0.13	0.13	15-29	USA	Females	Incidence	15-year interval
C67	Bladder	3	Notavailable	0.01	0.01	15-29	USA	Males	Mortality	15-year interval
C67	Bladder	108	Notavailable	0.32	0.3	15-29	USA	Males	Incidence	15-year interval
C67	Bladder	7	Notavailable	0.02	0.01	15-34	USA	Females	Mortality	Adjusted interval
C67	Bladder	94	Notavailable	0.21	0.19	15-34	USA	Females	Incidence	Adjusted interval
C67	Bladder	11	Notavailable	0.02	0.02	15-34	USA	Males	Mortality	Adjusted interval
C67	Bladder	242	Notavailable	0.53	0.47	15-34	USA	Males	Incidence	Adjusted interval
C67	Bladder	7	Notavailable	0.02	0.02	20-34	USA	Females	Mortality	15-year interval
C67	Bladder	87	Notavailable	0.26	0.24	20-34	USA	Females	Incidence	15-year interval
C67	Bladder	11	Notavailable	0.03	0.03	20-34	USA	Males	Mortality	15-year interval
C67	Bladder	233	Notavailable	0.67	0.63	20-34	USA	Males	Incidence	15-year interval
C67	Bladder	17	Notavailable	0.04	0.04	20-39	USA	Females	Mortality	Adjusted interval
C67	Bladder	186	Notavailable	0.42	0.39	20-39	USA	Females	Incidence	Adjusted interval
C67	Bladder	17	Notavailable	0.04	0.03	20-39	USA	Males	Mortality	Adjusted interval
C67	Bladder	237	Notavailable	0.52	0.5	20-39	USA	Males	Incidence	Adjusted interval
C67	Bladder	190	Notavailable	0.25	0.22	20-54	USA	Females	Mortality	Adjusted interval
C67	Bladder	1383	Notavailable	1.9	1.6	20-54	USA	Females	Incidence	Adjusted interval
C67	Bladder	351	Notavailable	0.46	0.4	20-54	USA	Males	Mortality	Adjusted interval
C67	Bladder	3954	Notavailable	5.2	4.6	20-54	USA	Males	Incidence	Adjusted interval
C67	Bladder	16	Notavailable	0.05	0.05	25-39	USA	Females	Mortality	15-year interval
C67	Bladder	176	Notavailable	0.54	0.52	25-39	USA	Females	Incidence	15-year interval
C67	Bladder	16	Notavailable	0.05	0.05	25-39	USA	Males	Mortality	15-year interval
C67	Bladder	208	Notavailable	0.62	0.6	25-39	USA	Males	Incidence	15-year interval
C67	Bladder	90	Notavailable	0.17	0.17	25-49	USA	Females	Mortality	Adjusted interval
C67	Bladder	654	Notavailable	1.2	1.2	25-49	USA	Females	Incidence	Adjusted interval
C67	Bladder	125	Notavailable	0.23	0.23	25-49	USA	Males	Mortality	Adjusted interval
C67	Bladder	1652	Notavailable	3.1	3.1	25-49	USA	Males	Incidence	Adjusted interval
C67	Bladder	189	Notavailable	0.3	0.27	25-54	USA	Females	Mortality	Adjusted interval
C67	Bladder	1373	Notavailable	2.2	2	25-54	USA	Females	Incidence	Adjusted interval
C67	Bladder	350	Notavailable	0.54	0.49	25-54	USA	Males	Mortality	Adjusted interval
C67	Bladder	3925	Notavailable	6.1	5.5	25-54	USA	Males	Incidence	Adjusted interval
C67	Bladder	37	Notavailable	0.12	0.12	30-44	USA	Females	Mortality	15-year interval
C67	Bladder	295	Notavailable	0.94	0.95	30-44	USA	Females	Incidence	15-year interval
C67	Bladder	43	Notavailable	0.14	0.14	30-44	USA	Males	Mortality	15-year interval
C67	Bladder	527	Notavailable	1.7	1.7	30-44	USA	Males	Incidence	15-year interval
C67	Bladder	187	Notavailable	0.36	0.34	30-54	USA	Females	Mortality	Adjusted interval
C67	Bladder	1346	Notavailable	2.6	2.4	30-54	USA	Females	Incidence	Adjusted interval
C67	Bladder	348	Notavailable	0.66	0.61	30-54	USA	Males	Mortality	Adjusted interval
C67	Bladder	3855	Notavailable	7.3	6.9	30-54	USA	Males	Incidence	Adjusted interval
C67	Bladder	84	Notavailable	0.27	0.28	35-49	USA	Females	Mortality	15-year interval
C67	Bladder	577	Notavailable	1.9	1.9	35-49	USA	Females	Incidence	15-year interval
C67	Bladder	115	Notavailable	0.38	0.38	35-49	USA	Males	Mortality	15-year interval
C67	Bladder	1448	Notavailable	4.7	4.8	35-49	USA	Males	Incidence	15-year interval
C67	Bladder	183	Notavailable	0.45	0.42	35-54	USA	Females	Mortality	Adjusted interval
C67	Bladder	1296	Notavailable	3.2	3	35-54	USA	Females	Incidence	Adjusted interval
C67	Bladder	340	Notavailable	0.83	0.76	35-54	USA	Males	Mortality	Adjusted interval
C67	Bladder	3721	Notavailable	9	8.4	35-54	USA	Males	Incidence	Adjusted interval
C67	Bladder	173	Notavailable	0.56	0.53	40-54	USA	Females	Mortality	15-year interval
C67	Bladder	1197	Notavailable	3.9	3.7	40-54	USA	Females	Incidence	15-year interval
C67	Bladder	334	Notavailable	1.1	1	40-54	USA	Males	Mortality	15-year interval
C67	Bladder	3717	Notavailable	12.1	11.3	40-54	USA	Males	Incidence	15-year interval
C67	Bladder	1061	Notavailable	1.7	1.5	40-69	USA	Females	Mortality	Adjusted interval
C67	Bladder	7535	Notavailable	12.3	10.3	40-69	USA	Females	Incidence	Adjusted interval
C67	Bladder	3048	Notavailable	5.1	4.3	40-69	USA	Males	Mortality	Adjusted interval
C67	Bladder	25776	Notavailable	43.4	37.1	40-69	USA	Males	Incidence	Adjusted interval
C67	Bladder	314	Notavailable	0.99	0.91	45-59	USA	Females	Mortality	15-year interval
C67	Bladder	2400	Notavailable	7.6	6.8	45-59	USA	Females	Incidence	15-year interval
C67	Bladder	819	Notavailable	2.6	2.3	45-59	USA	Males	Mortality	15-year interval
C67	Bladder	7857	Notavailable	24.9	22.5	45-59	USA	Males	Incidence	15-year interval
C67	Bladder	550	Notavailable	1.7	1.7	50-64	USA	Females	Mortality	15-year interval
C67	Bladder	4208	Notavailable	13.2	12.7	50-64	USA	Females	Incidence	15-year interval
C67	Bladder	1584	Notavailable	5.1	4.9	50-64	USA	Males	Mortality	15-year interval
C67	Bladder	14224	Notavailable	45.6	44.5	50-64	USA	Males	Incidence	15-year interval
C67	Bladder	987	Notavailable	2.4	2.3	50-69	USA	Females	Mortality	Adjusted interval
C67	Bladder	7057	Notavailable	17.2	16.3	50-69	USA	Females	Incidence	Adjusted interval
C67	Bladder	2939	Notavailable	7.5	7.1	50-69	USA	Males	Mortality	Adjusted interval
C67	Bladder	24332	Notavailable	61.9	59.5	50-69	USA	Males	Incidence	Adjusted interval
C67	Bladder	9	Notavailable	0.03	0.03	05-19	USA	Females	Incidence	15-year interval
C67	Bladder	15	Notavailable	0.05	0.05	05-19	USA	Males	Incidence	15-year interval
C67	Bladder	888	Notavailable	2.9	2.9	55-69	USA	Females	Mortality	15-year interval
C67	Bladder	6338	Notavailable	20.9	20.6	55-69	USA	Females	Incidence	15-year interval
C67	Bladder	2714	Notavailable	9.5	9.4	55-69	USA	Males	Mortality	15-year interval
C67	Bladder	22059	Notavailable	76.9	76.9	55-69	USA	Males	Incidence	15-year interval
C67	Bladder	4742	Notavailable	9.5	6.4	55-85	USA	Females	Mortality	Adjusted interval
C67	Bladder	17842	Notavailable	35.7	29.7	55-85	USA	Females	Incidence	Adjusted interval
C67	Bladder	12472	Notavailable	28.6	22.3	55-85	USA	Males	Mortality	Adjusted interval
C67	Bladder	59288	Notavailable	135.9	119.5	55-85	USA	Males	Incidence	Adjusted interval
C67	Bladder	1332	Notavailable	5	4.8	60-74	USA	Females	Mortality	15-year interval
C67	Bladder	8173	Notavailable	30.9	29.7	60-74	USA	Females	Incidence	15-year interval
C67	Bladder	3897	Notavailable	16.3	15.6	60-74	USA	Males	Mortality	15-year interval
C67	Bladder	28738	Notavailable	120.1	116.5	60-74	USA	Males	Incidence	15-year interval
C67	Bladder	4578	Notavailable	11.8	8.2	60-85+	USA	Females	Mortality	Adjusted interval
C67	Bladder	16493	Notavailable	42.4	36.1	60-85+	USA	Females	Incidence	Adjusted interval
C67	Bladder	11958	Notavailable	36.4	28.7	60-85+	USA	Males	Mortality	Adjusted interval
C67	Bladder	54759	Notavailable	166.8	147.7	60-85+	USA	Males	Incidence	Adjusted interval
C67	Bladder	1735	Notavailable	8.3	7.6	65-79	USA	Females	Mortality	15-year interval
C67	Bladder	8845	Notavailable	42.2	40.4	65-79	USA	Females	Incidence	15-year interval
C67	Bladder	4911	Notavailable	27.1	25.5	65-79	USA	Males	Mortality	15-year interval
C67	Bladder	30991	Notavailable	170.9	164.7	65-79	USA	Males	Incidence	15-year interval
C67	Bladder	3854	Notavailable	19.7	16	70-85+	USA	Females	Mortality	15-year interval
C67	Bladder	11504	Notavailable	58.8	54.8	70-85+	USA	Females	Incidence	15-year interval
C67	Bladder	9758	Notavailable	65.2	57.7	70-85+	USA	Males	Mortality	15-year interval
C67	Bladder	37229	Notavailable	248.9	236.7	70-85+	USA	Males	Incidence	15-year interval
C70-72	Brain, CNS	585	[474.2-721.8]	2.8	2.9	0-85+	Algeria	Females	Mortality	15-year interval
C70-72	Brain, CNS	741	[608.8-901.9]	3.5	3.7	0-85+	Algeria	Males	Mortality	15-year interval
C70-72	Brain, CNS	783	[654.7-936.4]	3.8	3.8	0-85+	Algeria	Females	Incidence	15-year interval
C70-72	Brain, CNS	903	[763.9-1067.4]	4.3	4.4	0-85+	Algeria	Males	Incidence	15-year interval
C70-72	Brain, CNS	102	Notavailable	1.7	1.7	0-14	Algeria	Females	Mortality	15-year interval
C70-72	Brain, CNS	112	Notavailable	1.8	1.8	0-14	Algeria	Females	Incidence	15-year interval
C70-72	Brain, CNS	122	Notavailable	1.9	1.9	0-14	Algeria	Males	Mortality	15-year interval
C70-72	Brain, CNS	134	Notavailable	2.1	2.1	0-14	Algeria	Males	Incidence	15-year interval
C70-72	Brain, CNS	112	Notavailable	1.5	1.5	0-19	Algeria	Females	Mortality	Adjusted interval
C70-72	Brain, CNS	134	Notavailable	1.8	1.8	0-19	Algeria	Females	Incidence	Adjusted interval
C70-72	Brain, CNS	132	Notavailable	1.7	1.7	0-19	Algeria	Males	Mortality	Adjusted interval
C70-72	Brain, CNS	150	Notavailable	1.9	1.9	0-19	Algeria	Males	Incidence	Adjusted interval
C70-72	Brain, CNS	123	Notavailable	1.4	1.3	0-24	Algeria	Females	Mortality	Adjusted interval
C70-72	Brain, CNS	162	Notavailable	1.8	1.8	0-24	Algeria	Females	Incidence	Adjusted interval
C70-72	Brain, CNS	141	Notavailable	1.5	1.5	0-24	Algeria	Males	Mortality	Adjusted interval
C70-72	Brain, CNS	170	Notavailable	1.8	1.8	0-24	Algeria	Males	Incidence	Adjusted interval
C70-72	Brain, CNS	346	Notavailable	1.9	1.9	0-54	Algeria	Females	Mortality	Adjusted interval
C70-72	Brain, CNS	521	Notavailable	2.9	2.9	0-54	Algeria	Females	Incidence	Adjusted interval
C70-72	Brain, CNS	400	Notavailable	2.2	2.2	0-54	Algeria	Males	Mortality	Adjusted interval
C70-72	Brain, CNS	545	Notavailable	3	3	0-54	Algeria	Males	Incidence	Adjusted interval
C70-72	Brain, CNS	39	Notavailable	0.84	0.84	10-24	Algeria	Females	Mortality	15-year interval
C70-72	Brain, CNS	77	Notavailable	1.7	1.7	10-24	Algeria	Females	Incidence	15-year interval
C70-72	Brain, CNS	39	Notavailable	0.81	0.81	10-24	Algeria	Males	Mortality	15-year interval
C70-72	Brain, CNS	60	Notavailable	1.2	1.2	10-24	Algeria	Males	Incidence	15-year interval
C70-72	Brain, CNS	35	Notavailable	0.73	0.73	15-29	Algeria	Females	Mortality	15-year interval
C70-72	Brain, CNS	88	Notavailable	1.8	1.8	15-29	Algeria	Females	Incidence	15-year interval
C70-72	Brain, CNS	30	Notavailable	0.6	0.61	15-29	Algeria	Males	Mortality	15-year interval
C70-72	Brain, CNS	67	Notavailable	1.3	1.3	15-29	Algeria	Males	Incidence	15-year interval
C70-72	Brain, CNS	55	Notavailable	0.83	0.79	15-34	Algeria	Females	Mortality	Adjusted interval
C70-72	Brain, CNS	137	Notavailable	2.1	2	15-34	Algeria	Females	Incidence	Adjusted interval
C70-72	Brain, CNS	48	Notavailable	0.7	0.68	15-34	Algeria	Males	Mortality	Adjusted interval
C70-72	Brain, CNS	112	Notavailable	1.6	1.5	15-34	Algeria	Males	Incidence	Adjusted interval
C70-72	Brain, CNS	45	Notavailable	0.85	0.82	20-34	Algeria	Females	Mortality	15-year interval
C70-72	Brain, CNS	115	Notavailable	2.2	2.1	20-34	Algeria	Females	Incidence	15-year interval
C70-72	Brain, CNS	38	Notavailable	0.7	0.67	20-34	Algeria	Males	Mortality	15-year interval
C70-72	Brain, CNS	96	Notavailable	1.8	1.7	20-34	Algeria	Males	Incidence	15-year interval
C70-72	Brain, CNS	77	Notavailable	1.1	1.1	20-39	Algeria	Females	Mortality	Adjusted interval
C70-72	Brain, CNS	174	Notavailable	2.5	2.4	20-39	Algeria	Females	Incidence	Adjusted interval
C70-72	Brain, CNS	71	Notavailable	1	0.94	20-39	Algeria	Males	Mortality	Adjusted interval
C70-72	Brain, CNS	154	Notavailable	2.2	2.1	20-39	Algeria	Males	Incidence	Adjusted interval
C70-72	Brain, CNS	234	Notavailable	2.2	2.4	20-54	Algeria	Females	Mortality	Adjusted interval
C70-72	Brain, CNS	387	Notavailable	3.7	3.8	20-54	Algeria	Females	Incidence	Adjusted interval
C70-72	Brain, CNS	268	Notavailable	2.5	2.8	20-54	Algeria	Males	Mortality	Adjusted interval
C70-72	Brain, CNS	395	Notavailable	3.7	3.9	20-54	Algeria	Males	Incidence	Adjusted interval
C70-72	Brain, CNS	66	Notavailable	1.2	1.2	25-39	Algeria	Females	Mortality	15-year interval
C70-72	Brain, CNS	146	Notavailable	2.7	2.7	25-39	Algeria	Females	Incidence	15-year interval
C70-72	Brain, CNS	62	Notavailable	1.1	1.1	25-39	Algeria	Males	Mortality	15-year interval
C70-72	Brain, CNS	134	Notavailable	2.5	2.4	25-39	Algeria	Males	Incidence	15-year interval
C70-72	Brain, CNS	161	Notavailable	2	2.2	25-49	Algeria	Females	Mortality	Adjusted interval
C70-72	Brain, CNS	282	Notavailable	3.6	3.7	25-49	Algeria	Females	Incidence	Adjusted interval
C70-72	Brain, CNS	177	Notavailable	2.2	2.4	25-49	Algeria	Males	Mortality	Adjusted interval
C70-72	Brain, CNS	282	Notavailable	3.5	3.7	25-49	Algeria	Males	Incidence	Adjusted interval
C70-72	Brain, CNS	223	Notavailable	2.5	2.7	25-54	Algeria	Females	Mortality	Adjusted interval
C70-72	Brain, CNS	359	Notavailable	4	4.3	25-54	Algeria	Females	Incidence	Adjusted interval
C70-72	Brain, CNS	259	Notavailable	2.9	3.2	25-54	Algeria	Males	Mortality	Adjusted interval
C70-72	Brain, CNS	375	Notavailable	4.2	4.5	25-54	Algeria	Males	Incidence	Adjusted interval
C70-72	Brain, CNS	94	Notavailable	1.9	2	30-44	Algeria	Females	Mortality	15-year interval
C70-72	Brain, CNS	172	Notavailable	3.5	3.6	30-44	Algeria	Females	Incidence	15-year interval
C70-72	Brain, CNS	99	Notavailable	2	2.1	30-44	Algeria	Males	Mortality	15-year interval
C70-72	Brain, CNS	170	Notavailable	3.4	3.5	30-44	Algeria	Males	Incidence	15-year interval
C70-72	Brain, CNS	209	Notavailable	3	3.3	30-54	Algeria	Females	Mortality	Adjusted interval
C70-72	Brain, CNS	321	Notavailable	4.5	4.9	30-54	Algeria	Females	Incidence	Adjusted interval
C70-72	Brain, CNS	248	Notavailable	3.5	4	30-54	Algeria	Males	Mortality	Adjusted interval
C70-72	Brain, CNS	344	Notavailable	4.8	5.3	30-54	Algeria	Males	Incidence	Adjusted interval
C70-72	Brain, CNS	127	Notavailable	3	3.2	35-49	Algeria	Females	Mortality	15-year interval
C70-72	Brain, CNS	195	Notavailable	4.6	4.8	35-49	Algeria	Females	Incidence	15-year interval
C70-72	Brain, CNS	148	Notavailable	3.5	3.7	35-49	Algeria	Males	Mortality	15-year interval
C70-72	Brain, CNS	206	Notavailable	4.8	5.1	35-49	Algeria	Males	Incidence	15-year interval
C70-72	Brain, CNS	189	Notavailable	3.6	3.9	35-54	Algeria	Females	Mortality	Adjusted interval
C70-72	Brain, CNS	272	Notavailable	5.2	5.4	35-54	Algeria	Females	Incidence	Adjusted interval
C70-72	Brain, CNS	230	Notavailable	4.4	4.8	35-54	Algeria	Males	Mortality	Adjusted interval
C70-72	Brain, CNS	299	Notavailable	5.7	6.1	35-54	Algeria	Males	Incidence	Adjusted interval
C70-72	Brain, CNS	157	Notavailable	4.4	4.5	40-54	Algeria	Females	Mortality	15-year interval
C70-72	Brain, CNS	213	Notavailable	6	6.1	40-54	Algeria	Females	Incidence	15-year interval
C70-72	Brain, CNS	197	Notavailable	5.6	5.7	40-54	Algeria	Males	Mortality	15-year interval
C70-72	Brain, CNS	241	Notavailable	6.8	7	40-54	Algeria	Males	Incidence	15-year interval
C70-72	Brain, CNS	324	Notavailable	5.9	6.1	40-69	Algeria	Females	Mortality	Adjusted interval
C70-72	Brain, CNS	400	Notavailable	7.3	7.5	40-69	Algeria	Females	Incidence	Adjusted interval
C70-72	Brain, CNS	441	Notavailable	8	8.3	40-69	Algeria	Males	Mortality	Adjusted interval
C70-72	Brain, CNS	501	Notavailable	9.1	9.3	40-69	Algeria	Males	Incidence	Adjusted interval
C70-72	Brain, CNS	179	Notavailable	6.1	6.1	45-59	Algeria	Females	Mortality	15-year interval
C70-72	Brain, CNS	223	Notavailable	7.6	7.6	45-59	Algeria	Females	Incidence	15-year interval
C70-72	Brain, CNS	239	Notavailable	8.1	8.1	45-59	Algeria	Males	Mortality	15-year interval
C70-72	Brain, CNS	273	Notavailable	9.3	9.2	45-59	Algeria	Males	Incidence	15-year interval
C70-72	Brain, CNS	183	Notavailable	7.5	7.6	50-64	Algeria	Females	Mortality	15-year interval
C70-72	Brain, CNS	215	Notavailable	8.8	8.9	50-64	Algeria	Females	Incidence	15-year interval
C70-72	Brain, CNS	257	Notavailable	10.4	10.5	50-64	Algeria	Males	Mortality	15-year interval
C70-72	Brain, CNS	282	Notavailable	11.4	11.5	50-64	Algeria	Males	Incidence	15-year interval
C70-72	Brain, CNS	229	Notavailable	7.8	7.9	50-69	Algeria	Females	Mortality	Adjusted interval
C70-72	Brain, CNS	264	Notavailable	9	9	50-69	Algeria	Females	Incidence	Adjusted interval
C70-72	Brain, CNS	326	Notavailable	10.9	11	50-69	Algeria	Males	Mortality	Adjusted interval
C70-72	Brain, CNS	353	Notavailable	11.8	11.9	50-69	Algeria	Males	Incidence	Adjusted interval
C70-72	Brain, CNS	62	Notavailable	1.2	1.1	05-19	Algeria	Females	Mortality	15-year interval
C70-72	Brain, CNS	89	Notavailable	1.7	1.7	05-19	Algeria	Females	Incidence	15-year interval
C70-72	Brain, CNS	71	Notavailable	1.3	1.2	05-19	Algeria	Males	Mortality	15-year interval
C70-72	Brain, CNS	85	Notavailable	1.6	1.5	05-19	Algeria	Males	Incidence	15-year interval
C70-72	Brain, CNS	167	Notavailable	8.5	8.6	55-69	Algeria	Females	Mortality	15-year interval
C70-72	Brain, CNS	187	Notavailable	9.6	9.6	55-69	Algeria	Females	Incidence	15-year interval
C70-72	Brain, CNS	244	Notavailable	12.1	12.2	55-69	Algeria	Males	Mortality	15-year interval
C70-72	Brain, CNS	260	Notavailable	12.9	13	55-69	Algeria	Males	Incidence	15-year interval
C70-72	Brain, CNS	239	Notavailable	8.4	8.5	55-85	Algeria	Females	Mortality	Adjusted interval
C70-72	Brain, CNS	262	Notavailable	9.2	9.4	55-85	Algeria	Females	Incidence	Adjusted interval
C70-72	Brain, CNS	341	Notavailable	12.1	12.2	55-85	Algeria	Males	Mortality	Adjusted interval
C70-72	Brain, CNS	358	Notavailable	12.7	12.8	55-85	Algeria	Males	Incidence	Adjusted interval
C70-72	Brain, CNS	133	Notavailable	9	9	60-74	Algeria	Females	Mortality	15-year interval
C70-72	Brain, CNS	145	Notavailable	9.8	9.8	60-74	Algeria	Females	Incidence	15-year interval
C70-72	Brain, CNS	196	Notavailable	12.9	12.9	60-74	Algeria	Males	Mortality	15-year interval
C70-72	Brain, CNS	204	Notavailable	13.5	13.5	60-74	Algeria	Males	Incidence	15-year interval
C70-72	Brain, CNS	175	Notavailable	8.6	8.7	60-85+	Algeria	Females	Mortality	Adjusted interval
C70-72	Brain, CNS	188	Notavailable	9.3	9.4	60-85+	Algeria	Females	Incidence	Adjusted interval
C70-72	Brain, CNS	251	Notavailable	12.6	12.6	60-85+	Algeria	Males	Mortality	Adjusted interval
C70-72	Brain, CNS	259	Notavailable	13	13.1	60-85+	Algeria	Males	Incidence	Adjusted interval
C70-72	Brain, CNS	98	Notavailable	9	9	65-79	Algeria	Females	Mortality	15-year interval
C70-72	Brain, CNS	104	Notavailable	9.5	9.6	65-79	Algeria	Females	Incidence	15-year interval
C70-72	Brain, CNS	140	Notavailable	13.1	13.2	65-79	Algeria	Males	Mortality	15-year interval
C70-72	Brain, CNS	143	Notavailable	13.4	13.5	65-79	Algeria	Males	Incidence	15-year interval
C70-72	Brain, CNS	72	Notavailable	8.2	8.3	70-85+	Algeria	Females	Mortality	15-year interval
C70-72	Brain, CNS	75	Notavailable	8.5	8.7	70-85+	Algeria	Females	Incidence	15-year interval
C70-72	Brain, CNS	97	Notavailable	12.1	12.2	70-85+	Algeria	Males	Mortality	15-year interval
C70-72	Brain, CNS	98	Notavailable	12.2	12.4	70-85+	Algeria	Males	Incidence	15-year interval
C70-72	Brain, CNS	20	[11.6-34.6]	2	2.8	0-85+	Bahrain	Males	Incidence	15-year interval
C70-72	Brain, CNS	9	[4.0-20.1]	1.6	2.2	0-85+	Bahrain	Females	Mortality	15-year interval
C70-72	Brain, CNS	13	[7.1-24.0]	1.3	1.9	0-85+	Bahrain	Males	Mortality	15-year interval
C70-72	Brain, CNS	14	[7.3-27.0]	2.4	3.1	0-85+	Bahrain	Females	Incidence	15-year interval
C70-72	Brain, CNS	4	Notavailable	2.7	2.7	0-14	Bahrain	Females	Incidence	15-year interval
C70-72	Brain, CNS	1	Notavailable	0.65	0.61	0-14	Bahrain	Males	Mortality	15-year interval
C70-72	Brain, CNS	2	Notavailable	1.3	1.3	0-14	Bahrain	Males	Incidence	15-year interval
C70-72	Brain, CNS	4	Notavailable	2.2	2.1	0-19	Bahrain	Females	Incidence	Adjusted interval
C70-72	Brain, CNS	1	Notavailable	0.51	0.48	0-19	Bahrain	Males	Mortality	Adjusted interval
C70-72	Brain, CNS	3	Notavailable	1.5	1.5	0-19	Bahrain	Males	Incidence	Adjusted interval
C70-72	Brain, CNS	4	Notavailable	1.7	1.7	0-24	Bahrain	Females	Incidence	Adjusted interval
C70-72	Brain, CNS	1	Notavailable	0.37	0.4	0-24	Bahrain	Males	Mortality	Adjusted interval
C70-72	Brain, CNS	3	Notavailable	1.1	1.3	0-24	Bahrain	Males	Incidence	Adjusted interval
C70-72	Brain, CNS	3	Notavailable	0.58	0.49	0-54	Bahrain	Females	Mortality	Adjusted interval
C70-72	Brain, CNS	8	Notavailable	1.5	1.6	0-54	Bahrain	Females	Incidence	Adjusted interval
C70-72	Brain, CNS	7	Notavailable	0.77	0.7	0-54	Bahrain	Males	Mortality	Adjusted interval
C70-72	Brain, CNS	13	Notavailable	1.4	1.4	0-54	Bahrain	Males	Incidence	Adjusted interval
C70-72	Brain, CNS	1	Notavailable	0.77	0.78	10-24	Bahrain	Females	Incidence	15-year interval
C70-72	Brain, CNS	2	Notavailable	1.2	1.6	10-24	Bahrain	Males	Incidence	15-year interval
C70-72	Brain, CNS	1	Notavailable	0.68	0.51	15-29	Bahrain	Females	Incidence	15-year interval
C70-72	Brain, CNS	1	Notavailable	0.38	0.22	15-29	Bahrain	Males	Mortality	15-year interval
C70-72	Brain, CNS	2	Notavailable	0.77	1.1	15-29	Bahrain	Males	Incidence	15-year interval
C70-72	Brain, CNS	1	Notavailable	0.48	0.41	15-34	Bahrain	Females	Incidence	Adjusted interval
C70-72	Brain, CNS	2	Notavailable	0.47	0.29	15-34	Bahrain	Males	Mortality	Adjusted interval
C70-72	Brain, CNS	4	Notavailable	0.93	1.1	15-34	Bahrain	Males	Incidence	Adjusted interval
C70-72	Brain, CNS	1	Notavailable	0.58	0.58	20-34	Bahrain	Females	Incidence	15-year interval
C70-72	Brain, CNS	2	Notavailable	0.52	0.41	20-34	Bahrain	Males	Mortality	15-year interval
C70-72	Brain, CNS	3	Notavailable	0.77	0.58	20-34	Bahrain	Males	Incidence	15-year interval
C70-72	Brain, CNS	1	Notavailable	0.45	0.4	20-39	Bahrain	Females	Mortality	Adjusted interval
C70-72	Brain, CNS	2	Notavailable	0.89	0.86	20-39	Bahrain	Females	Incidence	Adjusted interval
C70-72	Brain, CNS	3	Notavailable	0.58	0.49	20-39	Bahrain	Males	Mortality	Adjusted interval
C70-72	Brain, CNS	6	Notavailable	1.2	0.95	20-39	Bahrain	Males	Incidence	Adjusted interval
C70-72	Brain, CNS	3	Notavailable	0.9	0.93	20-54	Bahrain	Females	Mortality	Adjusted interval
C70-72	Brain, CNS	4	Notavailable	1.2	1.2	20-54	Bahrain	Females	Incidence	Adjusted interval
C70-72	Brain, CNS	6	Notavailable	0.83	0.89	20-54	Bahrain	Males	Mortality	Adjusted interval
C70-72	Brain, CNS	10	Notavailable	1.4	1.3	20-54	Bahrain	Males	Incidence	Adjusted interval
C70-72	Brain, CNS	1	Notavailable	0.56	0.56	25-39	Bahrain	Females	Mortality	15-year interval
C70-72	Brain, CNS	2	Notavailable	1.1	1.2	25-39	Bahrain	Females	Incidence	15-year interval
C70-72	Brain, CNS	3	Notavailable	0.68	0.69	25-39	Bahrain	Males	Mortality	15-year interval
C70-72	Brain, CNS	6	Notavailable	1.4	1.3	25-39	Bahrain	Males	Incidence	15-year interval
C70-72	Brain, CNS	2	Notavailable	0.78	0.79	25-49	Bahrain	Females	Mortality	Adjusted interval
C70-72	Brain, CNS	3	Notavailable	1.2	1.2	25-49	Bahrain	Females	Incidence	Adjusted interval
C70-72	Brain, CNS	5	Notavailable	0.84	0.92	25-49	Bahrain	Males	Mortality	Adjusted interval
C70-72	Brain, CNS	9	Notavailable	1.5	1.5	25-49	Bahrain	Males	Incidence	Adjusted interval
C70-72	Brain, CNS	3	Notavailable	1.1	1.1	25-54	Bahrain	Females	Mortality	Adjusted interval
C70-72	Brain, CNS	4	Notavailable	1.4	1.5	25-54	Bahrain	Females	Incidence	Adjusted interval
C70-72	Brain, CNS	6	Notavailable	0.93	1.1	25-54	Bahrain	Males	Mortality	Adjusted interval
C70-72	Brain, CNS	10	Notavailable	1.6	1.6	25-54	Bahrain	Males	Incidence	Adjusted interval
C70-72	Brain, CNS	2	Notavailable	1.3	1.4	30-44	Bahrain	Females	Mortality	15-year interval
C70-72	Brain, CNS	2	Notavailable	1.3	1.4	30-44	Bahrain	Females	Incidence	15-year interval
C70-72	Brain, CNS	3	Notavailable	0.78	0.83	30-44	Bahrain	Males	Mortality	15-year interval
C70-72	Brain, CNS	7	Notavailable	1.8	1.9	30-44	Bahrain	Males	Incidence	15-year interval
C70-72	Brain, CNS	3	Notavailable	1.3	1.4	30-54	Bahrain	Females	Mortality	Adjusted interval
C70-72	Brain, CNS	3	Notavailable	1.3	1.4	30-54	Bahrain	Females	Incidence	Adjusted interval
C70-72	Brain, CNS	5	Notavailable	1	1.2	30-54	Bahrain	Males	Mortality	Adjusted interval
C70-72	Brain, CNS	9	Notavailable	1.8	1.9	30-54	Bahrain	Males	Incidence	Adjusted interval
C70-72	Brain, CNS	2	Notavailable	1.5	1.4	35-49	Bahrain	Females	Mortality	15-year interval
C70-72	Brain, CNS	2	Notavailable	1.5	1.4	35-49	Bahrain	Females	Incidence	15-year interval
C70-72	Brain, CNS	3	Notavailable	1.1	1.1	35-49	Bahrain	Males	Mortality	15-year interval
C70-72	Brain, CNS	6	Notavailable	2.1	2	35-49	Bahrain	Males	Incidence	15-year interval
C70-72	Brain, CNS	3	Notavailable	1.9	1.8	35-54	Bahrain	Females	Mortality	Adjusted interval
C70-72	Brain, CNS	3	Notavailable	1.9	1.8	35-54	Bahrain	Females	Incidence	Adjusted interval
C70-72	Brain, CNS	4	Notavailable	1.2	1.3	35-54	Bahrain	Males	Mortality	Adjusted interval
C70-72	Brain, CNS	7	Notavailable	2.1	2	35-54	Bahrain	Males	Incidence	Adjusted interval
C70-72	Brain, CNS	2	Notavailable	1.9	1.8	40-54	Bahrain	Females	Mortality	15-year interval
C70-72	Brain, CNS	2	Notavailable	1.9	1.8	40-54	Bahrain	Females	Incidence	15-year interval
C70-72	Brain, CNS	3	Notavailable	1.5	1.6	40-54	Bahrain	Males	Mortality	15-year interval
C70-72	Brain, CNS	4	Notavailable	2	2	40-54	Bahrain	Males	Incidence	15-year interval
C70-72	Brain, CNS	7	Notavailable	4.6	5.8	40-69	Bahrain	Females	Mortality	Adjusted interval
C70-72	Brain, CNS	7	Notavailable	4.6	5.8	40-69	Bahrain	Females	Incidence	Adjusted interval
C70-72	Brain, CNS	8	Notavailable	3	4.1	40-69	Bahrain	Males	Mortality	Adjusted interval
C70-72	Brain, CNS	10	Notavailable	3.7	5.4	40-69	Bahrain	Males	Incidence	Adjusted interval
C70-72	Brain, CNS	3	Notavailable	3.4	3.4	45-59	Bahrain	Females	Mortality	15-year interval
C70-72	Brain, CNS	3	Notavailable	3.4	3.4	45-59	Bahrain	Females	Incidence	15-year interval
C70-72	Brain, CNS	4	Notavailable	2.7	2.9	45-59	Bahrain	Males	Mortality	15-year interval
C70-72	Brain, CNS	4	Notavailable	2.7	2.9	45-59	Bahrain	Males	Incidence	15-year interval
C70-72	Brain, CNS	5	Notavailable	7.3	8.1	50-64	Bahrain	Females	Mortality	15-year interval
C70-72	Brain, CNS	5	Notavailable	7.3	8.1	50-64	Bahrain	Females	Incidence	15-year interval
C70-72	Brain, CNS	5	Notavailable	4.8	5.2	50-64	Bahrain	Males	Mortality	15-year interval
C70-72	Brain, CNS	5	Notavailable	4.8	5.2	50-64	Bahrain	Males	Incidence	15-year interval
C70-72	Brain, CNS	6	Notavailable	8	9.3	50-69	Bahrain	Females	Mortality	Adjusted interval
C70-72	Brain, CNS	6	Notavailable	8	9.3	50-69	Bahrain	Females	Incidence	Adjusted interval
C70-72	Brain, CNS	6	Notavailable	5.2	6.2	50-69	Bahrain	Males	Mortality	Adjusted interval
C70-72	Brain, CNS	7	Notavailable	6.1	8.1	50-69	Bahrain	Males	Incidence	Adjusted interval
C70-72	Brain, CNS	3	Notavailable	2.3	2.2	05-19	Bahrain	Females	Incidence	15-year interval
C70-72	Brain, CNS	1	Notavailable	0.72	0.68	05-19	Bahrain	Males	Mortality	15-year interval
C70-72	Brain, CNS	3	Notavailable	2.2	2.2	05-19	Bahrain	Males	Incidence	15-year interval
C70-72	Brain, CNS	5	Notavailable	11	12	55-69	Bahrain	Females	Mortality	15-year interval
C70-72	Brain, CNS	5	Notavailable	11	12	55-69	Bahrain	Females	Incidence	15-year interval
C70-72	Brain, CNS	5	Notavailable	7.4	8	55-69	Bahrain	Males	Mortality	15-year interval
C70-72	Brain, CNS	6	Notavailable	8.8	10.8	55-69	Bahrain	Males	Incidence	15-year interval
C70-72	Brain, CNS	6	Notavailable	10.7	11.8	55-85	Bahrain	Females	Mortality	Adjusted interval
C70-72	Brain, CNS	6	Notavailable	10.7	11.8	55-85	Bahrain	Females	Incidence	Adjusted interval
C70-72	Brain, CNS	6	Notavailable	7.6	8.4	55-85	Bahrain	Males	Mortality	Adjusted interval
C70-72	Brain, CNS	7	Notavailable	8.9	10.5	55-85	Bahrain	Males	Incidence	Adjusted interval
C70-72	Brain, CNS	4	Notavailable	15.4	16	60-74	Bahrain	Females	Mortality	15-year interval
C70-72	Brain, CNS	4	Notavailable	15.4	16	60-74	Bahrain	Females	Incidence	15-year interval
C70-72	Brain, CNS	4	Notavailable	10.3	11.4	60-74	Bahrain	Males	Mortality	15-year interval
C70-72	Brain, CNS	5	Notavailable	12.9	14.9	60-74	Bahrain	Males	Incidence	15-year interval
C70-72	Brain, CNS	4	Notavailable	12.4	13.1	60-85+	Bahrain	Females	Mortality	Adjusted interval
C70-72	Brain, CNS	4	Notavailable	12.4	13.1	60-85+	Bahrain	Females	Incidence	Adjusted interval
C70-72	Brain, CNS	4	Notavailable	9	9.3	60-85+	Bahrain	Males	Mortality	Adjusted interval
C70-72	Brain, CNS	5	Notavailable	11.3	12.2	60-85+	Bahrain	Males	Incidence	Adjusted interval
C70-72	Brain, CNS	2	Notavailable	13.6	14.8	65-79	Bahrain	Females	Mortality	15-year interval
C70-72	Brain, CNS	2	Notavailable	13.6	14.8	65-79	Bahrain	Females	Incidence	15-year interval
C70-72	Brain, CNS	2	Notavailable	11.1	11.6	65-79	Bahrain	Males	Mortality	15-year interval
C70-72	Brain, CNS	3	Notavailable	16.7	16.8	65-79	Bahrain	Males	Incidence	15-year interval
C70-72	Brain, CNS	1	Notavailable	9.4	11.4	70-85+	Bahrain	Females	Mortality	15-year interval
C70-72	Brain, CNS	1	Notavailable	9.4	11.4	70-85+	Bahrain	Females	Incidence	15-year interval
C70-72	Brain, CNS	1	Notavailable	9.2	9.6	70-85+	Bahrain	Males	Mortality	15-year interval
C70-72	Brain, CNS	1	Notavailable	9.2	9.6	70-85+	Bahrain	Males	Incidence	15-year interval
C70-72	Brain, CNS	1740	[1409.6-2147.9]	3.5	3.9	0-85+	Egypt	Females	Mortality	15-year interval
C70-72	Brain, CNS	2089	[1697.2-2571.2]	4.3	4.6	0-85+	Egypt	Females	Incidence	15-year interval
C70-72	Brain, CNS	2056	[1711.4-2470.0]	4.1	5.1	0-85+	Egypt	Males	Mortality	15-year interval
C70-72	Brain, CNS	2466	[2057.9-2955.0]	4.9	5.9	0-85+	Egypt	Males	Incidence	15-year interval
C70-72	Brain, CNS	268	Notavailable	1.7	1.7	0-14	Egypt	Females	Mortality	15-year interval
C70-72	Brain, CNS	309	Notavailable	1.9	1.9	0-14	Egypt	Females	Incidence	15-year interval
C70-72	Brain, CNS	342	Notavailable	2	2	0-14	Egypt	Males	Mortality	15-year interval
C70-72	Brain, CNS	339	Notavailable	2	2	0-14	Egypt	Males	Incidence	15-year interval
C70-72	Brain, CNS	297	Notavailable	1.5	1.4	0-19	Egypt	Females	Mortality	Adjusted interval
C70-72	Brain, CNS	376	Notavailable	1.9	1.9	0-19	Egypt	Females	Incidence	Adjusted interval
C70-72	Brain, CNS	378	Notavailable	1.8	1.7	0-19	Egypt	Males	Mortality	Adjusted interval
C70-72	Brain, CNS	415	Notavailable	1.9	1.9	0-19	Egypt	Males	Incidence	Adjusted interval
C70-72	Brain, CNS	323	Notavailable	1.3	1.3	0-24	Egypt	Females	Mortality	Adjusted interval
C70-72	Brain, CNS	445	Notavailable	1.8	1.8	0-24	Egypt	Females	Incidence	Adjusted interval
C70-72	Brain, CNS	409	Notavailable	1.6	1.6	0-24	Egypt	Males	Mortality	Adjusted interval
C70-72	Brain, CNS	496	Notavailable	1.9	1.9	0-24	Egypt	Males	Incidence	Adjusted interval
C70-72	Brain, CNS	856	Notavailable	2	2.1	0-54	Egypt	Females	Mortality	Adjusted interval
C70-72	Brain, CNS	1188	Notavailable	2.8	2.8	0-54	Egypt	Females	Incidence	Adjusted interval
C70-72	Brain, CNS	1001	Notavailable	2.2	2.4	0-54	Egypt	Males	Mortality	Adjusted interval
C70-72	Brain, CNS	1414	Notavailable	3.2	3.3	0-54	Egypt	Males	Incidence	Adjusted interval
C70-72	Brain, CNS	100	Notavailable	0.8	0.79	10-24	Egypt	Females	Mortality	15-year interval
C70-72	Brain, CNS	211	Notavailable	1.7	1.7	10-24	Egypt	Females	Incidence	15-year interval
C70-72	Brain, CNS	124	Notavailable	0.94	0.93	10-24	Egypt	Males	Mortality	15-year interval
C70-72	Brain, CNS	239	Notavailable	1.8	1.8	10-24	Egypt	Males	Incidence	15-year interval
C70-72	Brain, CNS	89	Notavailable	0.73	0.73	15-29	Egypt	Females	Mortality	15-year interval
C70-72	Brain, CNS	221	Notavailable	1.8	1.8	15-29	Egypt	Females	Incidence	15-year interval
C70-72	Brain, CNS	107	Notavailable	0.85	0.85	15-29	Egypt	Males	Mortality	15-year interval
C70-72	Brain, CNS	263	Notavailable	2.1	2.1	15-29	Egypt	Males	Incidence	15-year interval
C70-72	Brain, CNS	140	Notavailable	0.87	0.84	15-34	Egypt	Females	Mortality	Adjusted interval
C70-72	Brain, CNS	326	Notavailable	2	2	15-34	Egypt	Females	Incidence	Adjusted interval
C70-72	Brain, CNS	168	Notavailable	1	0.98	15-34	Egypt	Males	Mortality	Adjusted interval
C70-72	Brain, CNS	401	Notavailable	2.4	2.3	15-34	Egypt	Males	Incidence	Adjusted interval
C70-72	Brain, CNS	111	Notavailable	0.93	0.89	20-34	Egypt	Females	Mortality	15-year interval
C70-72	Brain, CNS	259	Notavailable	2.2	2.1	20-34	Egypt	Females	Incidence	15-year interval
C70-72	Brain, CNS	132	Notavailable	1.1	1	20-34	Egypt	Males	Mortality	15-year interval
C70-72	Brain, CNS	325	Notavailable	2.7	2.6	20-34	Egypt	Males	Incidence	15-year interval
C70-72	Brain, CNS	181	Notavailable	1.2	1.1	20-39	Egypt	Females	Mortality	Adjusted interval
C70-72	Brain, CNS	374	Notavailable	2.4	2.4	20-39	Egypt	Females	Incidence	Adjusted interval
C70-72	Brain, CNS	213	Notavailable	1.3	1.3	20-39	Egypt	Males	Mortality	Adjusted interval
C70-72	Brain, CNS	480	Notavailable	3	3	20-39	Egypt	Males	Incidence	Adjusted interval
C70-72	Brain, CNS	559	Notavailable	2.4	2.7	20-54	Egypt	Females	Mortality	Adjusted interval
C70-72	Brain, CNS	812	Notavailable	3.6	3.7	20-54	Egypt	Females	Incidence	Adjusted interval
C70-72	Brain, CNS	623	Notavailable	2.7	2.9	20-54	Egypt	Males	Mortality	Adjusted interval
C70-72	Brain, CNS	999	Notavailable	4.3	4.5	20-54	Egypt	Males	Incidence	Adjusted interval
C70-72	Brain, CNS	155	Notavailable	1.3	1.3	25-39	Egypt	Females	Mortality	15-year interval
C70-72	Brain, CNS	305	Notavailable	2.7	2.6	25-39	Egypt	Females	Incidence	15-year interval
C70-72	Brain, CNS	182	Notavailable	1.5	1.5	25-39	Egypt	Males	Mortality	15-year interval
C70-72	Brain, CNS	399	Notavailable	3.4	3.3	25-39	Egypt	Males	Incidence	15-year interval
C70-72	Brain, CNS	375	Notavailable	2.2	2.4	25-49	Egypt	Females	Mortality	Adjusted interval
C70-72	Brain, CNS	579	Notavailable	3.4	3.6	25-49	Egypt	Females	Incidence	Adjusted interval
C70-72	Brain, CNS	422	Notavailable	2.4	2.6	25-49	Egypt	Males	Mortality	Adjusted interval
C70-72	Brain, CNS	735	Notavailable	4.3	4.4	25-49	Egypt	Males	Incidence	Adjusted interval
C70-72	Brain, CNS	533	Notavailable	2.8	3.1	25-54	Egypt	Females	Mortality	Adjusted interval
C70-72	Brain, CNS	743	Notavailable	3.9	4.2	25-54	Egypt	Females	Incidence	Adjusted interval
C70-72	Brain, CNS	592	Notavailable	3.1	3.4	25-54	Egypt	Males	Mortality	Adjusted interval
C70-72	Brain, CNS	918	Notavailable	4.7	5	25-54	Egypt	Males	Incidence	Adjusted interval
C70-72	Brain, CNS	215	Notavailable	2.1	2.2	30-44	Egypt	Females	Mortality	15-year interval
C70-72	Brain, CNS	348	Notavailable	3.4	3.5	30-44	Egypt	Females	Incidence	15-year interval
C70-72	Brain, CNS	249	Notavailable	2.3	2.4	30-44	Egypt	Males	Mortality	15-year interval
C70-72	Brain, CNS	461	Notavailable	4.3	4.4	30-44	Egypt	Males	Incidence	15-year interval
C70-72	Brain, CNS	499	Notavailable	3.4	3.7	30-54	Egypt	Females	Mortality	Adjusted interval
C70-72	Brain, CNS	658	Notavailable	4.4	4.7	30-54	Egypt	Females	Incidence	Adjusted interval
C70-72	Brain, CNS	552	Notavailable	3.6	4	30-54	Egypt	Males	Mortality	Adjusted interval
C70-72	Brain, CNS	812	Notavailable	5.3	5.7	30-54	Egypt	Males	Incidence	Adjusted interval
C70-72	Brain, CNS	290	Notavailable	3.3	3.5	35-49	Egypt	Females	Mortality	15-year interval
C70-72	Brain, CNS	389	Notavailable	4.4	4.6	35-49	Egypt	Females	Incidence	15-year interval
C70-72	Brain, CNS	321	Notavailable	3.6	3.8	35-49	Egypt	Males	Mortality	15-year interval
C70-72	Brain, CNS	491	Notavailable	5.4	5.6	35-49	Egypt	Males	Incidence	15-year interval
C70-72	Brain, CNS	448	Notavailable	4.1	4.4	35-54	Egypt	Females	Mortality	Adjusted interval
C70-72	Brain, CNS	553	Notavailable	5.1	5.3	35-54	Egypt	Females	Incidence	Adjusted interval
C70-72	Brain, CNS	491	Notavailable	4.4	4.7	35-54	Egypt	Males	Mortality	Adjusted interval
C70-72	Brain, CNS	674	Notavailable	6	6.3	35-54	Egypt	Males	Incidence	Adjusted interval
C70-72	Brain, CNS	378	Notavailable	5.1	5.2	40-54	Egypt	Females	Mortality	15-year interval
C70-72	Brain, CNS	438	Notavailable	5.9	6	40-54	Egypt	Females	Incidence	15-year interval
C70-72	Brain, CNS	410	Notavailable	5.4	5.5	40-54	Egypt	Males	Mortality	15-year interval
C70-72	Brain, CNS	519	Notavailable	6.8	6.9	40-54	Egypt	Males	Incidence	15-year interval
C70-72	Brain, CNS	916	Notavailable	7.8	8.1	40-69	Egypt	Females	Mortality	Adjusted interval
C70-72	Brain, CNS	981	Notavailable	8.4	8.7	40-69	Egypt	Females	Incidence	Adjusted interval
C70-72	Brain, CNS	1049	Notavailable	9	9.6	40-69	Egypt	Males	Mortality	Adjusted interval
C70-72	Brain, CNS	1143	Notavailable	9.8	10.3	40-69	Egypt	Males	Incidence	Adjusted interval
C70-72	Brain, CNS	468	Notavailable	7.4	7.3	45-59	Egypt	Females	Mortality	15-year interval
C70-72	Brain, CNS	484	Notavailable	7.6	7.6	45-59	Egypt	Females	Incidence	15-year interval
C70-72	Brain, CNS	511	Notavailable	8	8	45-59	Egypt	Males	Mortality	15-year interval
C70-72	Brain, CNS	540	Notavailable	8.5	8.4	45-59	Egypt	Males	Incidence	15-year interval
C70-72	Brain, CNS	525	Notavailable	9.9	10.1	50-64	Egypt	Females	Mortality	15-year interval
C70-72	Brain, CNS	525	Notavailable	9.9	10.1	50-64	Egypt	Females	Incidence	15-year interval
C70-72	Brain, CNS	597	Notavailable	11.4	11.6	50-64	Egypt	Males	Mortality	15-year interval
C70-72	Brain, CNS	588	Notavailable	11.2	11.5	50-64	Egypt	Males	Incidence	15-year interval
C70-72	Brain, CNS	696	Notavailable	10.9	11.1	50-69	Egypt	Females	Mortality	Adjusted interval
C70-72	Brain, CNS	707	Notavailable	11	11.3	50-69	Egypt	Females	Incidence	Adjusted interval
C70-72	Brain, CNS	809	Notavailable	12.9	13.4	50-69	Egypt	Males	Mortality	Adjusted interval
C70-72	Brain, CNS	807	Notavailable	12.9	13.4	50-69	Egypt	Males	Incidence	Adjusted interval
C70-72	Brain, CNS	157	Notavailable	1.1	1.1	05-19	Egypt	Females	Mortality	15-year interval
C70-72	Brain, CNS	246	Notavailable	1.7	1.7	05-19	Egypt	Females	Incidence	15-year interval
C70-72	Brain, CNS	199	Notavailable	1.3	1.3	05-19	Egypt	Males	Mortality	15-year interval
C70-72	Brain, CNS	273	Notavailable	1.8	1.8	05-19	Egypt	Males	Incidence	15-year interval
C70-72	Brain, CNS	538	Notavailable	12.5	12.7	55-69	Egypt	Females	Mortality	15-year interval
C70-72	Brain, CNS	543	Notavailable	12.7	12.9	55-69	Egypt	Females	Incidence	15-year interval
C70-72	Brain, CNS	639	Notavailable	15.5	15.9	55-69	Egypt	Males	Mortality	15-year interval
C70-72	Brain, CNS	624	Notavailable	15.1	15.6	55-69	Egypt	Males	Incidence	15-year interval
C70-72	Brain, CNS	884	Notavailable	14.5	14.5	55-85	Egypt	Females	Mortality	Adjusted interval
C70-72	Brain, CNS	901	Notavailable	14.8	14.8	55-85	Egypt	Females	Incidence	Adjusted interval
C70-72	Brain, CNS	1055	Notavailable	19.5	20.5	55-85	Egypt	Males	Mortality	Adjusted interval
C70-72	Brain, CNS	1052	Notavailable	19.4	20.5	55-85	Egypt	Males	Incidence	Adjusted interval
C70-72	Brain, CNS	501	Notavailable	15	14.9	60-74	Egypt	Females	Mortality	15-year interval
C70-72	Brain, CNS	524	Notavailable	15.7	15.5	60-74	Egypt	Females	Incidence	15-year interval
C70-72	Brain, CNS	610	Notavailable	20.2	20.2	60-74	Egypt	Males	Mortality	15-year interval
C70-72	Brain, CNS	620	Notavailable	20.5	20.6	60-74	Egypt	Males	Incidence	15-year interval
C70-72	Brain, CNS	700	Notavailable	16.3	15.9	60-85+	Egypt	Females	Mortality	Adjusted interval
C70-72	Brain, CNS	727	Notavailable	16.9	16.6	60-85+	Egypt	Females	Incidence	Adjusted interval
C70-72	Brain, CNS	847	Notavailable	23.2	23.6	60-85+	Egypt	Males	Mortality	Adjusted interval
C70-72	Brain, CNS	863	Notavailable	23.7	24.1	60-85+	Egypt	Males	Incidence	Adjusted interval
C70-72	Brain, CNS	410	Notavailable	17.1	16.9	65-79	Egypt	Females	Mortality	15-year interval
C70-72	Brain, CNS	432	Notavailable	18	17.9	65-79	Egypt	Females	Incidence	15-year interval
C70-72	Brain, CNS	501	Notavailable	25.1	25.2	65-79	Egypt	Males	Mortality	15-year interval
C70-72	Brain, CNS	518	Notavailable	26	26	65-79	Egypt	Males	Incidence	15-year interval
C70-72	Brain, CNS	346	Notavailable	19.3	19.2	70-85+	Egypt	Females	Mortality	15-year interval
C70-72	Brain, CNS	358	Notavailable	20	19.9	70-85+	Egypt	Females	Incidence	15-year interval
C70-72	Brain, CNS	416	Notavailable	32.3	32.9	70-85+	Egypt	Males	Mortality	15-year interval
C70-72	Brain, CNS	428	Notavailable	33.2	33.8	70-85+	Egypt	Males	Incidence	15-year interval
C70-72	Brain, CNS	23877	[22738.9-25072.0]	6.2	3.2	0-85+	Europe	Females	Mortality	15-year interval
C70-72	Brain, CNS	29150	[27847.4-30513.5]	8.1	4.9	0-85+	Europe	Males	Mortality	15-year interval
C70-72	Brain, CNS	29363	[27964.0-30832.0]	7.6	4.7	0-85+	Europe	Females	Incidence	15-year interval
C70-72	Brain, CNS	35276	[33644.8-36986.2]	9.8	6.6	0-85+	Europe	Males	Incidence	15-year interval
C70-72	Brain, CNS	461	Notavailable	0.8	0.81	0-14	Europe	Females	Mortality	15-year interval
C70-72	Brain, CNS	1220	Notavailable	2.1	2.2	0-14	Europe	Females	Incidence	15-year interval
C70-72	Brain, CNS	577	Notavailable	0.95	0.96	0-14	Europe	Males	Mortality	15-year interval
C70-72	Brain, CNS	1500	Notavailable	2.5	2.5	0-14	Europe	Males	Incidence	15-year interval
C70-72	Brain, CNS	566	Notavailable	0.75	0.76	0-19	Europe	Females	Mortality	Adjusted interval
C70-72	Brain, CNS	1513	Notavailable	2	2	0-19	Europe	Females	Incidence	Adjusted interval
C70-72	Brain, CNS	718	Notavailable	0.9	0.91	0-19	Europe	Males	Mortality	Adjusted interval
C70-72	Brain, CNS	1898	Notavailable	2.4	2.4	0-19	Europe	Males	Incidence	Adjusted interval
C70-72	Brain, CNS	689	Notavailable	0.72	0.73	0-24	Europe	Females	Mortality	Adjusted interval
C70-72	Brain, CNS	1859	Notavailable	1.9	2	0-24	Europe	Females	Incidence	Adjusted interval
C70-72	Brain, CNS	909	Notavailable	0.9	0.91	0-24	Europe	Males	Mortality	Adjusted interval
C70-72	Brain, CNS	2393	Notavailable	2.4	2.4	0-24	Europe	Males	Incidence	Adjusted interval
C70-72	Brain, CNS	5056	Notavailable	2	1.5	0-54	Europe	Females	Mortality	Adjusted interval
C70-72	Brain, CNS	8911	Notavailable	3.6	3	0-54	Europe	Females	Incidence	Adjusted interval
C70-72	Brain, CNS	8024	Notavailable	3.1	2.4	0-54	Europe	Males	Mortality	Adjusted interval
C70-72	Brain, CNS	12729	Notavailable	5	4.1	0-54	Europe	Males	Incidence	Adjusted interval
C70-72	Brain, CNS	351	Notavailable	0.62	0.62	10-24	Europe	Females	Mortality	15-year interval
C70-72	Brain, CNS	967	Notavailable	1.7	1.7	10-24	Europe	Females	Incidence	15-year interval
C70-72	Brain, CNS	480	Notavailable	0.81	0.8	10-24	Europe	Males	Mortality	15-year interval
C70-72	Brain, CNS	1311	Notavailable	2.2	2.2	10-24	Europe	Males	Incidence	15-year interval
C70-72	Brain, CNS	433	Notavailable	0.71	0.69	15-29	Europe	Females	Mortality	15-year interval
C70-72	Brain, CNS	1130	Notavailable	1.8	1.8	15-29	Europe	Females	Incidence	15-year interval
C70-72	Brain, CNS	662	Notavailable	1	1	15-29	Europe	Males	Mortality	15-year interval
C70-72	Brain, CNS	1610	Notavailable	2.5	2.5	15-29	Europe	Males	Incidence	15-year interval
C70-72	Brain, CNS	762	Notavailable	0.87	0.8	15-34	Europe	Females	Mortality	Adjusted interval
C70-72	Brain, CNS	1824	Notavailable	2.1	2	15-34	Europe	Females	Incidence	Adjusted interval
C70-72	Brain, CNS	1217	Notavailable	1.3	1.2	15-34	Europe	Males	Mortality	Adjusted interval
C70-72	Brain, CNS	2622	Notavailable	2.9	2.7	15-34	Europe	Males	Incidence	Adjusted interval
C70-72	Brain, CNS	657	Notavailable	0.95	0.89	20-34	Europe	Females	Mortality	15-year interval
C70-72	Brain, CNS	1531	Notavailable	2.2	2.1	20-34	Europe	Females	Incidence	15-year interval
C70-72	Brain, CNS	1076	Notavailable	1.5	1.4	20-34	Europe	Males	Mortality	15-year interval
C70-72	Brain, CNS	2224	Notavailable	3.1	3	20-34	Europe	Males	Incidence	15-year interval
C70-72	Brain, CNS	1126	Notavailable	1.2	1.1	20-39	Europe	Females	Mortality	Adjusted interval
C70-72	Brain, CNS	2418	Notavailable	2.5	2.4	20-39	Europe	Females	Incidence	Adjusted interval
C70-72	Brain, CNS	1877	Notavailable	1.9	1.8	20-39	Europe	Males	Mortality	Adjusted interval
C70-72	Brain, CNS	3526	Notavailable	3.6	3.4	20-39	Europe	Males	Incidence	Adjusted interval
C70-72	Brain, CNS	4490	Notavailable	2.6	2.2	20-54	Europe	Females	Mortality	Adjusted interval
C70-72	Brain, CNS	7398	Notavailable	4.3	3.8	20-54	Europe	Females	Incidence	Adjusted interval
C70-72	Brain, CNS	7306	Notavailable	4.2	3.7	20-54	Europe	Males	Mortality	Adjusted interval
C70-72	Brain, CNS	10831	Notavailable	6.2	5.6	20-54	Europe	Males	Incidence	Adjusted interval
C70-72	Brain, CNS	1003	Notavailable	1.3	1.3	25-39	Europe	Females	Mortality	15-year interval
C70-72	Brain, CNS	2072	Notavailable	2.8	2.7	25-39	Europe	Females	Incidence	15-year interval
C70-72	Brain, CNS	1686	Notavailable	2.2	2.1	25-39	Europe	Males	Mortality	15-year interval
C70-72	Brain, CNS	3031	Notavailable	3.9	3.8	25-39	Europe	Males	Incidence	15-year interval
C70-72	Brain, CNS	2762	Notavailable	2.2	2.1	25-49	Europe	Females	Mortality	Adjusted interval
C70-72	Brain, CNS	4856	Notavailable	3.8	3.7	25-49	Europe	Females	Incidence	Adjusted interval
C70-72	Brain, CNS	4615	Notavailable	3.6	3.4	25-49	Europe	Males	Mortality	Adjusted interval
C70-72	Brain, CNS	7161	Notavailable	5.6	5.4	25-49	Europe	Males	Incidence	Adjusted interval
C70-72	Brain, CNS	4367	Notavailable	2.8	2.6	25-54	Europe	Females	Mortality	Adjusted interval
C70-72	Brain, CNS	7052	Notavailable	4.6	4.3	25-54	Europe	Females	Incidence	Adjusted interval
C70-72	Brain, CNS	7115	Notavailable	4.6	4.3	25-54	Europe	Males	Mortality	Adjusted interval
C70-72	Brain, CNS	10336	Notavailable	6.7	6.3	25-54	Europe	Males	Incidence	Adjusted interval
C70-72	Brain, CNS	1495	Notavailable	1.9	1.9	30-44	Europe	Females	Mortality	15-year interval
C70-72	Brain, CNS	2749	Notavailable	3.5	3.5	30-44	Europe	Females	Incidence	15-year interval
C70-72	Brain, CNS	2528	Notavailable	3.2	3.2	30-44	Europe	Males	Mortality	15-year interval
C70-72	Brain, CNS	4043	Notavailable	5.1	5.2	30-44	Europe	Males	Incidence	15-year interval
C70-72	Brain, CNS	4162	Notavailable	3.2	3.1	30-54	Europe	Females	Mortality	Adjusted interval
C70-72	Brain, CNS	6561	Notavailable	5	4.9	30-54	Europe	Females	Incidence	Adjusted interval
C70-72	Brain, CNS	6785	Notavailable	5.2	5.1	30-54	Europe	Males	Mortality	Adjusted interval
C70-72	Brain, CNS	9619	Notavailable	7.4	7.3	30-54	Europe	Males	Incidence	Adjusted interval
C70-72	Brain, CNS	2228	Notavailable	2.8	2.8	35-49	Europe	Females	Mortality	15-year interval
C70-72	Brain, CNS	3671	Notavailable	4.7	4.7	35-49	Europe	Females	Incidence	15-year interval
C70-72	Brain, CNS	3730	Notavailable	4.8	4.8	35-49	Europe	Males	Mortality	15-year interval
C70-72	Brain, CNS	5432	Notavailable	7	7	35-49	Europe	Males	Incidence	15-year interval
C70-72	Brain, CNS	3833	Notavailable	3.6	3.5	35-54	Europe	Females	Mortality	Adjusted interval
C70-72	Brain, CNS	5867	Notavailable	5.6	5.4	35-54	Europe	Females	Incidence	Adjusted interval
C70-72	Brain, CNS	6230	Notavailable	6	5.9	35-54	Europe	Males	Mortality	Adjusted interval
C70-72	Brain, CNS	8607	Notavailable	8.3	8.2	35-54	Europe	Males	Incidence	Adjusted interval
C70-72	Brain, CNS	3364	Notavailable	4.3	4.1	40-54	Europe	Females	Mortality	15-year interval
C70-72	Brain, CNS	4980	Notavailable	6.3	6.2	40-54	Europe	Females	Incidence	15-year interval
C70-72	Brain, CNS	5429	Notavailable	7	6.9	40-54	Europe	Males	Mortality	15-year interval
C70-72	Brain, CNS	7305	Notavailable	9.4	9.3	40-54	Europe	Males	Incidence	15-year interval
C70-72	Brain, CNS	12023	Notavailable	7.7	6.9	40-69	Europe	Females	Mortality	Adjusted interval
C70-72	Brain, CNS	14886	Notavailable	9.6	8.8	40-69	Europe	Females	Incidence	Adjusted interval
C70-72	Brain, CNS	16885	Notavailable	11.8	11	40-69	Europe	Males	Mortality	Adjusted interval
C70-72	Brain, CNS	19974	Notavailable	13.9	13.1	40-69	Europe	Males	Incidence	Adjusted interval
C70-72	Brain, CNS	5051	Notavailable	6.3	5.9	45-59	Europe	Females	Mortality	15-year interval
C70-72	Brain, CNS	6764	Notavailable	8.4	8.1	45-59	Europe	Females	Incidence	15-year interval
C70-72	Brain, CNS	7721	Notavailable	10.1	9.6	45-59	Europe	Males	Mortality	15-year interval
C70-72	Brain, CNS	9623	Notavailable	12.6	12.1	45-59	Europe	Males	Incidence	15-year interval
C70-72	Brain, CNS	6994	Notavailable	8.7	8.6	50-64	Europe	Females	Mortality	15-year interval
C70-72	Brain, CNS	8565	Notavailable	10.7	10.5	50-64	Europe	Females	Incidence	15-year interval
C70-72	Brain, CNS	9936	Notavailable	13.6	13.4	50-64	Europe	Males	Mortality	15-year interval
C70-72	Brain, CNS	11589	Notavailable	15.8	15.7	50-64	Europe	Males	Incidence	15-year interval
C70-72	Brain, CNS	10264	Notavailable	10	9.6	50-69	Europe	Females	Mortality	Adjusted interval
C70-72	Brain, CNS	12102	Notavailable	11.7	11.5	50-69	Europe	Females	Incidence	Adjusted interval
C70-72	Brain, CNS	13956	Notavailable	15.2	14.9	50-69	Europe	Males	Mortality	Adjusted interval
C70-72	Brain, CNS	15844	Notavailable	17.2	17	50-69	Europe	Males	Incidence	Adjusted interval
C70-72	Brain, CNS	399	Notavailable	0.7	0.71	05-19	Europe	Females	Mortality	15-year interval
C70-72	Brain, CNS	1029	Notavailable	1.8	1.8	05-19	Europe	Females	Incidence	15-year interval
C70-72	Brain, CNS	498	Notavailable	0.83	0.84	05-19	Europe	Males	Mortality	15-year interval
C70-72	Brain, CNS	1314	Notavailable	2.2	2.2	05-19	Europe	Males	Incidence	15-year interval
C70-72	Brain, CNS	8659	Notavailable	11.4	11.3	55-69	Europe	Females	Mortality	15-year interval
C70-72	Brain, CNS	9906	Notavailable	13	12.9	55-69	Europe	Females	Incidence	15-year interval
C70-72	Brain, CNS	11456	Notavailable	17.3	17.3	55-69	Europe	Males	Mortality	15-year interval
C70-72	Brain, CNS	12669	Notavailable	19.1	19.1	55-69	Europe	Males	Incidence	15-year interval
C70-72	Brain, CNS	18821	Notavailable	14	12.9	55-85	Europe	Females	Mortality	Adjusted interval
C70-72	Brain, CNS	20452	Notavailable	15.2	14.2	55-85	Europe	Females	Incidence	Adjusted interval
C70-72	Brain, CNS	21126	Notavailable	20.2	19.4	55-85	Europe	Males	Mortality	Adjusted interval
C70-72	Brain, CNS	22547	Notavailable	21.6	20.9	55-85	Europe	Males	Incidence	Adjusted interval
C70-72	Brain, CNS	9245	Notavailable	13.8	13.6	60-74	Europe	Females	Mortality	15-year interval
C70-72	Brain, CNS	10046	Notavailable	15	14.8	60-74	Europe	Females	Incidence	15-year interval
C70-72	Brain, CNS	11400	Notavailable	20.6	20.3	60-74	Europe	Males	Mortality	15-year interval
C70-72	Brain, CNS	12174	Notavailable	22	21.8	60-74	Europe	Males	Incidence	15-year interval
C70-72	Brain, CNS	16437	Notavailable	15.4	14.4	60-85+	Europe	Females	Mortality	Adjusted interval
C70-72	Brain, CNS	17500	Notavailable	16.4	15.5	60-85+	Europe	Females	Incidence	Adjusted interval
C70-72	Brain, CNS	17662	Notavailable	22.3	21.4	60-85+	Europe	Males	Mortality	Adjusted interval
C70-72	Brain, CNS	18500	Notavailable	23.3	22.6	60-85+	Europe	Males	Incidence	Adjusted interval
C70-72	Brain, CNS	8913	Notavailable	15.9	15.6	65-79	Europe	Females	Mortality	15-year interval
C70-72	Brain, CNS	9324	Notavailable	16.6	16.4	65-79	Europe	Females	Incidence	15-year interval
C70-72	Brain, CNS	10117	Notavailable	23.3	23	65-79	Europe	Males	Mortality	15-year interval
C70-72	Brain, CNS	10512	Notavailable	24.2	23.9	65-79	Europe	Males	Incidence	15-year interval
C70-72	Brain, CNS	10162	Notavailable	17.5	17.2	70-85+	Europe	Females	Mortality	15-year interval
C70-72	Brain, CNS	10546	Notavailable	18.1	17.8	70-85+	Europe	Females	Incidence	15-year interval
C70-72	Brain, CNS	9670	Notavailable	25.3	25	70-85+	Europe	Males	Mortality	15-year interval
C70-72	Brain, CNS	9878	Notavailable	25.9	25.7	70-85+	Europe	Males	Incidence	15-year interval
C70-72	Brain, CNS	43	Notavailable	0.71	0.71	0-14	GCC	Females	Mortality	15-year interval
C70-72	Brain, CNS	66	Notavailable	1.1	1.1	0-14	GCC	Females	Incidence	15-year interval
C70-72	Brain, CNS	51	Notavailable	0.82	0.82	0-14	GCC	Males	Mortality	15-year interval
C70-72	Brain, CNS	88	Notavailable	1.4	1.4	0-14	GCC	Males	Incidence	15-year interval
C70-72	Brain, CNS	48	Notavailable	0.63	0.62	0-19	GCC	Females	Mortality	Adjusted interval
C70-72	Brain, CNS	73	Notavailable	0.96	0.95	0-19	GCC	Females	Incidence	Adjusted interval
C70-72	Brain, CNS	59	Notavailable	0.74	0.73	0-19	GCC	Males	Mortality	Adjusted interval
C70-72	Brain, CNS	104	Notavailable	1.3	1.3	0-19	GCC	Males	Incidence	Adjusted interval
C70-72	Brain, CNS	55	Notavailable	0.59	0.58	0-24	GCC	Females	Mortality	Adjusted interval
C70-72	Brain, CNS	82	Notavailable	0.87	0.88	0-24	GCC	Females	Incidence	Adjusted interval
C70-72	Brain, CNS	69	Notavailable	0.65	0.68	0-24	GCC	Males	Mortality	Adjusted interval
C70-72	Brain, CNS	120	Notavailable	1.1	1.2	0-24	GCC	Males	Incidence	Adjusted interval
C70-72	Brain, CNS	138	Notavailable	0.69	0.72	0-54	GCC	Females	Mortality	Adjusted interval
C70-72	Brain, CNS	211	Notavailable	1.1	1.1	0-54	GCC	Females	Incidence	Adjusted interval
C70-72	Brain, CNS	309	Notavailable	0.98	0.94	0-54	GCC	Males	Mortality	Adjusted interval
C70-72	Brain, CNS	449	Notavailable	1.4	1.4	0-54	GCC	Males	Incidence	Adjusted interval
C70-72	Brain, CNS	220	Notavailable	1	1.4	0-85+	GCC	Females	Mortality	15-year interval
C70-72	Brain, CNS	294	Notavailable	1.4	1.7	0-85+	GCC	Females	Incidence	15-year interval
C70-72	Brain, CNS	491	Notavailable	1.4	1.8	0-85+	GCC	Males	Mortality	15-year interval
C70-72	Brain, CNS	655	Notavailable	1.9	2.3	0-85+	GCC	Males	Incidence	15-year interval
C70-72	Brain, CNS	24	Notavailable	0.46	0.46	10-24	GCC	Females	Mortality	15-year interval
C70-72	Brain, CNS	30	Notavailable	0.58	0.58	10-24	GCC	Females	Incidence	15-year interval
C70-72	Brain, CNS	29	Notavailable	0.47	0.48	10-24	GCC	Males	Mortality	15-year interval
C70-72	Brain, CNS	51	Notavailable	0.82	0.86	10-24	GCC	Males	Incidence	15-year interval
C70-72	Brain, CNS	20	Notavailable	0.37	0.36	15-29	GCC	Females	Mortality	15-year interval
C70-72	Brain, CNS	28	Notavailable	0.51	0.51	15-29	GCC	Females	Incidence	15-year interval
C70-72	Brain, CNS	34	Notavailable	0.42	0.42	15-29	GCC	Males	Mortality	15-year interval
C70-72	Brain, CNS	59	Notavailable	0.72	0.75	15-29	GCC	Males	Incidence	15-year interval
C70-72	Brain, CNS	30	Notavailable	0.39	0.38	15-34	GCC	Females	Mortality	Adjusted interval
C70-72	Brain, CNS	47	Notavailable	0.61	0.57	15-34	GCC	Females	Incidence	Adjusted interval
C70-72	Brain, CNS	53	Notavailable	0.42	0.42	15-34	GCC	Males	Mortality	Adjusted interval
C70-72	Brain, CNS	98	Notavailable	0.78	0.78	15-34	GCC	Males	Incidence	Adjusted interval
C70-72	Brain, CNS	25	Notavailable	0.41	0.41	20-34	GCC	Females	Mortality	15-year interval
C70-72	Brain, CNS	40	Notavailable	0.66	0.63	20-34	GCC	Females	Incidence	15-year interval
C70-72	Brain, CNS	45	Notavailable	0.42	0.41	20-34	GCC	Males	Mortality	15-year interval
C70-72	Brain, CNS	82	Notavailable	0.76	0.72	20-34	GCC	Males	Incidence	15-year interval
C70-72	Brain, CNS	38	Notavailable	0.47	0.45	20-39	GCC	Females	Mortality	Adjusted interval
C70-72	Brain, CNS	60	Notavailable	0.74	0.7	20-39	GCC	Females	Incidence	Adjusted interval
C70-72	Brain, CNS	72	Notavailable	0.48	0.46	20-39	GCC	Males	Mortality	Adjusted interval
C70-72	Brain, CNS	133	Notavailable	0.89	0.83	20-39	GCC	Males	Incidence	Adjusted interval
C70-72	Brain, CNS	90	Notavailable	0.73	0.8	20-54	GCC	Females	Mortality	Adjusted interval
C70-72	Brain, CNS	138	Notavailable	1.1	1.2	20-54	GCC	Females	Incidence	Adjusted interval
C70-72	Brain, CNS	250	Notavailable	1.1	1.1	20-54	GCC	Males	Mortality	Adjusted interval
C70-72	Brain, CNS	345	Notavailable	1.5	1.5	20-54	GCC	Males	Incidence	Adjusted interval
C70-72	Brain, CNS	31	Notavailable	0.48	0.47	25-39	GCC	Females	Mortality	15-year interval
C70-72	Brain, CNS	51	Notavailable	0.8	0.77	25-39	GCC	Females	Incidence	15-year interval
C70-72	Brain, CNS	62	Notavailable	0.5	0.49	25-39	GCC	Males	Mortality	15-year interval
C70-72	Brain, CNS	117	Notavailable	0.95	0.92	25-39	GCC	Males	Incidence	15-year interval
C70-72	Brain, CNS	61	Notavailable	0.63	0.66	25-49	GCC	Females	Mortality	Adjusted interval
C70-72	Brain, CNS	104	Notavailable	1.1	1.1	25-49	GCC	Females	Incidence	Adjusted interval
C70-72	Brain, CNS	173	Notavailable	0.91	0.96	25-49	GCC	Males	Mortality	Adjusted interval
C70-72	Brain, CNS	258	Notavailable	1.4	1.4	25-49	GCC	Males	Incidence	Adjusted interval
C70-72	Brain, CNS	83	Notavailable	0.79	0.89	25-54	GCC	Females	Mortality	Adjusted interval
C70-72	Brain, CNS	129	Notavailable	1.2	1.3	25-54	GCC	Females	Incidence	Adjusted interval
C70-72	Brain, CNS	240	Notavailable	1.1	1.3	25-54	GCC	Males	Mortality	Adjusted interval
C70-72	Brain, CNS	329	Notavailable	1.6	1.7	25-54	GCC	Males	Incidence	Adjusted interval
C70-72	Brain, CNS	36	Notavailable	0.58	0.59	30-44	GCC	Females	Mortality	15-year interval
C70-72	Brain, CNS	69	Notavailable	1.1	1.1	30-44	GCC	Females	Incidence	15-year interval
C70-72	Brain, CNS	89	Notavailable	0.72	0.74	30-44	GCC	Males	Mortality	15-year interval
C70-72	Brain, CNS	154	Notavailable	1.3	1.3	30-44	GCC	Males	Incidence	15-year interval
C70-72	Brain, CNS	75	Notavailable	0.89	1	30-54	GCC	Females	Mortality	Adjusted interval
C70-72	Brain, CNS	117	Notavailable	1.4	1.5	30-54	GCC	Females	Incidence	Adjusted interval
C70-72	Brain, CNS	224	Notavailable	1.3	1.5	30-54	GCC	Males	Mortality	Adjusted interval
C70-72	Brain, CNS	302	Notavailable	1.8	1.9	30-54	GCC	Males	Incidence	Adjusted interval
C70-72	Brain, CNS	43	Notavailable	0.81	0.85	35-49	GCC	Females	Mortality	15-year interval
C70-72	Brain, CNS	73	Notavailable	1.4	1.4	35-49	GCC	Females	Incidence	15-year interval
C70-72	Brain, CNS	138	Notavailable	1.3	1.4	35-49	GCC	Males	Mortality	15-year interval
C70-72	Brain, CNS	192	Notavailable	1.8	1.9	35-49	GCC	Males	Incidence	15-year interval
C70-72	Brain, CNS	65	Notavailable	1	1.2	35-54	GCC	Females	Mortality	Adjusted interval
C70-72	Brain, CNS	98	Notavailable	1.6	1.7	35-54	GCC	Females	Incidence	Adjusted interval
C70-72	Brain, CNS	205	Notavailable	1.6	1.8	35-54	GCC	Males	Mortality	Adjusted interval
C70-72	Brain, CNS	263	Notavailable	2	2.2	35-54	GCC	Males	Incidence	Adjusted interval
C70-72	Brain, CNS	52	Notavailable	1.3	1.4	40-54	GCC	Females	Mortality	15-year interval
C70-72	Brain, CNS	78	Notavailable	1.9	2	40-54	GCC	Females	Incidence	15-year interval
C70-72	Brain, CNS	178	Notavailable	2	2.2	40-54	GCC	Males	Mortality	15-year interval
C70-72	Brain, CNS	212	Notavailable	2.4	2.6	40-54	GCC	Males	Incidence	15-year interval
C70-72	Brain, CNS	110	Notavailable	2	2.7	40-69	GCC	Females	Mortality	Adjusted interval
C70-72	Brain, CNS	137	Notavailable	2.5	3	40-69	GCC	Females	Incidence	Adjusted interval
C70-72	Brain, CNS	326	Notavailable	2.9	3.7	40-69	GCC	Males	Mortality	Adjusted interval
C70-72	Brain, CNS	376	Notavailable	3.3	4.2	40-69	GCC	Males	Incidence	Adjusted interval
C70-72	Brain, CNS	59	Notavailable	2	2.1	45-59	GCC	Females	Mortality	15-year interval
C70-72	Brain, CNS	69	Notavailable	2.3	2.4	45-59	GCC	Females	Incidence	15-year interval
C70-72	Brain, CNS	202	Notavailable	3.2	3.3	45-59	GCC	Males	Mortality	15-year interval
C70-72	Brain, CNS	220	Notavailable	3.5	3.6	45-59	GCC	Males	Incidence	15-year interval
C70-72	Brain, CNS	59	Notavailable	3	3.1	50-64	GCC	Females	Mortality	15-year interval
C70-72	Brain, CNS	63	Notavailable	3.2	3.3	50-64	GCC	Females	Incidence	15-year interval
C70-72	Brain, CNS	184	Notavailable	4.4	4.7	50-64	GCC	Males	Mortality	15-year interval
C70-72	Brain, CNS	200	Notavailable	4.8	5.1	50-64	GCC	Males	Incidence	15-year interval
C70-72	Brain, CNS	80	Notavailable	3.5	4	50-69	GCC	Females	Mortality	Adjusted interval
C70-72	Brain, CNS	84	Notavailable	3.7	4.1	50-69	GCC	Females	Incidence	Adjusted interval
C70-72	Brain, CNS	215	Notavailable	4.7	5.2	50-69	GCC	Males	Mortality	Adjusted interval
C70-72	Brain, CNS	235	Notavailable	5.1	5.7	50-69	GCC	Males	Incidence	Adjusted interval
C70-72	Brain, CNS	35	Notavailable	0.64	0.63	05-19	GCC	Females	Mortality	15-year interval
C70-72	Brain, CNS	47	Notavailable	0.86	0.84	05-19	GCC	Females	Incidence	15-year interval
C70-72	Brain, CNS	39	Notavailable	0.68	0.67	05-19	GCC	Males	Mortality	15-year interval
C70-72	Brain, CNS	65	Notavailable	1.1	1.1	05-19	GCC	Males	Incidence	15-year interval
C70-72	Brain, CNS	58	Notavailable	4.4	4.7	55-69	GCC	Females	Mortality	15-year interval
C70-72	Brain, CNS	59	Notavailable	4.5	4.7	55-69	GCC	Females	Incidence	15-year interval
C70-72	Brain, CNS	148	Notavailable	5.7	6	55-69	GCC	Males	Mortality	15-year interval
C70-72	Brain, CNS	164	Notavailable	6.3	6.7	55-69	GCC	Males	Incidence	15-year interval
C70-72	Brain, CNS	82	Notavailable	4.7	5	55-85	GCC	Females	Mortality	Adjusted interval
C70-72	Brain, CNS	83	Notavailable	4.8	5	55-85	GCC	Females	Incidence	Adjusted interval
C70-72	Brain, CNS	182	Notavailable	6	6.4	55-85	GCC	Males	Mortality	Adjusted interval
C70-72	Brain, CNS	206	Notavailable	6.7	7.4	55-85	GCC	Males	Incidence	Adjusted interval
C70-72	Brain, CNS	47	Notavailable	5.4	5.4	60-74	GCC	Females	Mortality	15-year interval
C70-72	Brain, CNS	47	Notavailable	5.4	5.4	60-74	GCC	Females	Incidence	15-year interval
C70-72	Brain, CNS	98	Notavailable	6.8	7	60-74	GCC	Males	Mortality	15-year interval
C70-72	Brain, CNS	113	Notavailable	7.8	8.1	60-74	GCC	Males	Incidence	15-year interval
C70-72	Brain, CNS	62	Notavailable	5.6	5.6	60-85+	GCC	Females	Mortality	Adjusted interval
C70-72	Brain, CNS	62	Notavailable	5.6	5.6	60-85+	GCC	Females	Incidence	Adjusted interval
C70-72	Brain, CNS	115	Notavailable	6.8	7	60-85+	GCC	Males	Mortality	Adjusted interval
C70-72	Brain, CNS	134	Notavailable	8	8.2	60-85+	GCC	Males	Incidence	Adjusted interval
C70-72	Brain, CNS	41	Notavailable	7.1	6.9	65-79	GCC	Females	Mortality	15-year interval
C70-72	Brain, CNS	41	Notavailable	7.1	6.9	65-79	GCC	Females	Incidence	15-year interval
C70-72	Brain, CNS	58	Notavailable	7.5	7.5	65-79	GCC	Males	Mortality	15-year interval
C70-72	Brain, CNS	68	Notavailable	8.8	8.9	65-79	GCC	Males	Incidence	15-year interval
C70-72	Brain, CNS	24	Notavailable	5.8	5.7	70-85+	GCC	Females	Mortality	15-year interval
C70-72	Brain, CNS	24	Notavailable	5.8	5.7	70-85+	GCC	Females	Incidence	15-year interval
C70-72	Brain, CNS	34	Notavailable	7.5	7.4	70-85+	GCC	Males	Mortality	15-year interval
C70-72	Brain, CNS	42	Notavailable	9.3	9.3	70-85+	GCC	Males	Incidence	15-year interval
C70-72	Brain, CNS	134317	[124801.0-144558.0]	3.6	3.1	0-85+	Global	Females	Incidence	15-year interval
C70-72	Brain, CNS	135843	[127872.0-144311.0]	3.5	3.2	0-85+	Global	Males	Mortality	15-year interval
C70-72	Brain, CNS	162534	[151794.0-174034.0]	4.2	3.9	0-85+	Global	Males	Incidence	15-year interval
C70-72	Brain, CNS	105194	[98403.6-112453.0]	2.8	2.3	0-85+	Global	Females	Mortality	15-year interval
C70-72	Brain, CNS	5841	Notavailable	0.61	0.62	0-14	Global	Females	Mortality	15-year interval
C70-72	Brain, CNS	10458	Notavailable	1.1	1.1	0-14	Global	Females	Incidence	15-year interval
C70-72	Brain, CNS	7801	Notavailable	0.77	0.77	0-14	Global	Males	Mortality	15-year interval
C70-72	Brain, CNS	13524	Notavailable	1.3	1.3	0-14	Global	Males	Incidence	15-year interval
C70-72	Brain, CNS	7134	Notavailable	0.57	0.58	0-19	Global	Females	Mortality	Adjusted interval
C70-72	Brain, CNS	13019	Notavailable	1	1.1	0-19	Global	Females	Incidence	Adjusted interval
C70-72	Brain, CNS	9696	Notavailable	0.73	0.74	0-19	Global	Males	Mortality	Adjusted interval
C70-72	Brain, CNS	17087	Notavailable	1.3	1.3	0-19	Global	Males	Incidence	Adjusted interval
C70-72	Brain, CNS	8544	Notavailable	0.56	0.56	0-24	Global	Females	Mortality	Adjusted interval
C70-72	Brain, CNS	15741	Notavailable	1	1	0-24	Global	Females	Incidence	Adjusted interval
C70-72	Brain, CNS	11874	Notavailable	0.73	0.73	0-24	Global	Males	Mortality	Adjusted interval
C70-72	Brain, CNS	20970	Notavailable	1.3	1.3	0-24	Global	Males	Incidence	Adjusted interval
C70-72	Brain, CNS	35978	Notavailable	1.2	1.1	0-54	Global	Females	Mortality	Adjusted interval
C70-72	Brain, CNS	59225	Notavailable	1.9	1.8	0-54	Global	Females	Incidence	Adjusted interval
C70-72	Brain, CNS	53346	Notavailable	1.7	1.6	0-54	Global	Males	Mortality	Adjusted interval
C70-72	Brain, CNS	77034	Notavailable	2.4	2.3	0-54	Global	Males	Incidence	Adjusted interval
C70-72	Brain, CNS	4306	Notavailable	0.49	0.49	10-24	Global	Females	Mortality	15-year interval
C70-72	Brain, CNS	8171	Notavailable	0.93	0.93	10-24	Global	Females	Incidence	15-year interval
C70-72	Brain, CNS	6157	Notavailable	0.65	0.65	10-24	Global	Males	Mortality	15-year interval
C70-72	Brain, CNS	11208	Notavailable	1.2	1.2	10-24	Global	Males	Incidence	15-year interval
C70-72	Brain, CNS	4604	Notavailable	0.53	0.52	15-29	Global	Females	Mortality	15-year interval
C70-72	Brain, CNS	8962	Notavailable	1	1	15-29	Global	Females	Incidence	15-year interval
C70-72	Brain, CNS	6985	Notavailable	0.75	0.75	15-29	Global	Males	Mortality	15-year interval
C70-72	Brain, CNS	12487	Notavailable	1.3	1.3	15-29	Global	Males	Incidence	15-year interval
C70-72	Brain, CNS	7203	Notavailable	0.62	0.6	15-34	Global	Females	Mortality	Adjusted interval
C70-72	Brain, CNS	13726	Notavailable	1.2	1.1	15-34	Global	Females	Incidence	Adjusted interval
C70-72	Brain, CNS	11016	Notavailable	0.9	0.86	15-34	Global	Males	Mortality	Adjusted interval
C70-72	Brain, CNS	18875	Notavailable	1.5	1.5	15-34	Global	Males	Incidence	Adjusted interval
C70-72	Brain, CNS	5910	Notavailable	0.68	0.66	20-34	Global	Females	Mortality	15-year interval
C70-72	Brain, CNS	11165	Notavailable	1.3	1.2	20-34	Global	Females	Incidence	15-year interval
C70-72	Brain, CNS	9121	Notavailable	0.99	0.96	20-34	Global	Males	Mortality	15-year interval
C70-72	Brain, CNS	15312	Notavailable	1.7	1.6	20-34	Global	Males	Incidence	15-year interval
C70-72	Brain, CNS	9329	Notavailable	0.82	0.8	20-39	Global	Females	Mortality	Adjusted interval
C70-72	Brain, CNS	16954	Notavailable	1.5	1.5	20-39	Global	Females	Incidence	Adjusted interval
C70-72	Brain, CNS	14285	Notavailable	1.2	1.2	20-39	Global	Males	Mortality	Adjusted interval
C70-72	Brain, CNS	22810	Notavailable	1.9	1.9	20-39	Global	Males	Incidence	Adjusted interval
C70-72	Brain, CNS	28844	Notavailable	1.6	1.6	20-54	Global	Females	Mortality	Adjusted interval
C70-72	Brain, CNS	46206	Notavailable	2.5	2.5	20-54	Global	Females	Incidence	Adjusted interval
C70-72	Brain, CNS	43650	Notavailable	2.3	2.3	20-54	Global	Males	Mortality	Adjusted interval
C70-72	Brain, CNS	59947	Notavailable	3.2	3.2	20-54	Global	Males	Incidence	Adjusted interval
C70-72	Brain, CNS	7919	Notavailable	0.94	0.92	25-39	Global	Females	Mortality	15-year interval
C70-72	Brain, CNS	14232	Notavailable	1.7	1.7	25-39	Global	Females	Incidence	15-year interval
C70-72	Brain, CNS	12107	Notavailable	1.4	1.4	25-39	Global	Males	Mortality	15-year interval
C70-72	Brain, CNS	18927	Notavailable	2.2	2.1	25-39	Global	Males	Incidence	15-year interval
C70-72	Brain, CNS	18955	Notavailable	1.4	1.4	25-49	Global	Females	Mortality	Adjusted interval
C70-72	Brain, CNS	31469	Notavailable	2.4	2.4	25-49	Global	Females	Incidence	Adjusted interval
C70-72	Brain, CNS	28805	Notavailable	2.1	2.1	25-49	Global	Males	Mortality	Adjusted interval
C70-72	Brain, CNS	40875	Notavailable	3	3	25-49	Global	Males	Incidence	Adjusted interval
C70-72	Brain, CNS	27434	Notavailable	1.8	1.8	25-54	Global	Females	Mortality	Adjusted interval
C70-72	Brain, CNS	43484	Notavailable	2.8	2.8	25-54	Global	Females	Incidence	Adjusted interval
C70-72	Brain, CNS	41472	Notavailable	2.6	2.7	25-54	Global	Males	Mortality	Adjusted interval
C70-72	Brain, CNS	56064	Notavailable	3.6	3.6	25-54	Global	Males	Incidence	Adjusted interval
C70-72	Brain, CNS	10624	Notavailable	1.3	1.4	30-44	Global	Females	Mortality	15-year interval
C70-72	Brain, CNS	17921	Notavailable	2.3	2.3	30-44	Global	Females	Incidence	15-year interval
C70-72	Brain, CNS	16120	Notavailable	2	2	30-44	Global	Males	Mortality	15-year interval
C70-72	Brain, CNS	23320	Notavailable	2.9	2.9	30-44	Global	Males	Incidence	15-year interval
C70-72	Brain, CNS	25533	Notavailable	2.1	2.1	30-54	Global	Females	Mortality	Adjusted interval
C70-72	Brain, CNS	39805	Notavailable	3.2	3.3	30-54	Global	Females	Incidence	Adjusted interval
C70-72	Brain, CNS	38560	Notavailable	3	3.1	30-54	Global	Males	Mortality	Adjusted interval
C70-72	Brain, CNS	51023	Notavailable	4	4.1	30-54	Global	Males	Incidence	Adjusted interval
C70-72	Brain, CNS	14455	Notavailable	2	2	35-49	Global	Females	Mortality	15-year interval
C70-72	Brain, CNS	23026	Notavailable	3.1	3.2	35-49	Global	Females	Incidence	15-year interval
C70-72	Brain, CNS	21862	Notavailable	2.9	3	35-49	Global	Males	Mortality	15-year interval
C70-72	Brain, CNS	29446	Notavailable	3.9	4	35-49	Global	Males	Incidence	15-year interval
C70-72	Brain, CNS	22934	Notavailable	2.4	2.4	35-54	Global	Females	Mortality	Adjusted interval
C70-72	Brain, CNS	35041	Notavailable	3.7	3.7	35-54	Global	Females	Incidence	Adjusted interval
C70-72	Brain, CNS	34529	Notavailable	3.6	3.6	35-54	Global	Males	Mortality	Adjusted interval
C70-72	Brain, CNS	44635	Notavailable	4.6	4.6	35-54	Global	Males	Incidence	Adjusted interval
C70-72	Brain, CNS	19515	Notavailable	2.8	2.8	40-54	Global	Females	Mortality	15-year interval
C70-72	Brain, CNS	29252	Notavailable	4.2	4.2	40-54	Global	Females	Incidence	15-year interval
C70-72	Brain, CNS	29365	Notavailable	4.2	4.2	40-54	Global	Males	Mortality	15-year interval
C70-72	Brain, CNS	37137	Notavailable	5.3	5.3	40-54	Global	Males	Incidence	15-year interval
C70-72	Brain, CNS	54998	Notavailable	4.7	4.7	40-69	Global	Females	Mortality	Adjusted interval
C70-72	Brain, CNS	71272	Notavailable	6.1	6.1	40-69	Global	Females	Incidence	Adjusted interval
C70-72	Brain, CNS	77433	Notavailable	6.7	6.8	40-69	Global	Males	Mortality	Adjusted interval
C70-72	Brain, CNS	88793	Notavailable	7.7	7.7	40-69	Global	Males	Incidence	Adjusted interval
C70-72	Brain, CNS	25260	Notavailable	4	3.9	45-59	Global	Females	Mortality	15-year interval
C70-72	Brain, CNS	35227	Notavailable	5.5	5.5	45-59	Global	Females	Incidence	15-year interval
C70-72	Brain, CNS	37514	Notavailable	5.9	5.8	45-59	Global	Males	Mortality	15-year interval
C70-72	Brain, CNS	44689	Notavailable	7	7	45-59	Global	Males	Incidence	15-year interval
C70-72	Brain, CNS	31008	Notavailable	5.5	5.6	50-64	Global	Females	Mortality	15-year interval
C70-72	Brain, CNS	39756	Notavailable	7.1	7.2	50-64	Global	Females	Incidence	15-year interval
C70-72	Brain, CNS	44310	Notavailable	8.1	8.2	50-64	Global	Males	Mortality	15-year interval
C70-72	Brain, CNS	49917	Notavailable	9.1	9.2	50-64	Global	Males	Incidence	15-year interval
C70-72	Brain, CNS	43962	Notavailable	6.4	6.4	50-69	Global	Females	Mortality	Adjusted interval
C70-72	Brain, CNS	54035	Notavailable	7.8	7.9	50-69	Global	Females	Incidence	Adjusted interval
C70-72	Brain, CNS	60735	Notavailable	9.1	9.2	50-69	Global	Males	Mortality	Adjusted interval
C70-72	Brain, CNS	66845	Notavailable	10	10.1	50-69	Global	Males	Incidence	Adjusted interval
C70-72	Brain, CNS	5037	Notavailable	0.55	0.55	05-19	Global	Females	Mortality	15-year interval
C70-72	Brain, CNS	9052	Notavailable	0.99	0.99	05-19	Global	Females	Incidence	15-year interval
C70-72	Brain, CNS	6692	Notavailable	0.69	0.69	05-19	Global	Males	Mortality	15-year interval
C70-72	Brain, CNS	11849	Notavailable	1.2	1.2	05-19	Global	Males	Incidence	15-year interval
C70-72	Brain, CNS	35483	Notavailable	7.5	7.5	55-69	Global	Females	Mortality	15-year interval
C70-72	Brain, CNS	42020	Notavailable	8.9	8.9	55-69	Global	Females	Incidence	15-year interval
C70-72	Brain, CNS	48068	Notavailable	10.6	10.7	55-69	Global	Males	Mortality	15-year interval
C70-72	Brain, CNS	51656	Notavailable	11.4	11.5	55-69	Global	Males	Incidence	15-year interval
C70-72	Brain, CNS	69216	Notavailable	9.6	9.1	55-85	Global	Females	Mortality	Adjusted interval
C70-72	Brain, CNS	75092	Notavailable	10.5	10.1	55-85	Global	Females	Incidence	Adjusted interval
C70-72	Brain, CNS	82497	Notavailable	12.9	12.7	55-85	Global	Males	Mortality	Adjusted interval
C70-72	Brain, CNS	85500	Notavailable	13.3	13.2	55-85	Global	Males	Incidence	Adjusted interval
C70-72	Brain, CNS	36022	Notavailable	9.5	9.4	60-74	Global	Females	Mortality	15-year interval
C70-72	Brain, CNS	39881	Notavailable	10.5	10.4	60-74	Global	Females	Incidence	15-year interval
C70-72	Brain, CNS	45837	Notavailable	13.1	13	60-74	Global	Males	Mortality	15-year interval
C70-72	Brain, CNS	47581	Notavailable	13.6	13.5	60-74	Global	Males	Incidence	15-year interval
C70-72	Brain, CNS	58865	Notavailable	11.1	10.4	60-85+	Global	Females	Mortality	Adjusted interval
C70-72	Brain, CNS	61749	Notavailable	11.6	11.1	60-85+	Global	Females	Incidence	Adjusted interval
C70-72	Brain, CNS	67423	Notavailable	14.7	14.3	60-85+	Global	Males	Mortality	Adjusted interval
C70-72	Brain, CNS	68514	Notavailable	14.9	14.6	60-85+	Global	Males	Incidence	Adjusted interval
C70-72	Brain, CNS	32857	Notavailable	11.4	11.2	65-79	Global	Females	Mortality	15-year interval
C70-72	Brain, CNS	34236	Notavailable	11.9	11.8	65-79	Global	Females	Incidence	15-year interval
C70-72	Brain, CNS	38960	Notavailable	15.5	15.3	65-79	Global	Males	Mortality	15-year interval
C70-72	Brain, CNS	39309	Notavailable	15.6	15.5	65-79	Global	Males	Incidence	15-year interval
C70-72	Brain, CNS	33733	Notavailable	13.9	13.4	70-85+	Global	Females	Mortality	15-year interval
C70-72	Brain, CNS	33072	Notavailable	13.6	13.3	70-85+	Global	Females	Incidence	15-year interval
C70-72	Brain, CNS	34429	Notavailable	18.3	18	70-85+	Global	Males	Mortality	15-year interval
C70-72	Brain, CNS	33844	Notavailable	18	17.8	70-85+	Global	Males	Incidence	15-year interval
C70-72	Brain, CNS	486	[432.4-546.3]	2.5	3.6	0-85+	Iraq	Females	Mortality	15-year interval
C70-72	Brain, CNS	599	[539.4-665.2]	3	4.9	0-85+	Iraq	Males	Mortality	15-year interval
C70-72	Brain, CNS	604	[543.1-671.7]	3.1	4.2	0-85+	Iraq	Females	Incidence	15-year interval
C70-72	Brain, CNS	738	[670.9-811.8]	3.7	5.6	0-85+	Iraq	Males	Incidence	15-year interval
C70-72	Brain, CNS	58	Notavailable	0.75	0.75	0-14	Iraq	Females	Mortality	15-year interval
C70-72	Brain, CNS	86	Notavailable	1.1	1.1	0-14	Iraq	Females	Incidence	15-year interval
C70-72	Brain, CNS	58	Notavailable	0.71	0.71	0-14	Iraq	Males	Mortality	15-year interval
C70-72	Brain, CNS	119	Notavailable	1.5	1.5	0-14	Iraq	Males	Incidence	15-year interval
C70-72	Brain, CNS	66	Notavailable	0.68	0.67	0-19	Iraq	Females	Mortality	Adjusted interval
C70-72	Brain, CNS	106	Notavailable	1.1	1.1	0-19	Iraq	Females	Incidence	Adjusted interval
C70-72	Brain, CNS	66	Notavailable	0.65	0.64	0-19	Iraq	Males	Mortality	Adjusted interval
C70-72	Brain, CNS	141	Notavailable	1.4	1.4	0-19	Iraq	Males	Incidence	Adjusted interval
C70-72	Brain, CNS	80	Notavailable	0.7	0.69	0-24	Iraq	Females	Mortality	Adjusted interval
C70-72	Brain, CNS	129	Notavailable	1.1	1.1	0-24	Iraq	Females	Incidence	Adjusted interval
C70-72	Brain, CNS	79	Notavailable	0.66	0.65	0-24	Iraq	Males	Mortality	Adjusted interval
C70-72	Brain, CNS	165	Notavailable	1.4	1.4	0-24	Iraq	Males	Incidence	Adjusted interval
C70-72	Brain, CNS	299	Notavailable	1.7	2	0-54	Iraq	Females	Mortality	Adjusted interval
C70-72	Brain, CNS	414	Notavailable	2.3	2.7	0-54	Iraq	Females	Incidence	Adjusted interval
C70-72	Brain, CNS	382	Notavailable	2	2.7	0-54	Iraq	Males	Mortality	Adjusted interval
C70-72	Brain, CNS	514	Notavailable	2.8	3.4	0-54	Iraq	Males	Incidence	Adjusted interval
C70-72	Brain, CNS	38	Notavailable	0.64	0.64	10-24	Iraq	Females	Mortality	15-year interval
C70-72	Brain, CNS	65	Notavailable	1.1	1.1	10-24	Iraq	Females	Incidence	15-year interval
C70-72	Brain, CNS	31	Notavailable	0.49	0.5	10-24	Iraq	Males	Mortality	15-year interval
C70-72	Brain, CNS	74	Notavailable	1.2	1.2	10-24	Iraq	Males	Incidence	15-year interval
C70-72	Brain, CNS	38	Notavailable	0.72	0.74	15-29	Iraq	Females	Mortality	15-year interval
C70-72	Brain, CNS	69	Notavailable	1.3	1.3	15-29	Iraq	Females	Incidence	15-year interval
C70-72	Brain, CNS	41	Notavailable	0.74	0.77	15-29	Iraq	Males	Mortality	15-year interval
C70-72	Brain, CNS	75	Notavailable	1.4	1.4	15-29	Iraq	Males	Incidence	15-year interval
C70-72	Brain, CNS	59	Notavailable	0.9	0.9	15-34	Iraq	Females	Mortality	Adjusted interval
C70-72	Brain, CNS	101	Notavailable	1.5	1.5	15-34	Iraq	Females	Incidence	Adjusted interval
C70-72	Brain, CNS	72	Notavailable	1	1.1	15-34	Iraq	Males	Mortality	Adjusted interval
C70-72	Brain, CNS	113	Notavailable	1.6	1.6	15-34	Iraq	Males	Incidence	Adjusted interval
C70-72	Brain, CNS	51	Notavailable	1.1	1.1	20-34	Iraq	Females	Mortality	15-year interval
C70-72	Brain, CNS	81	Notavailable	1.8	1.8	20-34	Iraq	Females	Incidence	15-year interval
C70-72	Brain, CNS	64	Notavailable	1.3	1.3	20-34	Iraq	Males	Mortality	15-year interval
C70-72	Brain, CNS	91	Notavailable	1.9	1.9	20-34	Iraq	Males	Incidence	15-year interval
C70-72	Brain, CNS	81	Notavailable	1.4	1.4	20-39	Iraq	Females	Mortality	Adjusted interval
C70-72	Brain, CNS	125	Notavailable	2.2	2.2	20-39	Iraq	Females	Incidence	Adjusted interval
C70-72	Brain, CNS	111	Notavailable	1.8	1.9	20-39	Iraq	Males	Mortality	Adjusted interval
C70-72	Brain, CNS	146	Notavailable	2.4	2.5	20-39	Iraq	Males	Incidence	Adjusted interval
C70-72	Brain, CNS	233	Notavailable	2.8	3.3	20-54	Iraq	Females	Mortality	Adjusted interval
C70-72	Brain, CNS	308	Notavailable	3.7	4.2	20-54	Iraq	Females	Incidence	Adjusted interval
C70-72	Brain, CNS	316	Notavailable	3.7	4.5	20-54	Iraq	Males	Mortality	Adjusted interval
C70-72	Brain, CNS	373	Notavailable	4.4	5.2	20-54	Iraq	Males	Incidence	Adjusted interval
C70-72	Brain, CNS	67	Notavailable	1.7	1.7	25-39	Iraq	Females	Mortality	15-year interval
C70-72	Brain, CNS	102	Notavailable	2.6	2.6	25-39	Iraq	Females	Incidence	15-year interval
C70-72	Brain, CNS	98	Notavailable	2.4	2.4	25-39	Iraq	Males	Mortality	15-year interval
C70-72	Brain, CNS	122	Notavailable	2.9	2.9	25-39	Iraq	Males	Incidence	15-year interval
C70-72	Brain, CNS	163	Notavailable	2.8	3	25-49	Iraq	Females	Mortality	Adjusted interval
C70-72	Brain, CNS	222	Notavailable	3.8	4.1	25-49	Iraq	Females	Incidence	Adjusted interval
C70-72	Brain, CNS	233	Notavailable	3.9	4.3	25-49	Iraq	Males	Mortality	Adjusted interval
C70-72	Brain, CNS	273	Notavailable	4.5	5	25-49	Iraq	Males	Incidence	Adjusted interval
C70-72	Brain, CNS	219	Notavailable	3.4	3.8	25-54	Iraq	Females	Mortality	Adjusted interval
C70-72	Brain, CNS	285	Notavailable	4.4	4.8	25-54	Iraq	Females	Incidence	Adjusted interval
C70-72	Brain, CNS	303	Notavailable	4.6	5.3	25-54	Iraq	Males	Mortality	Adjusted interval
C70-72	Brain, CNS	349	Notavailable	5.3	6	25-54	Iraq	Males	Incidence	Adjusted interval
C70-72	Brain, CNS	94	Notavailable	2.7	2.8	30-44	Iraq	Females	Mortality	15-year interval
C70-72	Brain, CNS	131	Notavailable	3.8	3.9	30-44	Iraq	Females	Incidence	15-year interval
C70-72	Brain, CNS	140	Notavailable	3.9	4.1	30-44	Iraq	Males	Mortality	15-year interval
C70-72	Brain, CNS	163	Notavailable	4.5	4.7	30-44	Iraq	Males	Incidence	15-year interval
C70-72	Brain, CNS	203	Notavailable	4.1	4.5	30-54	Iraq	Females	Mortality	Adjusted interval
C70-72	Brain, CNS	259	Notavailable	5.2	5.7	30-54	Iraq	Females	Incidence	Adjusted interval
C70-72	Brain, CNS	283	Notavailable	5.7	6.4	30-54	Iraq	Males	Mortality	Adjusted interval
C70-72	Brain, CNS	320	Notavailable	6.4	7.2	30-54	Iraq	Males	Incidence	Adjusted interval
C70-72	Brain, CNS	126	Notavailable	4.2	4.4	35-49	Iraq	Females	Mortality	15-year interval
C70-72	Brain, CNS	164	Notavailable	5.5	5.7	35-49	Iraq	Females	Incidence	15-year interval
C70-72	Brain, CNS	182	Notavailable	6	6.3	35-49	Iraq	Males	Mortality	15-year interval
C70-72	Brain, CNS	206	Notavailable	6.8	7.1	35-49	Iraq	Males	Incidence	15-year interval
C70-72	Brain, CNS	182	Notavailable	5	5.3	35-54	Iraq	Females	Mortality	Adjusted interval
C70-72	Brain, CNS	227	Notavailable	6.2	6.5	35-54	Iraq	Females	Incidence	Adjusted interval
C70-72	Brain, CNS	252	Notavailable	7	7.5	35-54	Iraq	Males	Mortality	Adjusted interval
C70-72	Brain, CNS	282	Notavailable	7.8	8.4	35-54	Iraq	Males	Incidence	Adjusted interval
C70-72	Brain, CNS	152	Notavailable	6.1	6.3	40-54	Iraq	Females	Mortality	15-year interval
C70-72	Brain, CNS	183	Notavailable	7.3	7.5	40-54	Iraq	Females	Incidence	15-year interval
C70-72	Brain, CNS	205	Notavailable	8.4	8.8	40-54	Iraq	Males	Mortality	15-year interval
C70-72	Brain, CNS	227	Notavailable	9.3	9.7	40-54	Iraq	Males	Incidence	15-year interval
C70-72	Brain, CNS	280	Notavailable	7.8	8.4	40-69	Iraq	Females	Mortality	Adjusted interval
C70-72	Brain, CNS	314	Notavailable	8.7	9.2	40-69	Iraq	Females	Incidence	Adjusted interval
C70-72	Brain, CNS	358	Notavailable	10.6	11.7	40-69	Iraq	Males	Mortality	Adjusted interval
C70-72	Brain, CNS	384	Notavailable	11.4	12.4	40-69	Iraq	Males	Incidence	Adjusted interval
C70-72	Brain, CNS	154	Notavailable	8	8.1	45-59	Iraq	Females	Mortality	15-year interval
C70-72	Brain, CNS	176	Notavailable	9.1	9.2	45-59	Iraq	Females	Incidence	15-year interval
C70-72	Brain, CNS	198	Notavailable	11.1	11.4	45-59	Iraq	Males	Mortality	15-year interval
C70-72	Brain, CNS	215	Notavailable	12	12.3	45-59	Iraq	Males	Incidence	15-year interval
C70-72	Brain, CNS	145	Notavailable	10	10.1	50-64	Iraq	Females	Mortality	15-year interval
C70-72	Brain, CNS	155	Notavailable	10.6	10.8	50-64	Iraq	Females	Incidence	15-year interval
C70-72	Brain, CNS	177	Notavailable	13.8	14.2	50-64	Iraq	Males	Mortality	15-year interval
C70-72	Brain, CNS	187	Notavailable	14.6	14.9	50-64	Iraq	Males	Incidence	15-year interval
C70-72	Brain, CNS	184	Notavailable	10.5	10.7	50-69	Iraq	Females	Mortality	Adjusted interval
C70-72	Brain, CNS	194	Notavailable	11.1	11.2	50-69	Iraq	Females	Incidence	Adjusted interval
C70-72	Brain, CNS	223	Notavailable	14.5	14.9	50-69	Iraq	Males	Mortality	Adjusted interval
C70-72	Brain, CNS	233	Notavailable	15.2	15.5	50-69	Iraq	Males	Incidence	Adjusted interval
C70-72	Brain, CNS	46	Notavailable	0.68	0.67	05-19	Iraq	Females	Mortality	15-year interval
C70-72	Brain, CNS	73	Notavailable	1.1	1.1	05-19	Iraq	Females	Incidence	15-year interval
C70-72	Brain, CNS	39	Notavailable	0.54	0.54	05-19	Iraq	Males	Mortality	15-year interval
C70-72	Brain, CNS	95	Notavailable	1.3	1.3	05-19	Iraq	Males	Incidence	15-year interval
C70-72	Brain, CNS	128	Notavailable	11.6	11.7	55-69	Iraq	Females	Mortality	15-year interval
C70-72	Brain, CNS	131	Notavailable	11.9	11.9	55-69	Iraq	Females	Incidence	15-year interval
C70-72	Brain, CNS	153	Notavailable	16.2	16.3	55-69	Iraq	Males	Mortality	15-year interval
C70-72	Brain, CNS	157	Notavailable	16.7	16.7	55-69	Iraq	Males	Incidence	15-year interval
C70-72	Brain, CNS	187	Notavailable	12.3	12.4	55-85	Iraq	Females	Mortality	Adjusted interval
C70-72	Brain, CNS	190	Notavailable	12.5	12.5	55-85	Iraq	Females	Incidence	Adjusted interval
C70-72	Brain, CNS	217	Notavailable	17.2	17.3	55-85	Iraq	Males	Mortality	Adjusted interval
C70-72	Brain, CNS	224	Notavailable	17.7	17.9	55-85	Iraq	Males	Incidence	Adjusted interval
C70-72	Brain, CNS	106	Notavailable	12.7	12.8	60-74	Iraq	Females	Mortality	15-year interval
C70-72	Brain, CNS	106	Notavailable	12.7	12.8	60-74	Iraq	Females	Incidence	15-year interval
C70-72	Brain, CNS	126	Notavailable	17.7	17.7	60-74	Iraq	Males	Mortality	15-year interval
C70-72	Brain, CNS	127	Notavailable	17.9	17.9	60-74	Iraq	Males	Incidence	15-year interval
C70-72	Brain, CNS	142	Notavailable	13.2	13.1	60-85+	Iraq	Females	Mortality	Adjusted interval
C70-72	Brain, CNS	142	Notavailable	13.2	13.1	60-85+	Iraq	Females	Incidence	Adjusted interval
C70-72	Brain, CNS	162	Notavailable	18.2	18.2	60-85+	Iraq	Males	Mortality	Adjusted interval
C70-72	Brain, CNS	166	Notavailable	18.7	18.7	60-85+	Iraq	Males	Incidence	Adjusted interval
C70-72	Brain, CNS	81	Notavailable	13.6	13.6	65-79	Iraq	Females	Mortality	15-year interval
C70-72	Brain, CNS	81	Notavailable	13.6	13.6	65-79	Iraq	Females	Incidence	15-year interval
C70-72	Brain, CNS	95	Notavailable	18.9	18.9	65-79	Iraq	Males	Mortality	15-year interval
C70-72	Brain, CNS	96	Notavailable	19.1	19.1	65-79	Iraq	Males	Incidence	15-year interval
C70-72	Brain, CNS	59	Notavailable	14.3	14.3	70-85+	Iraq	Females	Mortality	15-year interval
C70-72	Brain, CNS	59	Notavailable	14.3	14.3	70-85+	Iraq	Females	Incidence	15-year interval
C70-72	Brain, CNS	64	Notavailable	19.9	19.9	70-85+	Iraq	Males	Mortality	15-year interval
C70-72	Brain, CNS	67	Notavailable	20.9	21	70-85+	Iraq	Males	Incidence	15-year interval
C70-72	Brain, CNS	267	[159.4-447.2]	6.4	5.2	0-85+	Israel	Males	Mortality	15-year interval
C70-72	Brain, CNS	221	[189.9-257.2]	5.2	4.3	0-85+	Israel	Females	Incidence	15-year interval
C70-72	Brain, CNS	271	[236.0-311.2]	6.5	5.7	0-85+	Israel	Males	Incidence	15-year interval
C70-72	Brain, CNS	202	[89.7-455.1]	4.8	3.4	0-85+	Israel	Females	Mortality	15-year interval
C70-72	Brain, CNS	8	Notavailable	0.7	0.7	0-14	Israel	Females	Mortality	15-year interval
C70-72	Brain, CNS	31	Notavailable	2.7	2.7	0-14	Israel	Females	Incidence	15-year interval
C70-72	Brain, CNS	12	Notavailable	1	1	0-14	Israel	Males	Mortality	15-year interval
C70-72	Brain, CNS	35	Notavailable	2.9	2.9	0-14	Israel	Males	Incidence	15-year interval
C70-72	Brain, CNS	9	Notavailable	0.62	0.61	0-19	Israel	Females	Mortality	Adjusted interval
C70-72	Brain, CNS	37	Notavailable	2.5	2.6	0-19	Israel	Females	Incidence	Adjusted interval
C70-72	Brain, CNS	15	Notavailable	0.97	0.98	0-19	Israel	Males	Mortality	Adjusted interval
C70-72	Brain, CNS	43	Notavailable	2.8	2.8	0-19	Israel	Males	Incidence	Adjusted interval
C70-72	Brain, CNS	10	Notavailable	0.57	0.57	0-24	Israel	Females	Mortality	Adjusted interval
C70-72	Brain, CNS	42	Notavailable	2.4	2.4	0-24	Israel	Females	Incidence	Adjusted interval
C70-72	Brain, CNS	19	Notavailable	1	1	0-24	Israel	Males	Mortality	Adjusted interval
C70-72	Brain, CNS	50	Notavailable	2.7	2.7	0-24	Israel	Males	Incidence	Adjusted interval
C70-72	Brain, CNS	50	Notavailable	1.5	1.4	0-54	Israel	Females	Mortality	Adjusted interval
C70-72	Brain, CNS	99	Notavailable	3	3	0-54	Israel	Females	Incidence	Adjusted interval
C70-72	Brain, CNS	86	Notavailable	2.5	2.5	0-54	Israel	Males	Mortality	Adjusted interval
C70-72	Brain, CNS	122	Notavailable	3.6	3.6	0-54	Israel	Males	Incidence	Adjusted interval
C70-72	Brain, CNS	4	Notavailable	0.42	0.41	10-24	Israel	Females	Mortality	15-year interval
C70-72	Brain, CNS	18	Notavailable	1.9	1.9	10-24	Israel	Females	Incidence	15-year interval
C70-72	Brain, CNS	10	Notavailable	0.99	0.99	10-24	Israel	Males	Mortality	15-year interval
C70-72	Brain, CNS	24	Notavailable	2.4	2.4	10-24	Israel	Males	Incidence	15-year interval
C70-72	Brain, CNS	3	Notavailable	0.34	0.34	15-29	Israel	Females	Mortality	15-year interval
C70-72	Brain, CNS	17	Notavailable	1.9	1.9	15-29	Israel	Females	Incidence	15-year interval
C70-72	Brain, CNS	12	Notavailable	1.3	1.3	15-29	Israel	Males	Mortality	15-year interval
C70-72	Brain, CNS	23	Notavailable	2.5	2.5	15-29	Israel	Males	Incidence	15-year interval
C70-72	Brain, CNS	6	Notavailable	0.51	0.48	15-34	Israel	Females	Mortality	Adjusted interval
C70-72	Brain, CNS	24	Notavailable	2	2	15-34	Israel	Females	Incidence	Adjusted interval
C70-72	Brain, CNS	19	Notavailable	1.6	1.5	15-34	Israel	Males	Mortality	Adjusted interval
C70-72	Brain, CNS	32	Notavailable	2.6	2.6	15-34	Israel	Males	Incidence	Adjusted interval
C70-72	Brain, CNS	5	Notavailable	0.58	0.54	20-34	Israel	Females	Mortality	15-year interval
C70-72	Brain, CNS	18	Notavailable	2.1	2.1	20-34	Israel	Females	Incidence	15-year interval
C70-72	Brain, CNS	16	Notavailable	1.8	1.8	20-34	Israel	Males	Mortality	15-year interval
C70-72	Brain, CNS	24	Notavailable	2.7	2.7	20-34	Israel	Males	Incidence	15-year interval
C70-72	Brain, CNS	10	Notavailable	0.88	0.81	20-39	Israel	Females	Mortality	Adjusted interval
C70-72	Brain, CNS	27	Notavailable	2.4	2.3	20-39	Israel	Females	Incidence	Adjusted interval
C70-72	Brain, CNS	25	Notavailable	2.1	2.1	20-39	Israel	Males	Mortality	Adjusted interval
C70-72	Brain, CNS	34	Notavailable	2.9	2.9	20-39	Israel	Males	Incidence	Adjusted interval
C70-72	Brain, CNS	41	Notavailable	2.2	2.2	20-54	Israel	Females	Mortality	Adjusted interval
C70-72	Brain, CNS	62	Notavailable	3.4	3.3	20-54	Israel	Females	Incidence	Adjusted interval
C70-72	Brain, CNS	71	Notavailable	3.8	3.8	20-54	Israel	Males	Mortality	Adjusted interval
C70-72	Brain, CNS	79	Notavailable	4.2	4.3	20-54	Israel	Males	Incidence	Adjusted interval
C70-72	Brain, CNS	9	Notavailable	1.1	1	25-39	Israel	Females	Mortality	15-year interval
C70-72	Brain, CNS	22	Notavailable	2.6	2.6	25-39	Israel	Females	Incidence	15-year interval
C70-72	Brain, CNS	21	Notavailable	2.5	2.4	25-39	Israel	Males	Mortality	15-year interval
C70-72	Brain, CNS	27	Notavailable	3.2	3.1	25-39	Israel	Males	Incidence	15-year interval
C70-72	Brain, CNS	27	Notavailable	2	2	25-49	Israel	Females	Mortality	Adjusted interval
C70-72	Brain, CNS	44	Notavailable	3.3	3.3	25-49	Israel	Females	Incidence	Adjusted interval
C70-72	Brain, CNS	48	Notavailable	3.6	3.6	25-49	Israel	Males	Mortality	Adjusted interval
C70-72	Brain, CNS	55	Notavailable	4.1	4.1	25-49	Israel	Males	Incidence	Adjusted interval
C70-72	Brain, CNS	40	Notavailable	2.6	2.6	25-54	Israel	Females	Mortality	Adjusted interval
C70-72	Brain, CNS	57	Notavailable	3.7	3.7	25-54	Israel	Females	Incidence	Adjusted interval
C70-72	Brain, CNS	67	Notavailable	4.3	4.4	25-54	Israel	Males	Mortality	Adjusted interval
C70-72	Brain, CNS	72	Notavailable	4.6	4.7	25-54	Israel	Males	Incidence	Adjusted interval
C70-72	Brain, CNS	16	Notavailable	1.9	1.9	30-44	Israel	Females	Mortality	15-year interval
C70-72	Brain, CNS	26	Notavailable	3.1	3.1	30-44	Israel	Females	Incidence	15-year interval
C70-72	Brain, CNS	28	Notavailable	3.4	3.4	30-44	Israel	Males	Mortality	15-year interval
C70-72	Brain, CNS	32	Notavailable	3.9	3.9	30-44	Israel	Males	Incidence	15-year interval
C70-72	Brain, CNS	39	Notavailable	3.1	3.2	30-54	Israel	Females	Mortality	Adjusted interval
C70-72	Brain, CNS	51	Notavailable	4	4.1	30-54	Israel	Females	Incidence	Adjusted interval
C70-72	Brain, CNS	62	Notavailable	4.9	5.1	30-54	Israel	Males	Mortality	Adjusted interval
C70-72	Brain, CNS	64	Notavailable	5.1	5.2	30-54	Israel	Males	Incidence	Adjusted interval
C70-72	Brain, CNS	23	Notavailable	2.9	3	35-49	Israel	Females	Mortality	15-year interval
C70-72	Brain, CNS	31	Notavailable	3.9	4	35-49	Israel	Females	Incidence	15-year interval
C70-72	Brain, CNS	36	Notavailable	4.6	4.7	35-49	Israel	Males	Mortality	15-year interval
C70-72	Brain, CNS	38	Notavailable	4.9	5	35-49	Israel	Males	Incidence	15-year interval
C70-72	Brain, CNS	36	Notavailable	3.6	3.7	35-54	Israel	Females	Mortality	Adjusted interval
C70-72	Brain, CNS	44	Notavailable	4.4	4.5	35-54	Israel	Females	Incidence	Adjusted interval
C70-72	Brain, CNS	55	Notavailable	5.6	5.8	35-54	Israel	Males	Mortality	Adjusted interval
C70-72	Brain, CNS	55	Notavailable	5.6	5.8	35-54	Israel	Males	Incidence	Adjusted interval
C70-72	Brain, CNS	31	Notavailable	4.4	4.4	40-54	Israel	Females	Mortality	15-year interval
C70-72	Brain, CNS	35	Notavailable	4.9	5	40-54	Israel	Females	Incidence	15-year interval
C70-72	Brain, CNS	46	Notavailable	6.6	6.7	40-54	Israel	Males	Mortality	15-year interval
C70-72	Brain, CNS	45	Notavailable	6.5	6.5	40-54	Israel	Males	Incidence	15-year interval
C70-72	Brain, CNS	100	Notavailable	7.8	7.4	40-69	Israel	Females	Mortality	Adjusted interval
C70-72	Brain, CNS	96	Notavailable	7.5	7.2	40-69	Israel	Females	Incidence	Adjusted interval
C70-72	Brain, CNS	134	Notavailable	11.1	10.7	40-69	Israel	Males	Mortality	Adjusted interval
C70-72	Brain, CNS	125	Notavailable	10.3	10	40-69	Israel	Males	Incidence	Adjusted interval
C70-72	Brain, CNS	40	Notavailable	6.3	6.2	45-59	Israel	Females	Mortality	15-year interval
C70-72	Brain, CNS	41	Notavailable	6.5	6.4	45-59	Israel	Females	Incidence	15-year interval
C70-72	Brain, CNS	57	Notavailable	9.4	9.2	45-59	Israel	Males	Mortality	15-year interval
C70-72	Brain, CNS	53	Notavailable	8.7	8.6	45-59	Israel	Males	Incidence	15-year interval
C70-72	Brain, CNS	53	Notavailable	9	8.9	50-64	Israel	Females	Mortality	15-year interval
C70-72	Brain, CNS	50	Notavailable	8.5	8.4	50-64	Israel	Females	Incidence	15-year interval
C70-72	Brain, CNS	71	Notavailable	13	12.9	50-64	Israel	Males	Mortality	15-year interval
C70-72	Brain, CNS	65	Notavailable	11.9	11.8	50-64	Israel	Males	Incidence	15-year interval
C70-72	Brain, CNS	82	Notavailable	10.6	10.2	50-69	Israel	Females	Mortality	Adjusted interval
C70-72	Brain, CNS	74	Notavailable	9.6	9.3	50-69	Israel	Females	Incidence	Adjusted interval
C70-72	Brain, CNS	107	Notavailable	15.1	14.6	50-69	Israel	Males	Mortality	Adjusted interval
C70-72	Brain, CNS	97	Notavailable	13.7	13.3	50-69	Israel	Males	Incidence	Adjusted interval
C70-72	Brain, CNS	6	Notavailable	0.57	0.56	05-19	Israel	Females	Mortality	15-year interval
C70-72	Brain, CNS	23	Notavailable	2.2	2.2	05-19	Israel	Females	Incidence	15-year interval
C70-72	Brain, CNS	10	Notavailable	0.9	0.9	05-19	Israel	Males	Mortality	15-year interval
C70-72	Brain, CNS	29	Notavailable	2.6	2.6	05-19	Israel	Males	Incidence	15-year interval
C70-72	Brain, CNS	69	Notavailable	12.2	11.9	55-69	Israel	Females	Mortality	15-year interval
C70-72	Brain, CNS	61	Notavailable	10.8	10.6	55-69	Israel	Females	Incidence	15-year interval
C70-72	Brain, CNS	88	Notavailable	17.2	16.9	55-69	Israel	Males	Mortality	15-year interval
C70-72	Brain, CNS	80	Notavailable	15.6	15.4	55-69	Israel	Males	Incidence	15-year interval
C70-72	Brain, CNS	152	Notavailable	16.1	14.3	55-85	Israel	Females	Mortality	Adjusted interval
C70-72	Brain, CNS	122	Notavailable	12.9	12	55-85	Israel	Females	Incidence	Adjusted interval
C70-72	Brain, CNS	181	Notavailable	22.6	20.6	55-85	Israel	Males	Mortality	Adjusted interval
C70-72	Brain, CNS	149	Notavailable	18.6	17.6	55-85	Israel	Males	Incidence	Adjusted interval
C70-72	Brain, CNS	77	Notavailable	15.1	14.8	60-74	Israel	Females	Mortality	15-year interval
C70-72	Brain, CNS	65	Notavailable	12.8	12.6	60-74	Israel	Females	Incidence	15-year interval
C70-72	Brain, CNS	96	Notavailable	21.3	20.8	60-74	Israel	Males	Mortality	15-year interval
C70-72	Brain, CNS	85	Notavailable	18.9	18.5	60-74	Israel	Males	Incidence	15-year interval
C70-72	Brain, CNS	135	Notavailable	17.9	16.3	60-85+	Israel	Females	Mortality	Adjusted interval
C70-72	Brain, CNS	106	Notavailable	14.1	13.3	60-85+	Israel	Females	Incidence	Adjusted interval
C70-72	Brain, CNS	158	Notavailable	25.4	23.5	60-85+	Israel	Males	Mortality	Adjusted interval
C70-72	Brain, CNS	128	Notavailable	20.6	19.7	60-85+	Israel	Males	Incidence	Adjusted interval
C70-72	Brain, CNS	73	Notavailable	18	17.7	65-79	Israel	Females	Mortality	15-year interval
C70-72	Brain, CNS	58	Notavailable	14.3	14.2	65-79	Israel	Females	Incidence	15-year interval
C70-72	Brain, CNS	89	Notavailable	25.4	25.1	65-79	Israel	Males	Mortality	15-year interval
C70-72	Brain, CNS	75	Notavailable	21.4	21.3	65-79	Israel	Males	Incidence	15-year interval
C70-72	Brain, CNS	83	Notavailable	21.9	20.9	70-85+	Israel	Females	Mortality	15-year interval
C70-72	Brain, CNS	61	Notavailable	16.1	15.7	70-85+	Israel	Females	Incidence	15-year interval
C70-72	Brain, CNS	93	Notavailable	32.2	31	70-85+	Israel	Males	Mortality	15-year interval
C70-72	Brain, CNS	69	Notavailable	23.9	23.6	70-85+	Israel	Males	Incidence	15-year interval
C70-72	Brain, CNS	131	[100.8-170.2]	2.7	3.3	0-85+	Jordan	Females	Incidence	15-year interval
C70-72	Brain, CNS	163	[110.1-241.3]	3.3	4.3	0-85+	Jordan	Males	Mortality	15-year interval
C70-72	Brain, CNS	222	[160.0-308.1]	4.4	5.5	0-85+	Jordan	Males	Incidence	15-year interval
C70-72	Brain, CNS	104	[76.7-141.0]	2.1	2.8	0-85+	Jordan	Females	Mortality	15-year interval
C70-72	Brain, CNS	13	Notavailable	0.76	0.75	0-14	Jordan	Females	Mortality	15-year interval
C70-72	Brain, CNS	23	Notavailable	1.3	1.4	0-14	Jordan	Females	Incidence	15-year interval
C70-72	Brain, CNS	14	Notavailable	0.79	0.8	0-14	Jordan	Males	Mortality	15-year interval
C70-72	Brain, CNS	42	Notavailable	2.4	2.4	0-14	Jordan	Males	Incidence	15-year interval
C70-72	Brain, CNS	15	Notavailable	0.68	0.68	0-19	Jordan	Females	Mortality	Adjusted interval
C70-72	Brain, CNS	28	Notavailable	1.3	1.3	0-19	Jordan	Females	Incidence	Adjusted interval
C70-72	Brain, CNS	16	Notavailable	0.71	0.71	0-19	Jordan	Males	Mortality	Adjusted interval
C70-72	Brain, CNS	49	Notavailable	2.2	2.2	0-19	Jordan	Males	Incidence	Adjusted interval
C70-72	Brain, CNS	18	Notavailable	0.68	0.68	0-24	Jordan	Females	Mortality	Adjusted interval
C70-72	Brain, CNS	33	Notavailable	1.3	1.3	0-24	Jordan	Females	Incidence	Adjusted interval
C70-72	Brain, CNS	20	Notavailable	0.74	0.74	0-24	Jordan	Males	Mortality	Adjusted interval
C70-72	Brain, CNS	55	Notavailable	2	2	0-24	Jordan	Males	Incidence	Adjusted interval
C70-72	Brain, CNS	58	Notavailable	1.3	1.4	0-54	Jordan	Females	Mortality	Adjusted interval
C70-72	Brain, CNS	85	Notavailable	1.9	2.1	0-54	Jordan	Females	Incidence	Adjusted interval
C70-72	Brain, CNS	104	Notavailable	2.3	2.5	0-54	Jordan	Males	Mortality	Adjusted interval
C70-72	Brain, CNS	156	Notavailable	3.4	3.7	0-54	Jordan	Males	Incidence	Adjusted interval
C70-72	Brain, CNS	9	Notavailable	0.62	0.61	10-24	Jordan	Females	Mortality	15-year interval
C70-72	Brain, CNS	16	Notavailable	1.1	1.1	10-24	Jordan	Females	Incidence	15-year interval
C70-72	Brain, CNS	9	Notavailable	0.61	0.61	10-24	Jordan	Males	Mortality	15-year interval
C70-72	Brain, CNS	22	Notavailable	1.5	1.5	10-24	Jordan	Males	Incidence	15-year interval
C70-72	Brain, CNS	9	Notavailable	0.68	0.68	15-29	Jordan	Females	Mortality	15-year interval
C70-72	Brain, CNS	15	Notavailable	1.1	1.1	15-29	Jordan	Females	Incidence	15-year interval
C70-72	Brain, CNS	11	Notavailable	0.81	0.82	15-29	Jordan	Males	Mortality	15-year interval
C70-72	Brain, CNS	21	Notavailable	1.6	1.6	15-29	Jordan	Males	Incidence	15-year interval
C70-72	Brain, CNS	13	Notavailable	0.77	0.76	15-34	Jordan	Females	Mortality	Adjusted interval
C70-72	Brain, CNS	22	Notavailable	1.3	1.3	15-34	Jordan	Females	Incidence	Adjusted interval
C70-72	Brain, CNS	19	Notavailable	1.1	1.1	15-34	Jordan	Males	Mortality	Adjusted interval
C70-72	Brain, CNS	32	Notavailable	1.8	1.8	15-34	Jordan	Males	Incidence	Adjusted interval
C70-72	Brain, CNS	11	Notavailable	0.91	0.9	20-34	Jordan	Females	Mortality	15-year interval
C70-72	Brain, CNS	17	Notavailable	1.4	1.4	20-34	Jordan	Females	Incidence	15-year interval
C70-72	Brain, CNS	17	Notavailable	1.4	1.3	20-34	Jordan	Males	Mortality	15-year interval
C70-72	Brain, CNS	25	Notavailable	2	2	20-34	Jordan	Males	Incidence	15-year interval
C70-72	Brain, CNS	16	Notavailable	1	1	20-39	Jordan	Females	Mortality	Adjusted interval
C70-72	Brain, CNS	25	Notavailable	1.6	1.6	20-39	Jordan	Females	Incidence	Adjusted interval
C70-72	Brain, CNS	29	Notavailable	1.8	1.8	20-39	Jordan	Males	Mortality	Adjusted interval
C70-72	Brain, CNS	40	Notavailable	2.5	2.5	20-39	Jordan	Males	Incidence	Adjusted interval
C70-72	Brain, CNS	43	Notavailable	1.9	2.1	20-54	Jordan	Females	Mortality	Adjusted interval
C70-72	Brain, CNS	57	Notavailable	2.5	2.7	20-54	Jordan	Females	Incidence	Adjusted interval
C70-72	Brain, CNS	88	Notavailable	3.8	4.1	20-54	Jordan	Males	Mortality	Adjusted interval
C70-72	Brain, CNS	107	Notavailable	4.6	5	20-54	Jordan	Males	Incidence	Adjusted interval
C70-72	Brain, CNS	13	Notavailable	1.2	1.2	25-39	Jordan	Females	Mortality	15-year interval
C70-72	Brain, CNS	20	Notavailable	1.8	1.8	25-39	Jordan	Females	Incidence	15-year interval
C70-72	Brain, CNS	25	Notavailable	2.2	2.2	25-39	Jordan	Males	Mortality	15-year interval
C70-72	Brain, CNS	34	Notavailable	3	3	25-39	Jordan	Males	Incidence	15-year interval
C70-72	Brain, CNS	29	Notavailable	1.8	1.9	25-49	Jordan	Females	Mortality	Adjusted interval
C70-72	Brain, CNS	40	Notavailable	2.5	2.6	25-49	Jordan	Females	Incidence	Adjusted interval
C70-72	Brain, CNS	62	Notavailable	3.7	3.9	25-49	Jordan	Males	Mortality	Adjusted interval
C70-72	Brain, CNS	77	Notavailable	4.6	4.8	25-49	Jordan	Males	Incidence	Adjusted interval
C70-72	Brain, CNS	40	Notavailable	2.2	2.4	25-54	Jordan	Females	Mortality	Adjusted interval
C70-72	Brain, CNS	52	Notavailable	2.9	3.1	25-54	Jordan	Females	Incidence	Adjusted interval
C70-72	Brain, CNS	84	Notavailable	4.4	4.8	25-54	Jordan	Males	Mortality	Adjusted interval
C70-72	Brain, CNS	101	Notavailable	5.3	5.8	25-54	Jordan	Males	Incidence	Adjusted interval
C70-72	Brain, CNS	16	Notavailable	1.6	1.7	30-44	Jordan	Females	Mortality	15-year interval
C70-72	Brain, CNS	24	Notavailable	2.5	2.5	30-44	Jordan	Females	Incidence	15-year interval
C70-72	Brain, CNS	36	Notavailable	3.5	3.7	30-44	Jordan	Males	Mortality	15-year interval
C70-72	Brain, CNS	45	Notavailable	4.4	4.6	30-44	Jordan	Males	Incidence	15-year interval
C70-72	Brain, CNS	36	Notavailable	2.6	2.8	30-54	Jordan	Females	Mortality	Adjusted interval
C70-72	Brain, CNS	47	Notavailable	3.3	3.6	30-54	Jordan	Females	Incidence	Adjusted interval
C70-72	Brain, CNS	79	Notavailable	5.3	5.8	30-54	Jordan	Males	Mortality	Adjusted interval
C70-72	Brain, CNS	93	Notavailable	6.3	6.8	30-54	Jordan	Males	Incidence	Adjusted interval
C70-72	Brain, CNS	21	Notavailable	2.5	2.6	35-49	Jordan	Females	Mortality	15-year interval
C70-72	Brain, CNS	28	Notavailable	3.3	3.4	35-49	Jordan	Females	Incidence	15-year interval
C70-72	Brain, CNS	49	Notavailable	5.5	5.7	35-49	Jordan	Males	Mortality	15-year interval
C70-72	Brain, CNS	58	Notavailable	6.5	6.7	35-49	Jordan	Males	Incidence	15-year interval
C70-72	Brain, CNS	32	Notavailable	3.1	3.3	35-54	Jordan	Females	Mortality	Adjusted interval
C70-72	Brain, CNS	40	Notavailable	3.9	4	35-54	Jordan	Females	Incidence	Adjusted interval
C70-72	Brain, CNS	71	Notavailable	6.5	6.8	35-54	Jordan	Males	Mortality	Adjusted interval
C70-72	Brain, CNS	82	Notavailable	7.5	7.8	35-54	Jordan	Males	Incidence	Adjusted interval
C70-72	Brain, CNS	27	Notavailable	3.8	3.9	40-54	Jordan	Females	Mortality	15-year interval
C70-72	Brain, CNS	32	Notavailable	4.5	4.6	40-54	Jordan	Females	Incidence	15-year interval
C70-72	Brain, CNS	59	Notavailable	7.8	8	40-54	Jordan	Males	Mortality	15-year interval
C70-72	Brain, CNS	67	Notavailable	8.8	9	40-54	Jordan	Males	Incidence	15-year interval
C70-72	Brain, CNS	58	Notavailable	5.7	6.4	40-69	Jordan	Females	Mortality	Adjusted interval
C70-72	Brain, CNS	63	Notavailable	6.2	6.8	40-69	Jordan	Females	Incidence	Adjusted interval
C70-72	Brain, CNS	102	Notavailable	9.6	10.5	40-69	Jordan	Males	Mortality	Adjusted interval
C70-72	Brain, CNS	114	Notavailable	10.8	11.7	40-69	Jordan	Males	Incidence	Adjusted interval
C70-72	Brain, CNS	32	Notavailable	5.6	5.7	45-59	Jordan	Females	Mortality	15-year interval
C70-72	Brain, CNS	35	Notavailable	6.1	6.2	45-59	Jordan	Females	Incidence	15-year interval
C70-72	Brain, CNS	62	Notavailable	10.3	10.5	45-59	Jordan	Males	Mortality	15-year interval
C70-72	Brain, CNS	68	Notavailable	11.3	11.5	45-59	Jordan	Males	Incidence	15-year interval
C70-72	Brain, CNS	33	Notavailable	7.7	8	50-64	Jordan	Females	Mortality	15-year interval
C70-72	Brain, CNS	34	Notavailable	7.9	8.2	50-64	Jordan	Females	Incidence	15-year interval
C70-72	Brain, CNS	55	Notavailable	12.6	13	50-64	Jordan	Males	Mortality	15-year interval
C70-72	Brain, CNS	59	Notavailable	13.6	13.9	50-64	Jordan	Males	Incidence	15-year interval
C70-72	Brain, CNS	42	Notavailable	8.4	8.9	50-69	Jordan	Females	Mortality	Adjusted interval
C70-72	Brain, CNS	43	Notavailable	8.6	9	50-69	Jordan	Females	Incidence	Adjusted interval
C70-72	Brain, CNS	65	Notavailable	13	13.4	50-69	Jordan	Males	Mortality	Adjusted interval
C70-72	Brain, CNS	71	Notavailable	14.1	14.7	50-69	Jordan	Males	Incidence	Adjusted interval
C70-72	Brain, CNS	11	Notavailable	0.69	0.68	05-19	Jordan	Females	Mortality	15-year interval
C70-72	Brain, CNS	19	Notavailable	1.2	1.2	05-19	Jordan	Females	Incidence	15-year interval
C70-72	Brain, CNS	10	Notavailable	0.61	0.61	05-19	Jordan	Males	Mortality	15-year interval
C70-72	Brain, CNS	30	Notavailable	1.8	1.8	05-19	Jordan	Males	Incidence	15-year interval
C70-72	Brain, CNS	31	Notavailable	10	10.3	55-69	Jordan	Females	Mortality	15-year interval
C70-72	Brain, CNS	31	Notavailable	10	10.3	55-69	Jordan	Females	Incidence	15-year interval
C70-72	Brain, CNS	43	Notavailable	14.3	14.5	55-69	Jordan	Males	Mortality	15-year interval
C70-72	Brain, CNS	47	Notavailable	15.7	15.9	55-69	Jordan	Males	Incidence	15-year interval
C70-72	Brain, CNS	46	Notavailable	10.4	10.6	55-85	Jordan	Females	Mortality	Adjusted interval
C70-72	Brain, CNS	46	Notavailable	10.4	10.6	55-85	Jordan	Females	Incidence	Adjusted interval
C70-72	Brain, CNS	59	Notavailable	14.3	14.5	55-85	Jordan	Males	Mortality	Adjusted interval
C70-72	Brain, CNS	66	Notavailable	16	16.2	55-85	Jordan	Males	Incidence	Adjusted interval
C70-72	Brain, CNS	26	Notavailable	11.5	11.5	60-74	Jordan	Females	Mortality	15-year interval
C70-72	Brain, CNS	26	Notavailable	11.5	11.5	60-74	Jordan	Females	Incidence	15-year interval
C70-72	Brain, CNS	32	Notavailable	15.2	15.2	60-74	Jordan	Males	Mortality	15-year interval
C70-72	Brain, CNS	36	Notavailable	17.1	17.1	60-74	Jordan	Males	Incidence	15-year interval
C70-72	Brain, CNS	34	Notavailable	11.4	11.4	60-85+	Jordan	Females	Mortality	Adjusted interval
C70-72	Brain, CNS	34	Notavailable	11.4	11.4	60-85+	Jordan	Females	Incidence	Adjusted interval
C70-72	Brain, CNS	40	Notavailable	14.7	14.8	60-85+	Jordan	Males	Mortality	Adjusted interval
C70-72	Brain, CNS	46	Notavailable	16.9	16.9	60-85+	Jordan	Males	Incidence	Adjusted interval
C70-72	Brain, CNS	21	Notavailable	12.5	12.5	65-79	Jordan	Females	Mortality	15-year interval
C70-72	Brain, CNS	21	Notavailable	12.5	12.5	65-79	Jordan	Females	Incidence	15-year interval
C70-72	Brain, CNS	23	Notavailable	15.1	15.2	65-79	Jordan	Males	Mortality	15-year interval
C70-72	Brain, CNS	27	Notavailable	17.8	17.8	65-79	Jordan	Males	Incidence	15-year interval
C70-72	Brain, CNS	15	Notavailable	11.5	11.5	70-85+	Jordan	Females	Mortality	15-year interval
C70-72	Brain, CNS	15	Notavailable	11.5	11.5	70-85+	Jordan	Females	Incidence	15-year interval
C70-72	Brain, CNS	16	Notavailable	14.3	14.4	70-85+	Jordan	Males	Mortality	15-year interval
C70-72	Brain, CNS	19	Notavailable	17	16.8	70-85+	Jordan	Males	Incidence	15-year interval
C70-72	Brain, CNS	26	[15.0-45.1]	1.5	2	0-85+	Kuwait	Females	Mortality	15-year interval
C70-72	Brain, CNS	33	[21.2-51.3]	1.8	2.3	0-85+	Kuwait	Females	Incidence	15-year interval
C70-72	Brain, CNS	39	[26.2-58.1]	1.6	2.1	0-85+	Kuwait	Males	Mortality	15-year interval
C70-72	Brain, CNS	49	[34.5-69.5]	2	2.6	0-85+	Kuwait	Males	Incidence	15-year interval
C70-72	Brain, CNS	3	Notavailable	0.69	0.69	0-14	Kuwait	Females	Mortality	15-year interval
C70-72	Brain, CNS	5	Notavailable	1.2	1.1	0-14	Kuwait	Females	Incidence	15-year interval
C70-72	Brain, CNS	4	Notavailable	0.87	0.86	0-14	Kuwait	Males	Mortality	15-year interval
C70-72	Brain, CNS	6	Notavailable	1.3	1.3	0-14	Kuwait	Males	Incidence	15-year interval
C70-72	Brain, CNS	3	Notavailable	0.55	0.54	0-19	Kuwait	Females	Mortality	Adjusted interval
C70-72	Brain, CNS	5	Notavailable	0.92	0.87	0-19	Kuwait	Females	Incidence	Adjusted interval
C70-72	Brain, CNS	5	Notavailable	0.85	0.84	0-19	Kuwait	Males	Mortality	Adjusted interval
C70-72	Brain, CNS	7	Notavailable	1.2	1.2	0-19	Kuwait	Males	Incidence	Adjusted interval
C70-72	Brain, CNS	4	Notavailable	0.6	0.59	0-24	Kuwait	Females	Mortality	Adjusted interval
C70-72	Brain, CNS	5	Notavailable	0.75	0.73	0-24	Kuwait	Females	Incidence	Adjusted interval
C70-72	Brain, CNS	6	Notavailable	0.8	0.8	0-24	Kuwait	Males	Mortality	Adjusted interval
C70-72	Brain, CNS	7	Notavailable	0.94	1	0-24	Kuwait	Males	Incidence	Adjusted interval
C70-72	Brain, CNS	15	Notavailable	0.91	0.87	0-54	Kuwait	Females	Mortality	Adjusted interval
C70-72	Brain, CNS	22	Notavailable	1.3	1.2	0-54	Kuwait	Females	Incidence	Adjusted interval
C70-72	Brain, CNS	21	Notavailable	0.97	0.92	0-54	Kuwait	Males	Mortality	Adjusted interval
C70-72	Brain, CNS	28	Notavailable	1.3	1.2	0-54	Kuwait	Males	Incidence	Adjusted interval
C70-72	Brain, CNS	2	Notavailable	0.56	0.53	10-24	Kuwait	Females	Mortality	15-year interval
C70-72	Brain, CNS	1	Notavailable	0.28	0.28	10-24	Kuwait	Females	Incidence	15-year interval
C70-72	Brain, CNS	3	Notavailable	0.71	0.72	10-24	Kuwait	Males	Mortality	15-year interval
C70-72	Brain, CNS	2	Notavailable	0.47	0.52	10-24	Kuwait	Males	Incidence	15-year interval
C70-72	Brain, CNS	2	Notavailable	0.52	0.47	15-29	Kuwait	Females	Mortality	15-year interval
C70-72	Brain, CNS	1	Notavailable	0.26	0.21	15-29	Kuwait	Females	Incidence	15-year interval
C70-72	Brain, CNS	3	Notavailable	0.61	0.64	15-29	Kuwait	Males	Mortality	15-year interval
C70-72	Brain, CNS	3	Notavailable	0.61	0.6	15-29	Kuwait	Males	Incidence	15-year interval
C70-72	Brain, CNS	3	Notavailable	0.51	0.48	15-34	Kuwait	Females	Mortality	Adjusted interval
C70-72	Brain, CNS	2	Notavailable	0.34	0.26	15-34	Kuwait	Females	Incidence	Adjusted interval
C70-72	Brain, CNS	4	Notavailable	0.53	0.59	15-34	Kuwait	Males	Mortality	Adjusted interval
C70-72	Brain, CNS	4	Notavailable	0.53	0.56	15-34	Kuwait	Males	Incidence	Adjusted interval
C70-72	Brain, CNS	3	Notavailable	0.63	0.67	20-34	Kuwait	Females	Mortality	15-year interval
C70-72	Brain, CNS	2	Notavailable	0.42	0.37	20-34	Kuwait	Females	Incidence	15-year interval
C70-72	Brain, CNS	3	Notavailable	0.48	0.51	20-34	Kuwait	Males	Mortality	15-year interval
C70-72	Brain, CNS	3	Notavailable	0.48	0.47	20-34	Kuwait	Males	Incidence	15-year interval
C70-72	Brain, CNS	4	Notavailable	0.6	0.64	20-39	Kuwait	Females	Mortality	Adjusted interval
C70-72	Brain, CNS	4	Notavailable	0.6	0.51	20-39	Kuwait	Females	Incidence	Adjusted interval
C70-72	Brain, CNS	5	Notavailable	0.55	0.55	20-39	Kuwait	Males	Mortality	Adjusted interval
C70-72	Brain, CNS	6	Notavailable	0.66	0.59	20-39	Kuwait	Males	Incidence	Adjusted interval
C70-72	Brain, CNS	12	Notavailable	1.1	1.2	20-54	Kuwait	Females	Mortality	Adjusted interval
C70-72	Brain, CNS	17	Notavailable	1.5	1.5	20-54	Kuwait	Females	Incidence	Adjusted interval
C70-72	Brain, CNS	16	Notavailable	1	0.99	20-54	Kuwait	Males	Mortality	Adjusted interval
C70-72	Brain, CNS	21	Notavailable	1.3	1.2	20-54	Kuwait	Males	Incidence	Adjusted interval
C70-72	Brain, CNS	3	Notavailable	0.55	0.56	25-39	Kuwait	Females	Mortality	15-year interval
C70-72	Brain, CNS	4	Notavailable	0.73	0.72	25-39	Kuwait	Females	Incidence	15-year interval
C70-72	Brain, CNS	4	Notavailable	0.54	0.52	25-39	Kuwait	Males	Mortality	15-year interval
C70-72	Brain, CNS	6	Notavailable	0.8	0.83	25-39	Kuwait	Males	Incidence	15-year interval
C70-72	Brain, CNS	6	Notavailable	0.69	0.71	25-49	Kuwait	Females	Mortality	Adjusted interval
C70-72	Brain, CNS	11	Notavailable	1.3	1.3	25-49	Kuwait	Females	Incidence	Adjusted interval
C70-72	Brain, CNS	12	Notavailable	0.96	0.95	25-49	Kuwait	Males	Mortality	Adjusted interval
C70-72	Brain, CNS	18	Notavailable	1.4	1.4	25-49	Kuwait	Males	Incidence	Adjusted interval
C70-72	Brain, CNS	11	Notavailable	1.1	1.2	25-54	Kuwait	Females	Mortality	Adjusted interval
C70-72	Brain, CNS	17	Notavailable	1.7	1.8	25-54	Kuwait	Females	Incidence	Adjusted interval
C70-72	Brain, CNS	15	Notavailable	1.1	1.1	25-54	Kuwait	Males	Mortality	Adjusted interval
C70-72	Brain, CNS	21	Notavailable	1.5	1.5	25-54	Kuwait	Males	Incidence	Adjusted interval
C70-72	Brain, CNS	3	Notavailable	0.53	0.53	30-44	Kuwait	Females	Mortality	15-year interval
C70-72	Brain, CNS	7	Notavailable	1.2	1.3	30-44	Kuwait	Females	Incidence	15-year interval
C70-72	Brain, CNS	5	Notavailable	0.61	0.61	30-44	Kuwait	Males	Mortality	15-year interval
C70-72	Brain, CNS	9	Notavailable	1.1	1.1	30-44	Kuwait	Males	Incidence	15-year interval
C70-72	Brain, CNS	10	Notavailable	1.2	1.4	30-54	Kuwait	Females	Mortality	Adjusted interval
C70-72	Brain, CNS	16	Notavailable	1.9	2.2	30-54	Kuwait	Females	Incidence	Adjusted interval
C70-72	Brain, CNS	14	Notavailable	1.2	1.2	30-54	Kuwait	Males	Mortality	Adjusted interval
C70-72	Brain, CNS	19	Notavailable	1.6	1.6	30-54	Kuwait	Males	Incidence	Adjusted interval
C70-72	Brain, CNS	4	Notavailable	0.77	0.81	35-49	Kuwait	Females	Mortality	15-year interval
C70-72	Brain, CNS	9	Notavailable	1.7	1.8	35-49	Kuwait	Females	Incidence	15-year interval
C70-72	Brain, CNS	10	Notavailable	1.3	1.3	35-49	Kuwait	Males	Mortality	15-year interval
C70-72	Brain, CNS	15	Notavailable	1.9	2	35-49	Kuwait	Males	Incidence	15-year interval
C70-72	Brain, CNS	9	Notavailable	1.4	1.6	35-54	Kuwait	Females	Mortality	Adjusted interval
C70-72	Brain, CNS	15	Notavailable	2.4	2.6	35-54	Kuwait	Females	Incidence	Adjusted interval
C70-72	Brain, CNS	13	Notavailable	1.4	1.4	35-54	Kuwait	Males	Mortality	Adjusted interval
C70-72	Brain, CNS	18	Notavailable	1.9	1.9	35-54	Kuwait	Males	Incidence	Adjusted interval
C70-72	Brain, CNS	8	Notavailable	1.9	2	40-54	Kuwait	Females	Mortality	15-year interval
C70-72	Brain, CNS	13	Notavailable	3	3.2	40-54	Kuwait	Females	Incidence	15-year interval
C70-72	Brain, CNS	11	Notavailable	1.6	1.7	40-54	Kuwait	Males	Mortality	15-year interval
C70-72	Brain, CNS	15	Notavailable	2.2	2.3	40-54	Kuwait	Males	Incidence	15-year interval
C70-72	Brain, CNS	16	Notavailable	2.9	4	40-69	Kuwait	Females	Mortality	Adjusted interval
C70-72	Brain, CNS	21	Notavailable	3.8	4.7	40-69	Kuwait	Females	Incidence	Adjusted interval
C70-72	Brain, CNS	25	Notavailable	2.8	3.9	40-69	Kuwait	Males	Mortality	Adjusted interval
C70-72	Brain, CNS	31	Notavailable	3.5	4.7	40-69	Kuwait	Males	Incidence	Adjusted interval
C70-72	Brain, CNS	11	Notavailable	3.4	3.7	45-59	Kuwait	Females	Mortality	15-year interval
C70-72	Brain, CNS	13	Notavailable	4	4.3	45-59	Kuwait	Females	Incidence	15-year interval
C70-72	Brain, CNS	13	Notavailable	2.6	2.7	45-59	Kuwait	Males	Mortality	15-year interval
C70-72	Brain, CNS	14	Notavailable	2.8	2.8	45-59	Kuwait	Males	Incidence	15-year interval
C70-72	Brain, CNS	11	Notavailable	5.2	5.3	50-64	Kuwait	Females	Mortality	15-year interval
C70-72	Brain, CNS	12	Notavailable	5.7	5.6	50-64	Kuwait	Females	Incidence	15-year interval
C70-72	Brain, CNS	13	Notavailable	3.7	4.2	50-64	Kuwait	Males	Mortality	15-year interval
C70-72	Brain, CNS	14	Notavailable	4	4.6	50-64	Kuwait	Males	Incidence	15-year interval
C70-72	Brain, CNS	13	Notavailable	5.7	6.3	50-69	Kuwait	Females	Mortality	Adjusted interval
C70-72	Brain, CNS	14	Notavailable	6.1	6.6	50-69	Kuwait	Females	Incidence	Adjusted interval
C70-72	Brain, CNS	17	Notavailable	4.4	5.6	50-69	Kuwait	Males	Mortality	Adjusted interval
C70-72	Brain, CNS	19	Notavailable	5	6.4	50-69	Kuwait	Males	Incidence	Adjusted interval
C70-72	Brain, CNS	2	Notavailable	0.52	0.5	05-19	Kuwait	Females	Mortality	15-year interval
C70-72	Brain, CNS	4	Notavailable	1	0.98	05-19	Kuwait	Females	Incidence	15-year interval
C70-72	Brain, CNS	4	Notavailable	0.95	0.94	05-19	Kuwait	Males	Mortality	15-year interval
C70-72	Brain, CNS	4	Notavailable	0.95	0.94	05-19	Kuwait	Males	Incidence	15-year interval
C70-72	Brain, CNS	8	Notavailable	6.6	7	55-69	Kuwait	Females	Mortality	15-year interval
C70-72	Brain, CNS	8	Notavailable	6.6	7	55-69	Kuwait	Females	Incidence	15-year interval
C70-72	Brain, CNS	14	Notavailable	6.4	7.2	55-69	Kuwait	Males	Mortality	15-year interval
C70-72	Brain, CNS	16	Notavailable	7.3	8.5	55-69	Kuwait	Males	Incidence	15-year interval
C70-72	Brain, CNS	11	Notavailable	7.6	8.4	55-85	Kuwait	Females	Mortality	Adjusted interval
C70-72	Brain, CNS	11	Notavailable	7.6	8.4	55-85	Kuwait	Females	Incidence	Adjusted interval
C70-72	Brain, CNS	18	Notavailable	7.3	8.7	55-85	Kuwait	Males	Mortality	Adjusted interval
C70-72	Brain, CNS	21	Notavailable	8.5	10.5	55-85	Kuwait	Males	Incidence	Adjusted interval
C70-72	Brain, CNS	6	Notavailable	8.6	9.5	60-74	Kuwait	Females	Mortality	15-year interval
C70-72	Brain, CNS	6	Notavailable	8.6	9.5	60-74	Kuwait	Females	Incidence	15-year interval
C70-72	Brain, CNS	12	Notavailable	9.4	10.3	60-74	Kuwait	Males	Mortality	15-year interval
C70-72	Brain, CNS	15	Notavailable	11.8	13.4	60-74	Kuwait	Males	Incidence	15-year interval
C70-72	Brain, CNS	7	Notavailable	8.7	9.2	60-85+	Kuwait	Females	Mortality	Adjusted interval
C70-72	Brain, CNS	7	Notavailable	8.7	9.2	60-85+	Kuwait	Females	Incidence	Adjusted interval
C70-72	Brain, CNS	14	Notavailable	9.9	10.5	60-85+	Kuwait	Males	Mortality	Adjusted interval
C70-72	Brain, CNS	17	Notavailable	12	13	60-85+	Kuwait	Males	Incidence	Adjusted interval
C70-72	Brain, CNS	5	Notavailable	13.5	13.5	65-79	Kuwait	Females	Mortality	15-year interval
C70-72	Brain, CNS	5	Notavailable	13.5	13.5	65-79	Kuwait	Females	Incidence	15-year interval
C70-72	Brain, CNS	7	Notavailable	11.8	12.1	65-79	Kuwait	Males	Mortality	15-year interval
C70-72	Brain, CNS	9	Notavailable	15.2	15.8	65-79	Kuwait	Males	Incidence	15-year interval
C70-72	Brain, CNS	3	Notavailable	13.2	12.2	70-85+	Kuwait	Females	Mortality	15-year interval
C70-72	Brain, CNS	3	Notavailable	13.2	12.2	70-85+	Kuwait	Females	Incidence	15-year interval
C70-72	Brain, CNS	4	Notavailable	13.9	12.7	70-85+	Kuwait	Males	Mortality	15-year interval
C70-72	Brain, CNS	5	Notavailable	17.4	16.2	70-85+	Kuwait	Males	Incidence	15-year interval
C70-72	Brain, CNS	143	[112.2-182.3]	4.7	4.4	0-85+	Lebanon	Females	Incidence	15-year interval
C70-72	Brain, CNS	148	[117.2-186.8]	4.8	4.4	0-85+	Lebanon	Males	Mortality	15-year interval
C70-72	Brain, CNS	202	[164.2-248.5]	6.6	6.1	0-85+	Lebanon	Males	Incidence	15-year interval
C70-72	Brain, CNS	108	[82.2-141.9]	3.6	3.3	0-85+	Lebanon	Females	Mortality	15-year interval
C70-72	Brain, CNS	6	Notavailable	0.88	0.88	0-14	Lebanon	Females	Mortality	15-year interval
C70-72	Brain, CNS	12	Notavailable	1.8	1.8	0-14	Lebanon	Females	Incidence	15-year interval
C70-72	Brain, CNS	5	Notavailable	0.72	0.74	0-14	Lebanon	Males	Mortality	15-year interval
C70-72	Brain, CNS	17	Notavailable	2.5	2.5	0-14	Lebanon	Males	Incidence	15-year interval
C70-72	Brain, CNS	7	Notavailable	0.73	0.76	0-19	Lebanon	Females	Mortality	Adjusted interval
C70-72	Brain, CNS	16	Notavailable	1.7	1.7	0-19	Lebanon	Females	Incidence	Adjusted interval
C70-72	Brain, CNS	6	Notavailable	0.63	0.66	0-19	Lebanon	Males	Mortality	Adjusted interval
C70-72	Brain, CNS	22	Notavailable	2.3	2.4	0-19	Lebanon	Males	Incidence	Adjusted interval
C70-72	Brain, CNS	9	Notavailable	0.72	0.75	0-24	Lebanon	Females	Mortality	Adjusted interval
C70-72	Brain, CNS	22	Notavailable	1.8	1.8	0-24	Lebanon	Females	Incidence	Adjusted interval
C70-72	Brain, CNS	8	Notavailable	0.65	0.67	0-24	Lebanon	Males	Mortality	Adjusted interval
C70-72	Brain, CNS	29	Notavailable	2.4	2.4	0-24	Lebanon	Males	Incidence	Adjusted interval
C70-72	Brain, CNS	43	Notavailable	1.7	1.7	0-54	Lebanon	Females	Mortality	Adjusted interval
C70-72	Brain, CNS	78	Notavailable	3.1	3	0-54	Lebanon	Females	Incidence	Adjusted interval
C70-72	Brain, CNS	76	Notavailable	3	2.7	0-54	Lebanon	Males	Mortality	Adjusted interval
C70-72	Brain, CNS	124	Notavailable	4.9	4.6	0-54	Lebanon	Males	Incidence	Adjusted interval
C70-72	Brain, CNS	5	Notavailable	0.63	0.64	10-24	Lebanon	Females	Mortality	15-year interval
C70-72	Brain, CNS	13	Notavailable	1.6	1.6	10-24	Lebanon	Females	Incidence	15-year interval
C70-72	Brain, CNS	4	Notavailable	0.52	0.51	10-24	Lebanon	Males	Mortality	15-year interval
C70-72	Brain, CNS	17	Notavailable	2.2	2.2	10-24	Lebanon	Males	Incidence	15-year interval
C70-72	Brain, CNS	6	Notavailable	0.69	0.67	15-29	Lebanon	Females	Mortality	15-year interval
C70-72	Brain, CNS	18	Notavailable	2.1	2	15-29	Lebanon	Females	Incidence	15-year interval
C70-72	Brain, CNS	7	Notavailable	0.86	0.84	15-29	Lebanon	Males	Mortality	15-year interval
C70-72	Brain, CNS	21	Notavailable	2.6	2.6	15-29	Lebanon	Males	Incidence	15-year interval
C70-72	Brain, CNS	10	Notavailable	0.87	0.82	15-34	Lebanon	Females	Mortality	Adjusted interval
C70-72	Brain, CNS	28	Notavailable	2.4	2.3	15-34	Lebanon	Females	Incidence	Adjusted interval
C70-72	Brain, CNS	13	Notavailable	1.2	1.1	15-34	Lebanon	Males	Mortality	Adjusted interval
C70-72	Brain, CNS	33	Notavailable	3.1	3	15-34	Lebanon	Males	Incidence	Adjusted interval
C70-72	Brain, CNS	9	Notavailable	1	1	20-34	Lebanon	Females	Mortality	15-year interval
C70-72	Brain, CNS	24	Notavailable	2.7	2.7	20-34	Lebanon	Females	Incidence	15-year interval
C70-72	Brain, CNS	12	Notavailable	1.5	1.5	20-34	Lebanon	Males	Mortality	15-year interval
C70-72	Brain, CNS	28	Notavailable	3.5	3.4	20-34	Lebanon	Males	Incidence	15-year interval
C70-72	Brain, CNS	14	Notavailable	1.3	1.2	20-39	Lebanon	Females	Mortality	Adjusted interval
C70-72	Brain, CNS	34	Notavailable	3.1	3	20-39	Lebanon	Females	Incidence	Adjusted interval
C70-72	Brain, CNS	21	Notavailable	2.1	2	20-39	Lebanon	Males	Mortality	Adjusted interval
C70-72	Brain, CNS	42	Notavailable	4.1	4.1	20-39	Lebanon	Males	Incidence	Adjusted interval
C70-72	Brain, CNS	36	Notavailable	2.3	2.6	20-54	Lebanon	Females	Mortality	Adjusted interval
C70-72	Brain, CNS	62	Notavailable	3.9	4.1	20-54	Lebanon	Females	Incidence	Adjusted interval
C70-72	Brain, CNS	70	Notavailable	4.5	4.5	20-54	Lebanon	Males	Mortality	Adjusted interval
C70-72	Brain, CNS	102	Notavailable	6.5	6.6	20-54	Lebanon	Males	Incidence	Adjusted interval
C70-72	Brain, CNS	12	Notavailable	1.5	1.5	25-39	Lebanon	Females	Mortality	15-year interval
C70-72	Brain, CNS	28	Notavailable	3.4	3.4	25-39	Lebanon	Females	Incidence	15-year interval
C70-72	Brain, CNS	19	Notavailable	2.6	2.6	25-39	Lebanon	Males	Mortality	15-year interval
C70-72	Brain, CNS	35	Notavailable	4.7	4.7	25-39	Lebanon	Males	Incidence	15-year interval
C70-72	Brain, CNS	25	Notavailable	2.2	2.4	25-49	Lebanon	Females	Mortality	Adjusted interval
C70-72	Brain, CNS	46	Notavailable	4	4.2	25-49	Lebanon	Females	Incidence	Adjusted interval
C70-72	Brain, CNS	46	Notavailable	4.2	4.4	25-49	Lebanon	Males	Mortality	Adjusted interval
C70-72	Brain, CNS	70	Notavailable	6.4	6.6	25-49	Lebanon	Males	Incidence	Adjusted interval
C70-72	Brain, CNS	34	Notavailable	2.6	3	25-54	Lebanon	Females	Mortality	Adjusted interval
C70-72	Brain, CNS	56	Notavailable	4.4	4.6	25-54	Lebanon	Females	Incidence	Adjusted interval
C70-72	Brain, CNS	68	Notavailable	5.3	5.3	25-54	Lebanon	Males	Mortality	Adjusted interval
C70-72	Brain, CNS	95	Notavailable	7.3	7.4	25-54	Lebanon	Males	Incidence	Adjusted interval
C70-72	Brain, CNS	15	Notavailable	2.2	2.3	30-44	Lebanon	Females	Mortality	15-year interval
C70-72	Brain, CNS	29	Notavailable	4.2	4.3	30-44	Lebanon	Females	Incidence	15-year interval
C70-72	Brain, CNS	26	Notavailable	4	4.2	30-44	Lebanon	Males	Mortality	15-year interval
C70-72	Brain, CNS	42	Notavailable	6.5	6.7	30-44	Lebanon	Males	Incidence	15-year interval
C70-72	Brain, CNS	31	Notavailable	3.2	3.5	30-54	Lebanon	Females	Mortality	Adjusted interval
C70-72	Brain, CNS	48	Notavailable	4.9	5.1	30-54	Lebanon	Females	Incidence	Adjusted interval
C70-72	Brain, CNS	64	Notavailable	6.3	6.4	30-54	Lebanon	Males	Mortality	Adjusted interval
C70-72	Brain, CNS	86	Notavailable	8.4	8.6	30-54	Lebanon	Males	Incidence	Adjusted interval
C70-72	Brain, CNS	18	Notavailable	3.2	3.3	35-49	Lebanon	Females	Mortality	15-year interval
C70-72	Brain, CNS	28	Notavailable	4.9	5.1	35-49	Lebanon	Females	Incidence	15-year interval
C70-72	Brain, CNS	36	Notavailable	6.2	6.3	35-49	Lebanon	Males	Mortality	15-year interval
C70-72	Brain, CNS	49	Notavailable	8.4	8.6	35-49	Lebanon	Males	Incidence	15-year interval
C70-72	Brain, CNS	27	Notavailable	3.8	4	35-54	Lebanon	Females	Mortality	Adjusted interval
C70-72	Brain, CNS	38	Notavailable	5.4	5.5	35-54	Lebanon	Females	Incidence	Adjusted interval
C70-72	Brain, CNS	58	Notavailable	7.5	7.5	35-54	Lebanon	Males	Mortality	Adjusted interval
C70-72	Brain, CNS	74	Notavailable	9.6	9.5	35-54	Lebanon	Males	Incidence	Adjusted interval
C70-72	Brain, CNS	22	Notavailable	4.7	4.7	40-54	Lebanon	Females	Mortality	15-year interval
C70-72	Brain, CNS	28	Notavailable	5.9	6	40-54	Lebanon	Females	Incidence	15-year interval
C70-72	Brain, CNS	49	Notavailable	8.8	8.6	40-54	Lebanon	Males	Mortality	15-year interval
C70-72	Brain, CNS	60	Notavailable	10.8	10.6	40-54	Lebanon	Males	Incidence	15-year interval
C70-72	Brain, CNS	55	Notavailable	7	6.9	40-69	Lebanon	Females	Mortality	Adjusted interval
C70-72	Brain, CNS	61	Notavailable	7.7	7.7	40-69	Lebanon	Females	Incidence	Adjusted interval
C70-72	Brain, CNS	101	Notavailable	11	10.9	40-69	Lebanon	Males	Mortality	Adjusted interval
C70-72	Brain, CNS	116	Notavailable	12.6	12.6	40-69	Lebanon	Males	Incidence	Adjusted interval
C70-72	Brain, CNS	27	Notavailable	6.6	6.4	45-59	Lebanon	Females	Mortality	15-year interval
C70-72	Brain, CNS	30	Notavailable	7.3	7.2	45-59	Lebanon	Females	Incidence	15-year interval
C70-72	Brain, CNS	61	Notavailable	11.4	11.1	45-59	Lebanon	Males	Mortality	15-year interval
C70-72	Brain, CNS	68	Notavailable	12.7	12.5	45-59	Lebanon	Males	Incidence	15-year interval
C70-72	Brain, CNS	31	Notavailable	8.5	8.5	50-64	Lebanon	Females	Mortality	15-year interval
C70-72	Brain, CNS	32	Notavailable	8.7	8.7	50-64	Lebanon	Females	Incidence	15-year interval
C70-72	Brain, CNS	62	Notavailable	13.2	13.4	50-64	Lebanon	Males	Mortality	15-year interval
C70-72	Brain, CNS	67	Notavailable	14.3	14.4	50-64	Lebanon	Males	Incidence	15-year interval
C70-72	Brain, CNS	42	Notavailable	9.2	9.2	50-69	Lebanon	Females	Mortality	Adjusted interval
C70-72	Brain, CNS	43	Notavailable	9.4	9.4	50-69	Lebanon	Females	Incidence	Adjusted interval
C70-72	Brain, CNS	74	Notavailable	13.4	13.5	50-69	Lebanon	Males	Mortality	Adjusted interval
C70-72	Brain, CNS	81	Notavailable	14.6	14.8	50-69	Lebanon	Males	Incidence	Adjusted interval
C70-72	Brain, CNS	5	Notavailable	0.7	0.73	05-19	Lebanon	Females	Mortality	15-year interval
C70-72	Brain, CNS	10	Notavailable	1.4	1.4	05-19	Lebanon	Females	Incidence	15-year interval
C70-72	Brain, CNS	4	Notavailable	0.57	0.59	05-19	Lebanon	Males	Mortality	15-year interval
C70-72	Brain, CNS	15	Notavailable	2.1	2.1	05-19	Lebanon	Males	Incidence	15-year interval
C70-72	Brain, CNS	33	Notavailable	10.4	10.4	55-69	Lebanon	Females	Mortality	15-year interval
C70-72	Brain, CNS	33	Notavailable	10.4	10.4	55-69	Lebanon	Females	Incidence	15-year interval
C70-72	Brain, CNS	52	Notavailable	14.3	14.4	55-69	Lebanon	Males	Mortality	15-year interval
C70-72	Brain, CNS	56	Notavailable	15.4	15.6	55-69	Lebanon	Males	Incidence	15-year interval
C70-72	Brain, CNS	65	Notavailable	13	12	55-85	Lebanon	Females	Mortality	Adjusted interval
C70-72	Brain, CNS	65	Notavailable	13	12	55-85	Lebanon	Females	Incidence	Adjusted interval
C70-72	Brain, CNS	72	Notavailable	13.4	13.7	55-85	Lebanon	Males	Mortality	Adjusted interval
C70-72	Brain, CNS	78	Notavailable	14.5	14.9	55-85	Lebanon	Males	Incidence	Adjusted interval
C70-72	Brain, CNS	31	Notavailable	11.8	11.7	60-74	Lebanon	Females	Mortality	15-year interval
C70-72	Brain, CNS	31	Notavailable	11.8	11.7	60-74	Lebanon	Females	Incidence	15-year interval
C70-72	Brain, CNS	39	Notavailable	14.4	14.5	60-74	Lebanon	Males	Mortality	15-year interval
C70-72	Brain, CNS	43	Notavailable	15.9	16	60-74	Lebanon	Males	Incidence	15-year interval
C70-72	Brain, CNS	54	Notavailable	14.2	13.1	60-85+	Lebanon	Females	Mortality	Adjusted interval
C70-72	Brain, CNS	54	Notavailable	14.2	13.1	60-85+	Lebanon	Females	Incidence	Adjusted interval
C70-72	Brain, CNS	49	Notavailable	13.2	13.6	60-85+	Lebanon	Males	Mortality	Adjusted interval
C70-72	Brain, CNS	54	Notavailable	14.5	15	60-85+	Lebanon	Males	Incidence	Adjusted interval
C70-72	Brain, CNS	29	Notavailable	13.9	13.5	65-79	Lebanon	Females	Mortality	15-year interval
C70-72	Brain, CNS	29	Notavailable	13.9	13.5	65-79	Lebanon	Females	Incidence	15-year interval
C70-72	Brain, CNS	28	Notavailable	13.3	13.5	65-79	Lebanon	Males	Mortality	15-year interval
C70-72	Brain, CNS	32	Notavailable	15.2	15.4	65-79	Lebanon	Males	Incidence	15-year interval
C70-72	Brain, CNS	32	Notavailable	17.4	16.6	70-85+	Lebanon	Females	Mortality	15-year interval
C70-72	Brain, CNS	32	Notavailable	17.4	16.6	70-85+	Lebanon	Females	Incidence	15-year interval
C70-72	Brain, CNS	20	Notavailable	11.5	11.7	70-85+	Lebanon	Males	Mortality	15-year interval
C70-72	Brain, CNS	22	Notavailable	12.7	12.8	70-85+	Lebanon	Males	Incidence	15-year interval
C70-72	Brain, CNS	50	Notavailable	0.76	0.76	0-14	Levant	Females	Mortality	15-year interval
C70-72	Brain, CNS	97	Notavailable	1.5	1.5	0-14	Levant	Females	Incidence	15-year interval
C70-72	Brain, CNS	50	Notavailable	0.73	0.75	0-14	Levant	Males	Mortality	15-year interval
C70-72	Brain, CNS	147	Notavailable	2.2	2.2	0-14	Levant	Males	Incidence	15-year interval
C70-72	Brain, CNS	58	Notavailable	0.67	0.67	0-19	Levant	Females	Mortality	Adjusted interval
C70-72	Brain, CNS	122	Notavailable	1.4	1.4	0-19	Levant	Females	Incidence	Adjusted interval
C70-72	Brain, CNS	64	Notavailable	0.71	0.73	0-19	Levant	Males	Mortality	Adjusted interval
C70-72	Brain, CNS	178	Notavailable	2	2	0-19	Levant	Males	Incidence	Adjusted interval
C70-72	Brain, CNS	72	Notavailable	0.69	0.69	0-24	Levant	Females	Mortality	Adjusted interval
C70-72	Brain, CNS	148	Notavailable	1.4	1.4	0-24	Levant	Females	Incidence	Adjusted interval
C70-72	Brain, CNS	84	Notavailable	0.77	0.78	0-24	Levant	Males	Mortality	Adjusted interval
C70-72	Brain, CNS	209	Notavailable	1.9	2	0-24	Levant	Males	Incidence	Adjusted interval
C70-72	Brain, CNS	273	Notavailable	1.6	1.8	0-54	Levant	Females	Mortality	Adjusted interval
C70-72	Brain, CNS	400	Notavailable	2.3	2.5	0-54	Levant	Females	Incidence	Adjusted interval
C70-72	Brain, CNS	437	Notavailable	2.4	2.8	0-54	Levant	Males	Mortality	Adjusted interval
C70-72	Brain, CNS	616	Notavailable	3.4	3.8	0-54	Levant	Males	Incidence	Adjusted interval
C70-72	Brain, CNS	518	Notavailable	2.7	3.2	0-85+	Levant	Females	Mortality	15-year interval
C70-72	Brain, CNS	646	Notavailable	3.3	3.8	0-85+	Levant	Females	Incidence	15-year interval
C70-72	Brain, CNS	721	Notavailable	3.6	4.5	0-85+	Levant	Males	Mortality	15-year interval
C70-72	Brain, CNS	923	Notavailable	4.6	5.6	0-85+	Levant	Males	Incidence	15-year interval
C70-72	Brain, CNS	38	Notavailable	0.62	0.62	10-24	Levant	Females	Mortality	15-year interval
C70-72	Brain, CNS	77	Notavailable	1.3	1.3	10-24	Levant	Females	Incidence	15-year interval
C70-72	Brain, CNS	46	Notavailable	0.73	0.73	10-24	Levant	Males	Mortality	15-year interval
C70-72	Brain, CNS	98	Notavailable	1.5	1.5	10-24	Levant	Males	Incidence	15-year interval
C70-72	Brain, CNS	39	Notavailable	0.72	0.75	15-29	Levant	Females	Mortality	15-year interval
C70-72	Brain, CNS	78	Notavailable	1.4	1.5	15-29	Levant	Females	Incidence	15-year interval
C70-72	Brain, CNS	61	Notavailable	1.1	1.1	15-29	Levant	Males	Mortality	15-year interval
C70-72	Brain, CNS	98	Notavailable	1.7	1.8	15-29	Levant	Males	Incidence	15-year interval
C70-72	Brain, CNS	62	Notavailable	0.91	0.92	15-34	Levant	Females	Mortality	Adjusted interval
C70-72	Brain, CNS	113	Notavailable	1.7	1.7	15-34	Levant	Females	Incidence	Adjusted interval
C70-72	Brain, CNS	99	Notavailable	1.4	1.4	15-34	Levant	Males	Mortality	Adjusted interval
C70-72	Brain, CNS	146	Notavailable	2.1	2.1	15-34	Levant	Males	Incidence	Adjusted interval
C70-72	Brain, CNS	54	Notavailable	1.1	1.1	20-34	Levant	Females	Mortality	15-year interval
C70-72	Brain, CNS	88	Notavailable	1.9	1.9	20-34	Levant	Females	Incidence	15-year interval
C70-72	Brain, CNS	85	Notavailable	1.8	1.8	20-34	Levant	Males	Mortality	15-year interval
C70-72	Brain, CNS	115	Notavailable	2.4	2.4	20-34	Levant	Males	Incidence	15-year interval
C70-72	Brain, CNS	84	Notavailable	1.4	1.4	20-39	Levant	Females	Mortality	Adjusted interval
C70-72	Brain, CNS	129	Notavailable	2.2	2.2	20-39	Levant	Females	Incidence	Adjusted interval
C70-72	Brain, CNS	140	Notavailable	2.3	2.3	20-39	Levant	Males	Mortality	Adjusted interval
C70-72	Brain, CNS	178	Notavailable	2.9	2.9	20-39	Levant	Males	Incidence	Adjusted interval
C70-72	Brain, CNS	215	Notavailable	2.5	2.7	20-54	Levant	Females	Mortality	Adjusted interval
C70-72	Brain, CNS	278	Notavailable	3.2	3.4	20-54	Levant	Females	Incidence	Adjusted interval
C70-72	Brain, CNS	373	Notavailable	4.2	4.6	20-54	Levant	Males	Mortality	Adjusted interval
C70-72	Brain, CNS	438	Notavailable	4.9	5.4	20-54	Levant	Males	Incidence	Adjusted interval
C70-72	Brain, CNS	70	Notavailable	1.7	1.7	25-39	Levant	Females	Mortality	15-year interval
C70-72	Brain, CNS	103	Notavailable	2.5	2.4	25-39	Levant	Females	Incidence	15-year interval
C70-72	Brain, CNS	120	Notavailable	2.8	2.8	25-39	Levant	Males	Mortality	15-year interval
C70-72	Brain, CNS	147	Notavailable	3.5	3.5	25-39	Levant	Males	Incidence	15-year interval
C70-72	Brain, CNS	149	Notavailable	2.4	2.6	25-49	Levant	Females	Mortality	Adjusted interval
C70-72	Brain, CNS	197	Notavailable	3.2	3.4	25-49	Levant	Females	Incidence	Adjusted interval
C70-72	Brain, CNS	263	Notavailable	4.3	4.5	25-49	Levant	Males	Mortality	Adjusted interval
C70-72	Brain, CNS	309	Notavailable	5	5.3	25-49	Levant	Males	Incidence	Adjusted interval
C70-72	Brain, CNS	201	Notavailable	2.9	3.1	25-54	Levant	Females	Mortality	Adjusted interval
C70-72	Brain, CNS	252	Notavailable	3.7	3.9	25-54	Levant	Females	Incidence	Adjusted interval
C70-72	Brain, CNS	353	Notavailable	5	5.4	25-54	Levant	Males	Mortality	Adjusted interval
C70-72	Brain, CNS	407	Notavailable	5.8	6.2	25-54	Levant	Males	Incidence	Adjusted interval
C70-72	Brain, CNS	90	Notavailable	2.4	2.5	30-44	Levant	Females	Mortality	15-year interval
C70-72	Brain, CNS	121	Notavailable	3.3	3.3	30-44	Levant	Females	Incidence	15-year interval
C70-72	Brain, CNS	158	Notavailable	4.3	4.4	30-44	Levant	Males	Mortality	15-year interval
C70-72	Brain, CNS	186	Notavailable	5	5.2	30-44	Levant	Males	Incidence	15-year interval
C70-72	Brain, CNS	184	Notavailable	3.4	3.7	30-54	Levant	Females	Mortality	Adjusted interval
C70-72	Brain, CNS	225	Notavailable	4.2	4.4	30-54	Levant	Females	Incidence	Adjusted interval
C70-72	Brain, CNS	326	Notavailable	6	6.4	30-54	Levant	Males	Mortality	Adjusted interval
C70-72	Brain, CNS	371	Notavailable	6.8	7.3	30-54	Levant	Males	Incidence	Adjusted interval
C70-72	Brain, CNS	109	Notavailable	3.4	3.5	35-49	Levant	Females	Mortality	15-year interval
C70-72	Brain, CNS	135	Notavailable	4.2	4.3	35-49	Levant	Females	Incidence	15-year interval
C70-72	Brain, CNS	198	Notavailable	6.2	6.4	35-49	Levant	Males	Mortality	15-year interval
C70-72	Brain, CNS	225	Notavailable	7	7.2	35-49	Levant	Males	Incidence	15-year interval
C70-72	Brain, CNS	161	Notavailable	4	4.2	35-54	Levant	Females	Mortality	Adjusted interval
C70-72	Brain, CNS	190	Notavailable	4.8	4.9	35-54	Levant	Females	Incidence	Adjusted interval
C70-72	Brain, CNS	288	Notavailable	7.2	7.4	35-54	Levant	Males	Mortality	Adjusted interval
C70-72	Brain, CNS	323	Notavailable	8	8.3	35-54	Levant	Males	Incidence	Adjusted interval
C70-72	Brain, CNS	131	Notavailable	4.8	4.9	40-54	Levant	Females	Mortality	15-year interval
C70-72	Brain, CNS	149	Notavailable	5.5	5.6	40-54	Levant	Females	Incidence	15-year interval
C70-72	Brain, CNS	233	Notavailable	8.4	8.5	40-54	Levant	Males	Mortality	15-year interval
C70-72	Brain, CNS	260	Notavailable	9.4	9.5	40-54	Levant	Males	Incidence	15-year interval
C70-72	Brain, CNS	280	Notavailable	6.7	7	40-69	Levant	Females	Mortality	Adjusted interval
C70-72	Brain, CNS	299	Notavailable	7.1	7.4	40-69	Levant	Females	Incidence	Adjusted interval
C70-72	Brain, CNS	443	Notavailable	10.5	10.9	40-69	Levant	Males	Mortality	Adjusted interval
C70-72	Brain, CNS	482	Notavailable	11.4	11.8	40-69	Levant	Males	Incidence	Adjusted interval
C70-72	Brain, CNS	149	Notavailable	6.5	6.5	45-59	Levant	Females	Mortality	15-year interval
C70-72	Brain, CNS	160	Notavailable	7	7	45-59	Levant	Females	Incidence	15-year interval
C70-72	Brain, CNS	256	Notavailable	10.8	10.8	45-59	Levant	Males	Mortality	15-year interval
C70-72	Brain, CNS	276	Notavailable	11.7	11.6	45-59	Levant	Males	Incidence	15-year interval
C70-72	Brain, CNS	157	Notavailable	8.3	8.4	50-64	Levant	Females	Mortality	15-year interval
C70-72	Brain, CNS	161	Notavailable	8.5	8.6	50-64	Levant	Females	Incidence	15-year interval
C70-72	Brain, CNS	248	Notavailable	12.9	13.1	50-64	Levant	Males	Mortality	15-year interval
C70-72	Brain, CNS	262	Notavailable	13.7	13.8	50-64	Levant	Males	Incidence	15-year interval
C70-72	Brain, CNS	201	Notavailable	8.9	9.1	50-69	Levant	Females	Mortality	Adjusted interval
C70-72	Brain, CNS	205	Notavailable	9.1	9.2	50-69	Levant	Females	Incidence	Adjusted interval
C70-72	Brain, CNS	300	Notavailable	13.3	13.5	50-69	Levant	Males	Mortality	Adjusted interval
C70-72	Brain, CNS	320	Notavailable	14.2	14.5	50-69	Levant	Males	Incidence	Adjusted interval
C70-72	Brain, CNS	44	Notavailable	0.67	0.68	05-19	Levant	Females	Mortality	15-year interval
C70-72	Brain, CNS	83	Notavailable	1.3	1.3	05-19	Levant	Females	Incidence	15-year interval
C70-72	Brain, CNS	44	Notavailable	0.65	0.65	05-19	Levant	Males	Mortality	15-year interval
C70-72	Brain, CNS	116	Notavailable	1.7	1.7	05-19	Levant	Males	Incidence	15-year interval
C70-72	Brain, CNS	149	Notavailable	10	10.1	55-69	Levant	Females	Mortality	15-year interval
C70-72	Brain, CNS	150	Notavailable	10.1	10.2	55-69	Levant	Females	Incidence	15-year interval
C70-72	Brain, CNS	210	Notavailable	14.5	14.6	55-69	Levant	Males	Mortality	15-year interval
C70-72	Brain, CNS	222	Notavailable	15.3	15.5	55-69	Levant	Males	Incidence	15-year interval
C70-72	Brain, CNS	245	Notavailable	11.5	11.3	55-85	Levant	Females	Mortality	Adjusted interval
C70-72	Brain, CNS	246	Notavailable	11.5	11.4	55-85	Levant	Females	Incidence	Adjusted interval
C70-72	Brain, CNS	284	Notavailable	14.2	14.4	55-85	Levant	Males	Mortality	Adjusted interval
C70-72	Brain, CNS	307	Notavailable	15.4	15.5	55-85	Levant	Males	Incidence	Adjusted interval
C70-72	Brain, CNS	128	Notavailable	11.5	11.5	60-74	Levant	Females	Mortality	15-year interval
C70-72	Brain, CNS	128	Notavailable	11.5	11.5	60-74	Levant	Females	Incidence	15-year interval
C70-72	Brain, CNS	158	Notavailable	15.2	15.2	60-74	Levant	Males	Mortality	15-year interval
C70-72	Brain, CNS	171	Notavailable	16.4	16.4	60-74	Levant	Males	Incidence	15-year interval
C70-72	Brain, CNS	190	Notavailable	12.6	12.3	60-85+	Levant	Females	Mortality	Adjusted interval
C70-72	Brain, CNS	190	Notavailable	12.6	12.3	60-85+	Levant	Females	Incidence	Adjusted interval
C70-72	Brain, CNS	196	Notavailable	14.6	14.6	60-85+	Levant	Males	Mortality	Adjusted interval
C70-72	Brain, CNS	216	Notavailable	16	16.1	60-85+	Levant	Males	Incidence	Adjusted interval
C70-72	Brain, CNS	107	Notavailable	13.1	12.9	65-79	Levant	Females	Mortality	15-year interval
C70-72	Brain, CNS	107	Notavailable	13.1	12.9	65-79	Levant	Females	Incidence	15-year interval
C70-72	Brain, CNS	110	Notavailable	14.9	15	65-79	Levant	Males	Mortality	15-year interval
C70-72	Brain, CNS	124	Notavailable	16.8	16.8	65-79	Levant	Males	Incidence	15-year interval
C70-72	Brain, CNS	96	Notavailable	14.9	14.6	70-85+	Levant	Females	Mortality	15-year interval
C70-72	Brain, CNS	96	Notavailable	14.9	14.6	70-85+	Levant	Females	Incidence	15-year interval
C70-72	Brain, CNS	74	Notavailable	13.6	13.6	70-85+	Levant	Males	Mortality	15-year interval
C70-72	Brain, CNS	85	Notavailable	15.6	15.6	70-85+	Levant	Males	Incidence	15-year interval
C70-72	Brain, CNS	66	[34.7-125.7]	2.1	2.4	0-85+	Libya	Females	Mortality	15-year interval
C70-72	Brain, CNS	83	[45.3-152.0]	2.6	2.9	0-85+	Libya	Females	Incidence	15-year interval
C70-72	Brain, CNS	108	[66.3-176.0]	3.3	4	0-85+	Libya	Males	Mortality	15-year interval
C70-72	Brain, CNS	139	[87.9-219.9]	4.3	4.9	0-85+	Libya	Males	Incidence	15-year interval
C70-72	Brain, CNS	15	Notavailable	1.7	1.8	0-14	Libya	Females	Mortality	15-year interval
C70-72	Brain, CNS	13	Notavailable	1.5	1.5	0-14	Libya	Females	Incidence	15-year interval
C70-72	Brain, CNS	17	Notavailable	1.8	1.9	0-14	Libya	Males	Mortality	15-year interval
C70-72	Brain, CNS	13	Notavailable	1.4	1.4	0-14	Libya	Males	Incidence	15-year interval
C70-72	Brain, CNS	17	Notavailable	1.5	1.5	0-19	Libya	Females	Mortality	Adjusted interval
C70-72	Brain, CNS	16	Notavailable	1.4	1.4	0-19	Libya	Females	Incidence	Adjusted interval
C70-72	Brain, CNS	18	Notavailable	1.5	1.6	0-19	Libya	Males	Mortality	Adjusted interval
C70-72	Brain, CNS	16	Notavailable	1.3	1.3	0-19	Libya	Males	Incidence	Adjusted interval
C70-72	Brain, CNS	19	Notavailable	1.4	1.4	0-24	Libya	Females	Mortality	Adjusted interval
C70-72	Brain, CNS	19	Notavailable	1.4	1.4	0-24	Libya	Females	Incidence	Adjusted interval
C70-72	Brain, CNS	19	Notavailable	1.3	1.4	0-24	Libya	Males	Mortality	Adjusted interval
C70-72	Brain, CNS	19	Notavailable	1.3	1.3	0-24	Libya	Males	Incidence	Adjusted interval
C70-72	Brain, CNS	41	Notavailable	1.4	1.5	0-54	Libya	Females	Mortality	Adjusted interval
C70-72	Brain, CNS	54	Notavailable	1.9	1.9	0-54	Libya	Females	Incidence	Adjusted interval
C70-72	Brain, CNS	66	Notavailable	2.2	2.3	0-54	Libya	Males	Mortality	Adjusted interval
C70-72	Brain, CNS	92	Notavailable	3.1	3	0-54	Libya	Males	Incidence	Adjusted interval
C70-72	Brain, CNS	7	Notavailable	0.87	0.87	10-24	Libya	Females	Mortality	15-year interval
C70-72	Brain, CNS	9	Notavailable	1.1	1.1	10-24	Libya	Females	Incidence	15-year interval
C70-72	Brain, CNS	5	Notavailable	0.59	0.59	10-24	Libya	Males	Mortality	15-year interval
C70-72	Brain, CNS	10	Notavailable	1.2	1.2	10-24	Libya	Males	Incidence	15-year interval
C70-72	Brain, CNS	5	Notavailable	0.62	0.63	15-29	Libya	Females	Mortality	15-year interval
C70-72	Brain, CNS	10	Notavailable	1.2	1.2	15-29	Libya	Females	Incidence	15-year interval
C70-72	Brain, CNS	3	Notavailable	0.36	0.36	15-29	Libya	Males	Mortality	15-year interval
C70-72	Brain, CNS	9	Notavailable	1.1	1.1	15-29	Libya	Males	Incidence	15-year interval
C70-72	Brain, CNS	7	Notavailable	0.64	0.65	15-34	Libya	Females	Mortality	Adjusted interval
C70-72	Brain, CNS	15	Notavailable	1.4	1.3	15-34	Libya	Females	Incidence	Adjusted interval
C70-72	Brain, CNS	5	Notavailable	0.45	0.43	15-34	Libya	Males	Mortality	Adjusted interval
C70-72	Brain, CNS	14	Notavailable	1.3	1.2	15-34	Libya	Males	Incidence	Adjusted interval
C70-72	Brain, CNS	5	Notavailable	0.61	0.6	20-34	Libya	Females	Mortality	15-year interval
C70-72	Brain, CNS	12	Notavailable	1.5	1.4	20-34	Libya	Females	Incidence	15-year interval
C70-72	Brain, CNS	4	Notavailable	0.48	0.46	20-34	Libya	Males	Mortality	15-year interval
C70-72	Brain, CNS	11	Notavailable	1.3	1.3	20-34	Libya	Males	Incidence	15-year interval
C70-72	Brain, CNS	7	Notavailable	0.64	0.63	20-39	Libya	Females	Mortality	Adjusted interval
C70-72	Brain, CNS	18	Notavailable	1.6	1.6	20-39	Libya	Females	Incidence	Adjusted interval
C70-72	Brain, CNS	9	Notavailable	0.81	0.74	20-39	Libya	Males	Mortality	Adjusted interval
C70-72	Brain, CNS	21	Notavailable	1.9	1.8	20-39	Libya	Males	Incidence	Adjusted interval
C70-72	Brain, CNS	24	Notavailable	1.4	1.5	20-54	Libya	Females	Mortality	Adjusted interval
C70-72	Brain, CNS	38	Notavailable	2.2	2.2	20-54	Libya	Females	Incidence	Adjusted interval
C70-72	Brain, CNS	48	Notavailable	2.7	2.9	20-54	Libya	Males	Mortality	Adjusted interval
C70-72	Brain, CNS	76	Notavailable	4.3	4.4	20-54	Libya	Males	Incidence	Adjusted interval
C70-72	Brain, CNS	5	Notavailable	0.6	0.57	25-39	Libya	Females	Mortality	15-year interval
C70-72	Brain, CNS	15	Notavailable	1.8	1.8	25-39	Libya	Females	Incidence	15-year interval
C70-72	Brain, CNS	8	Notavailable	0.95	0.89	25-39	Libya	Males	Mortality	15-year interval
C70-72	Brain, CNS	18	Notavailable	2.1	2	25-39	Libya	Males	Incidence	15-year interval
C70-72	Brain, CNS	15	Notavailable	1.1	1.2	25-49	Libya	Females	Mortality	Adjusted interval
C70-72	Brain, CNS	28	Notavailable	2.1	2.2	25-49	Libya	Females	Incidence	Adjusted interval
C70-72	Brain, CNS	31	Notavailable	2.3	2.4	25-49	Libya	Males	Mortality	Adjusted interval
C70-72	Brain, CNS	54	Notavailable	4.1	4.1	25-49	Libya	Males	Incidence	Adjusted interval
C70-72	Brain, CNS	22	Notavailable	1.5	1.6	25-54	Libya	Females	Mortality	Adjusted interval
C70-72	Brain, CNS	35	Notavailable	2.4	2.5	25-54	Libya	Females	Incidence	Adjusted interval
C70-72	Brain, CNS	47	Notavailable	3.2	3.4	25-54	Libya	Males	Mortality	Adjusted interval
C70-72	Brain, CNS	73	Notavailable	4.9	5.2	25-54	Libya	Males	Incidence	Adjusted interval
C70-72	Brain, CNS	8	Notavailable	0.97	0.99	30-44	Libya	Females	Mortality	15-year interval
C70-72	Brain, CNS	17	Notavailable	2.1	2.1	30-44	Libya	Females	Incidence	15-year interval
C70-72	Brain, CNS	16	Notavailable	1.9	1.9	30-44	Libya	Males	Mortality	15-year interval
C70-72	Brain, CNS	31	Notavailable	3.7	3.8	30-44	Libya	Males	Incidence	15-year interval
C70-72	Brain, CNS	21	Notavailable	1.8	2	30-54	Libya	Females	Mortality	Adjusted interval
C70-72	Brain, CNS	31	Notavailable	2.6	2.7	30-54	Libya	Females	Incidence	Adjusted interval
C70-72	Brain, CNS	46	Notavailable	3.8	4.3	30-54	Libya	Males	Mortality	Adjusted interval
C70-72	Brain, CNS	70	Notavailable	5.8	6.3	30-54	Libya	Males	Incidence	Adjusted interval
C70-72	Brain, CNS	12	Notavailable	1.6	1.7	35-49	Libya	Females	Mortality	15-year interval
C70-72	Brain, CNS	19	Notavailable	2.5	2.6	35-49	Libya	Females	Incidence	15-year interval
C70-72	Brain, CNS	28	Notavailable	3.6	3.8	35-49	Libya	Males	Mortality	15-year interval
C70-72	Brain, CNS	46	Notavailable	6	6.2	35-49	Libya	Males	Incidence	15-year interval
C70-72	Brain, CNS	19	Notavailable	2.1	2.3	35-54	Libya	Females	Mortality	Adjusted interval
C70-72	Brain, CNS	26	Notavailable	2.9	3	35-54	Libya	Females	Incidence	Adjusted interval
C70-72	Brain, CNS	44	Notavailable	4.7	5.2	35-54	Libya	Males	Mortality	Adjusted interval
C70-72	Brain, CNS	65	Notavailable	7	7.5	35-54	Libya	Males	Incidence	Adjusted interval
C70-72	Brain, CNS	17	Notavailable	2.7	2.9	40-54	Libya	Females	Mortality	15-year interval
C70-72	Brain, CNS	20	Notavailable	3.2	3.3	40-54	Libya	Females	Incidence	15-year interval
C70-72	Brain, CNS	39	Notavailable	6	6.4	40-54	Libya	Males	Mortality	15-year interval
C70-72	Brain, CNS	55	Notavailable	8.5	8.8	40-54	Libya	Males	Incidence	15-year interval
C70-72	Brain, CNS	35	Notavailable	4.1	4.8	40-69	Libya	Females	Mortality	Adjusted interval
C70-72	Brain, CNS	41	Notavailable	4.7	5.5	40-69	Libya	Females	Incidence	Adjusted interval
C70-72	Brain, CNS	72	Notavailable	8.3	9.8	40-69	Libya	Males	Mortality	Adjusted interval
C70-72	Brain, CNS	93	Notavailable	10.7	12.2	40-69	Libya	Males	Incidence	Adjusted interval
C70-72	Brain, CNS	20	Notavailable	4.2	4.4	45-59	Libya	Females	Mortality	15-year interval
C70-72	Brain, CNS	22	Notavailable	4.7	4.8	45-59	Libya	Females	Incidence	15-year interval
C70-72	Brain, CNS	44	Notavailable	9.2	9.6	45-59	Libya	Males	Mortality	15-year interval
C70-72	Brain, CNS	55	Notavailable	11.5	11.9	45-59	Libya	Males	Incidence	15-year interval
C70-72	Brain, CNS	20	Notavailable	5.9	6.2	50-64	Libya	Females	Mortality	15-year interval
C70-72	Brain, CNS	22	Notavailable	6.5	6.9	50-64	Libya	Females	Incidence	15-year interval
C70-72	Brain, CNS	41	Notavailable	12.5	13	50-64	Libya	Males	Mortality	15-year interval
C70-72	Brain, CNS	48	Notavailable	14.6	15.2	50-64	Libya	Males	Incidence	15-year interval
C70-72	Brain, CNS	25	Notavailable	6.3	6.7	50-69	Libya	Females	Mortality	Adjusted interval
C70-72	Brain, CNS	28	Notavailable	7.1	7.6	50-69	Libya	Females	Incidence	Adjusted interval
C70-72	Brain, CNS	49	Notavailable	12.9	13.5	50-69	Libya	Males	Mortality	Adjusted interval
C70-72	Brain, CNS	57	Notavailable	15	15.7	50-69	Libya	Males	Incidence	Adjusted interval
C70-72	Brain, CNS	10	Notavailable	1.2	1.2	05-19	Libya	Females	Mortality	15-year interval
C70-72	Brain, CNS	10	Notavailable	1.2	1.2	05-19	Libya	Females	Incidence	15-year interval
C70-72	Brain, CNS	10	Notavailable	1.1	1.1	05-19	Libya	Males	Mortality	15-year interval
C70-72	Brain, CNS	12	Notavailable	1.4	1.3	05-19	Libya	Males	Incidence	15-year interval
C70-72	Brain, CNS	18	Notavailable	7.5	7.7	55-69	Libya	Females	Mortality	15-year interval
C70-72	Brain, CNS	21	Notavailable	8.8	9	55-69	Libya	Females	Incidence	15-year interval
C70-72	Brain, CNS	33	Notavailable	14.9	15.1	55-69	Libya	Males	Mortality	15-year interval
C70-72	Brain, CNS	38	Notavailable	17.2	17.3	55-69	Libya	Males	Incidence	15-year interval
C70-72	Brain, CNS	25	Notavailable	7.3	7.5	55-85	Libya	Females	Mortality	Adjusted interval
C70-72	Brain, CNS	29	Notavailable	8.5	8.7	55-85	Libya	Females	Incidence	Adjusted interval
C70-72	Brain, CNS	42	Notavailable	13.9	14	55-85	Libya	Males	Mortality	Adjusted interval
C70-72	Brain, CNS	47	Notavailable	15.5	15.6	55-85	Libya	Males	Incidence	Adjusted interval
C70-72	Brain, CNS	15	Notavailable	8.6	8.6	60-74	Libya	Females	Mortality	15-year interval
C70-72	Brain, CNS	17	Notavailable	9.8	9.8	60-74	Libya	Females	Incidence	15-year interval
C70-72	Brain, CNS	24	Notavailable	15.3	15.3	60-74	Libya	Males	Mortality	15-year interval
C70-72	Brain, CNS	27	Notavailable	17.2	17.2	60-74	Libya	Males	Incidence	15-year interval
C70-72	Brain, CNS	18	Notavailable	7.7	7.9	60-85+	Libya	Females	Mortality	Adjusted interval
C70-72	Brain, CNS	21	Notavailable	9	9.1	60-85+	Libya	Females	Incidence	Adjusted interval
C70-72	Brain, CNS	28	Notavailable	13.8	13.9	60-85+	Libya	Males	Mortality	Adjusted interval
C70-72	Brain, CNS	31	Notavailable	15.3	15.5	60-85+	Libya	Males	Incidence	Adjusted interval
C70-72	Brain, CNS	11	Notavailable	8.6	8.7	65-79	Libya	Females	Mortality	15-year interval
C70-72	Brain, CNS	13	Notavailable	10.1	10.2	65-79	Libya	Females	Incidence	15-year interval
C70-72	Brain, CNS	16	Notavailable	14.3	14.5	65-79	Libya	Males	Mortality	15-year interval
C70-72	Brain, CNS	17	Notavailable	15.2	15.5	65-79	Libya	Males	Incidence	15-year interval
C70-72	Brain, CNS	7	Notavailable	6.9	7.2	70-85+	Libya	Females	Mortality	15-year interval
C70-72	Brain, CNS	8	Notavailable	7.9	8	70-85+	Libya	Females	Incidence	15-year interval
C70-72	Brain, CNS	9	Notavailable	11	11	70-85+	Libya	Males	Mortality	15-year interval
C70-72	Brain, CNS	9	Notavailable	11	11	70-85+	Libya	Males	Incidence	15-year interval
C70-72	Brain, CNS	8	[1.2-51.4]	0.35	0.54	0-85+	Mauritania	Males	Mortality	15-year interval
C70-72	Brain, CNS	5	[1.5-16.2]	0.22	0.32	0-85+	Mauritania	Females	Mortality	15-year interval
C70-72	Brain, CNS	11	[1.5-78.6]	0.48	0.63	0-85+	Mauritania	Males	Incidence	15-year interval
C70-72	Brain, CNS	8	[2.3-27.8]	0.36	0.43	0-85+	Mauritania	Females	Incidence	15-year interval
C70-72	Brain, CNS	2	Notavailable	0.23	0.23	0-14	Mauritania	Females	Incidence	15-year interval
C70-72	Brain, CNS	3	Notavailable	0.33	0.33	0-14	Mauritania	Males	Incidence	15-year interval
C70-72	Brain, CNS	2	Notavailable	0.18	0.17	0-19	Mauritania	Females	Incidence	Adjusted interval
C70-72	Brain, CNS	4	Notavailable	0.35	0.35	0-19	Mauritania	Males	Incidence	Adjusted interval
C70-72	Brain, CNS	2	Notavailable	0.15	0.15	0-24	Mauritania	Females	Incidence	Adjusted interval
C70-72	Brain, CNS	4	Notavailable	0.29	0.29	0-24	Mauritania	Males	Incidence	Adjusted interval
C70-72	Brain, CNS	4	Notavailable	0.19	0.27	0-54	Mauritania	Females	Mortality	Adjusted interval
C70-72	Brain, CNS	7	Notavailable	0.34	0.4	0-54	Mauritania	Females	Incidence	Adjusted interval
C70-72	Brain, CNS	5	Notavailable	0.24	0.31	0-54	Mauritania	Males	Mortality	Adjusted interval
C70-72	Brain, CNS	8	Notavailable	0.38	0.42	0-54	Mauritania	Males	Incidence	Adjusted interval
C70-72	Brain, CNS	2	Notavailable	0.28	0.28	10-24	Mauritania	Males	Incidence	15-year interval
C70-72	Brain, CNS	1	Notavailable	0.16	0.15	15-29	Mauritania	Males	Incidence	15-year interval
C70-72	Brain, CNS	1	Notavailable	0.13	0.12	15-34	Mauritania	Females	Incidence	Adjusted interval
C70-72	Brain, CNS	1	Notavailable	0.13	0.12	15-34	Mauritania	Males	Mortality	Adjusted interval
C70-72	Brain, CNS	2	Notavailable	0.25	0.24	15-34	Mauritania	Males	Incidence	Adjusted interval
C70-72	Brain, CNS	1	Notavailable	0.19	0.18	20-34	Mauritania	Females	Incidence	15-year interval
C70-72	Brain, CNS	1	Notavailable	0.18	0.17	20-34	Mauritania	Males	Mortality	15-year interval
C70-72	Brain, CNS	1	Notavailable	0.18	0.17	20-34	Mauritania	Males	Incidence	15-year interval
C70-72	Brain, CNS	1	Notavailable	0.15	0.16	20-39	Mauritania	Females	Mortality	Adjusted interval
C70-72	Brain, CNS	2	Notavailable	0.3	0.3	20-39	Mauritania	Females	Incidence	Adjusted interval
C70-72	Brain, CNS	2	Notavailable	0.29	0.29	20-39	Mauritania	Males	Mortality	Adjusted interval
C70-72	Brain, CNS	1	Notavailable	0.14	0.13	20-39	Mauritania	Males	Incidence	Adjusted interval
C70-72	Brain, CNS	4	Notavailable	0.42	0.51	20-54	Mauritania	Females	Mortality	Adjusted interval
C70-72	Brain, CNS	5	Notavailable	0.53	0.6	20-54	Mauritania	Females	Incidence	Adjusted interval
C70-72	Brain, CNS	5	Notavailable	0.51	0.59	20-54	Mauritania	Males	Mortality	Adjusted interval
C70-72	Brain, CNS	4	Notavailable	0.41	0.49	20-54	Mauritania	Males	Incidence	Adjusted interval
C70-72	Brain, CNS	1	Notavailable	0.21	0.22	25-39	Mauritania	Females	Mortality	15-year interval
C70-72	Brain, CNS	2	Notavailable	0.43	0.42	25-39	Mauritania	Females	Incidence	15-year interval
C70-72	Brain, CNS	2	Notavailable	0.41	0.4	25-39	Mauritania	Males	Mortality	15-year interval
C70-72	Brain, CNS	1	Notavailable	0.21	0.19	25-39	Mauritania	Males	Incidence	15-year interval
C70-72	Brain, CNS	3	Notavailable	0.45	0.51	25-49	Mauritania	Females	Mortality	Adjusted interval
C70-72	Brain, CNS	4	Notavailable	0.59	0.63	25-49	Mauritania	Females	Incidence	Adjusted interval
C70-72	Brain, CNS	4	Notavailable	0.58	0.61	25-49	Mauritania	Males	Mortality	Adjusted interval
C70-72	Brain, CNS	3	Notavailable	0.43	0.48	25-49	Mauritania	Males	Incidence	Adjusted interval
C70-72	Brain, CNS	4	Notavailable	0.53	0.62	25-54	Mauritania	Females	Mortality	Adjusted interval
C70-72	Brain, CNS	5	Notavailable	0.67	0.72	25-54	Mauritania	Females	Incidence	Adjusted interval
C70-72	Brain, CNS	5	Notavailable	0.65	0.71	25-54	Mauritania	Males	Mortality	Adjusted interval
C70-72	Brain, CNS	4	Notavailable	0.52	0.6	25-54	Mauritania	Males	Incidence	Adjusted interval
C70-72	Brain, CNS	2	Notavailable	0.5	0.55	30-44	Mauritania	Females	Mortality	15-year interval
C70-72	Brain, CNS	3	Notavailable	0.75	0.76	30-44	Mauritania	Females	Incidence	15-year interval
C70-72	Brain, CNS	3	Notavailable	0.72	0.74	30-44	Mauritania	Males	Mortality	15-year interval
C70-72	Brain, CNS	2	Notavailable	0.48	0.49	30-44	Mauritania	Males	Incidence	15-year interval
C70-72	Brain, CNS	4	Notavailable	0.7	0.79	30-54	Mauritania	Females	Mortality	Adjusted interval
C70-72	Brain, CNS	5	Notavailable	0.88	0.92	30-54	Mauritania	Females	Incidence	Adjusted interval
C70-72	Brain, CNS	5	Notavailable	0.86	0.91	30-54	Mauritania	Males	Mortality	Adjusted interval
C70-72	Brain, CNS	4	Notavailable	0.69	0.76	30-54	Mauritania	Males	Incidence	Adjusted interval
C70-72	Brain, CNS	3	Notavailable	0.88	0.9	35-49	Mauritania	Females	Mortality	15-year interval
C70-72	Brain, CNS	3	Notavailable	0.88	0.9	35-49	Mauritania	Females	Incidence	15-year interval
C70-72	Brain, CNS	3	Notavailable	0.86	0.89	35-49	Mauritania	Males	Mortality	15-year interval
C70-72	Brain, CNS	2	Notavailable	0.58	0.64	35-49	Mauritania	Males	Incidence	15-year interval
C70-72	Brain, CNS	4	Notavailable	0.97	1	35-54	Mauritania	Females	Mortality	Adjusted interval
C70-72	Brain, CNS	4	Notavailable	0.97	1	35-54	Mauritania	Females	Incidence	Adjusted interval
C70-72	Brain, CNS	4	Notavailable	0.95	0.99	35-54	Mauritania	Males	Mortality	Adjusted interval
C70-72	Brain, CNS	3	Notavailable	0.71	0.8	35-54	Mauritania	Males	Incidence	Adjusted interval
C70-72	Brain, CNS	3	Notavailable	1.1	1.1	40-54	Mauritania	Females	Mortality	15-year interval
C70-72	Brain, CNS	3	Notavailable	1.1	1.1	40-54	Mauritania	Females	Incidence	15-year interval
C70-72	Brain, CNS	3	Notavailable	1.1	1.1	40-54	Mauritania	Males	Mortality	15-year interval
C70-72	Brain, CNS	3	Notavailable	1.1	1.1	40-54	Mauritania	Males	Incidence	15-year interval
C70-72	Brain, CNS	4	Notavailable	0.95	0.98	40-69	Mauritania	Females	Mortality	Adjusted interval
C70-72	Brain, CNS	4	Notavailable	0.95	0.98	40-69	Mauritania	Females	Incidence	Adjusted interval
C70-72	Brain, CNS	5	Notavailable	1.2	1.3	40-69	Mauritania	Males	Mortality	Adjusted interval
C70-72	Brain, CNS	5	Notavailable	1.2	1.3	40-69	Mauritania	Males	Incidence	Adjusted interval
C70-72	Brain, CNS	2	Notavailable	0.88	0.87	45-59	Mauritania	Females	Mortality	15-year interval
C70-72	Brain, CNS	2	Notavailable	0.88	0.87	45-59	Mauritania	Females	Incidence	15-year interval
C70-72	Brain, CNS	3	Notavailable	1.3	1.3	45-59	Mauritania	Males	Mortality	15-year interval
C70-72	Brain, CNS	3	Notavailable	1.3	1.3	45-59	Mauritania	Males	Incidence	15-year interval
C70-72	Brain, CNS	1	Notavailable	0.55	0.51	50-64	Mauritania	Females	Mortality	15-year interval
C70-72	Brain, CNS	1	Notavailable	0.55	0.51	50-64	Mauritania	Females	Incidence	15-year interval
C70-72	Brain, CNS	2	Notavailable	1.2	1.1	50-64	Mauritania	Males	Mortality	15-year interval
C70-72	Brain, CNS	2	Notavailable	1.2	1.1	50-64	Mauritania	Males	Incidence	15-year interval
C70-72	Brain, CNS	2	Notavailable	0.94	0.98	50-69	Mauritania	Females	Mortality	Adjusted interval
C70-72	Brain, CNS	2	Notavailable	0.94	0.98	50-69	Mauritania	Females	Incidence	Adjusted interval
C70-72	Brain, CNS	3	Notavailable	1.5	1.5	50-69	Mauritania	Males	Mortality	Adjusted interval
C70-72	Brain, CNS	3	Notavailable	1.5	1.5	50-69	Mauritania	Males	Incidence	Adjusted interval
C70-72	Brain, CNS	1	Notavailable	0.13	0.12	05-19	Mauritania	Females	Incidence	15-year interval
C70-72	Brain, CNS	3	Notavailable	0.37	0.37	05-19	Mauritania	Males	Incidence	15-year interval
C70-72	Brain, CNS	1	Notavailable	0.72	0.83	55-69	Mauritania	Females	Mortality	15-year interval
C70-72	Brain, CNS	1	Notavailable	0.72	0.83	55-69	Mauritania	Females	Incidence	15-year interval
C70-72	Brain, CNS	2	Notavailable	1.6	1.6	55-69	Mauritania	Males	Mortality	15-year interval
C70-72	Brain, CNS	2	Notavailable	1.6	1.6	55-69	Mauritania	Males	Incidence	15-year interval
C70-72	Brain, CNS	1	Notavailable	0.54	0.61	55-85	Mauritania	Females	Mortality	Adjusted interval
C70-72	Brain, CNS	1	Notavailable	0.54	0.61	55-85	Mauritania	Females	Incidence	Adjusted interval
C70-72	Brain, CNS	3	Notavailable	1.9	1.8	55-85	Mauritania	Males	Mortality	Adjusted interval
C70-72	Brain, CNS	3	Notavailable	1.9	1.8	55-85	Mauritania	Males	Incidence	Adjusted interval
C70-72	Brain, CNS	1	Notavailable	0.98	1	60-74	Mauritania	Females	Mortality	15-year interval
C70-72	Brain, CNS	1	Notavailable	0.98	1	60-74	Mauritania	Females	Incidence	15-year interval
C70-72	Brain, CNS	1	Notavailable	1.1	1.2	60-74	Mauritania	Males	Mortality	15-year interval
C70-72	Brain, CNS	1	Notavailable	1.1	1.2	60-74	Mauritania	Males	Incidence	15-year interval
C70-72	Brain, CNS	1	Notavailable	0.79	0.83	60-85+	Mauritania	Females	Mortality	Adjusted interval
C70-72	Brain, CNS	1	Notavailable	0.79	0.83	60-85+	Mauritania	Females	Incidence	Adjusted interval
C70-72	Brain, CNS	2	Notavailable	1.9	1.9	60-85+	Mauritania	Males	Mortality	Adjusted interval
C70-72	Brain, CNS	2	Notavailable	1.9	1.9	60-85+	Mauritania	Males	Incidence	Adjusted interval
C70-72	Brain, CNS	1	Notavailable	1.4	1.5	65-79	Mauritania	Females	Mortality	15-year interval
C70-72	Brain, CNS	1	Notavailable	1.4	1.5	65-79	Mauritania	Females	Incidence	15-year interval
C70-72	Brain, CNS	2	Notavailable	3.6	3.4	65-79	Mauritania	Males	Mortality	15-year interval
C70-72	Brain, CNS	2	Notavailable	3.6	3.4	65-79	Mauritania	Males	Incidence	15-year interval
C70-72	Brain, CNS	1	Notavailable	2.9	2.5	70-85+	Mauritania	Males	Mortality	15-year interval
C70-72	Brain, CNS	1	Notavailable	2.9	2.5	70-85+	Mauritania	Males	Incidence	15-year interval
C70-72	Brain, CNS	629	Notavailable	1	1	0-14	MENA	Females	Mortality	15-year interval
C70-72	Brain, CNS	805	Notavailable	1.3	1.3	0-14	MENA	Females	Incidence	15-year interval
C70-72	Brain, CNS	797	Notavailable	1.2	1.2	0-14	MENA	Males	Mortality	15-year interval
C70-72	Brain, CNS	1025	Notavailable	1.6	1.6	0-14	MENA	Males	Incidence	15-year interval
C70-72	Brain, CNS	706	Notavailable	0.9	0.89	0-19	MENA	Females	Mortality	Adjusted interval
C70-72	Brain, CNS	964	Notavailable	1.2	1.2	0-19	MENA	Females	Incidence	Adjusted interval
C70-72	Brain, CNS	896	Notavailable	1.1	1.1	0-19	MENA	Males	Mortality	Adjusted interval
C70-72	Brain, CNS	1221	Notavailable	1.5	1.5	0-19	MENA	Males	Incidence	Adjusted interval
C70-72	Brain, CNS	795	Notavailable	0.84	0.84	0-24	MENA	Females	Mortality	Adjusted interval
C70-72	Brain, CNS	1140	Notavailable	1.2	1.2	0-24	MENA	Females	Incidence	Adjusted interval
C70-72	Brain, CNS	1002	Notavailable	1	1	0-24	MENA	Males	Mortality	Adjusted interval
C70-72	Brain, CNS	1422	Notavailable	1.4	1.4	0-24	MENA	Males	Incidence	Adjusted interval
C70-72	Brain, CNS	2336	Notavailable	1.4	1.5	0-54	MENA	Females	Mortality	Adjusted interval
C70-72	Brain, CNS	3268	Notavailable	2	2	0-54	MENA	Females	Incidence	Adjusted interval
C70-72	Brain, CNS	3124	Notavailable	1.7	1.8	0-54	MENA	Males	Mortality	Adjusted interval
C70-72	Brain, CNS	4280	Notavailable	2.3	2.4	0-54	MENA	Males	Incidence	Adjusted interval
C70-72	Brain, CNS	4280	Notavailable	2.3	2.6	0-85+	MENA	Females	Mortality	15-year interval
C70-72	Brain, CNS	5282	Notavailable	2.8	3.2	0-85+	MENA	Females	Incidence	15-year interval
C70-72	Brain, CNS	5653	Notavailable	2.8	3.4	0-85+	MENA	Males	Mortality	15-year interval
C70-72	Brain, CNS	6892	Notavailable	3.4	4	0-85+	MENA	Males	Incidence	15-year interval
C70-72	Brain, CNS	298	Notavailable	0.59	0.58	10-24	MENA	Females	Mortality	15-year interval
C70-72	Brain, CNS	532	Notavailable	1	1	10-24	MENA	Females	Incidence	15-year interval
C70-72	Brain, CNS	351	Notavailable	0.65	0.65	10-24	MENA	Males	Mortality	15-year interval
C70-72	Brain, CNS	635	Notavailable	1.2	1.2	10-24	MENA	Males	Incidence	15-year interval
C70-72	Brain, CNS	272	Notavailable	0.57	0.56	15-29	MENA	Females	Mortality	15-year interval
C70-72	Brain, CNS	556	Notavailable	1.2	1.2	15-29	MENA	Females	Incidence	15-year interval
C70-72	Brain, CNS	346	Notavailable	0.66	0.66	15-29	MENA	Males	Mortality	15-year interval
C70-72	Brain, CNS	670	Notavailable	1.3	1.3	15-29	MENA	Males	Incidence	15-year interval
C70-72	Brain, CNS	418	Notavailable	0.66	0.64	15-34	MENA	Females	Mortality	Adjusted interval
C70-72	Brain, CNS	826	Notavailable	1.3	1.3	15-34	MENA	Females	Incidence	Adjusted interval
C70-72	Brain, CNS	545	Notavailable	0.79	0.76	15-34	MENA	Males	Mortality	Adjusted interval
C70-72	Brain, CNS	1031	Notavailable	1.5	1.4	15-34	MENA	Males	Incidence	Adjusted interval
C70-72	Brain, CNS	341	Notavailable	0.74	0.72	20-34	MENA	Females	Mortality	15-year interval
C70-72	Brain, CNS	667	Notavailable	1.4	1.4	20-34	MENA	Females	Incidence	15-year interval
C70-72	Brain, CNS	446	Notavailable	0.86	0.83	20-34	MENA	Males	Mortality	15-year interval
C70-72	Brain, CNS	835	Notavailable	1.6	1.6	20-34	MENA	Males	Incidence	15-year interval
C70-72	Brain, CNS	551	Notavailable	0.92	0.9	20-39	MENA	Females	Mortality	Adjusted interval
C70-72	Brain, CNS	999	Notavailable	1.7	1.6	20-39	MENA	Females	Incidence	Adjusted interval
C70-72	Brain, CNS	738	Notavailable	1.1	1.1	20-39	MENA	Males	Mortality	Adjusted interval
C70-72	Brain, CNS	1286	Notavailable	1.9	1.9	20-39	MENA	Males	Incidence	Adjusted interval
C70-72	Brain, CNS	1630	Notavailable	1.8	2	20-54	MENA	Females	Mortality	Adjusted interval
C70-72	Brain, CNS	2304	Notavailable	2.6	2.8	20-54	MENA	Females	Incidence	Adjusted interval
C70-72	Brain, CNS	2228	Notavailable	2.2	2.4	20-54	MENA	Males	Mortality	Adjusted interval
C70-72	Brain, CNS	3059	Notavailable	3.1	3.2	20-54	MENA	Males	Incidence	Adjusted interval
C70-72	Brain, CNS	462	Notavailable	1	1	25-39	MENA	Females	Mortality	15-year interval
C70-72	Brain, CNS	823	Notavailable	1.9	1.8	25-39	MENA	Females	Incidence	15-year interval
C70-72	Brain, CNS	632	Notavailable	1.3	1.2	25-39	MENA	Males	Mortality	15-year interval
C70-72	Brain, CNS	1085	Notavailable	2.2	2.1	25-39	MENA	Males	Incidence	15-year interval
C70-72	Brain, CNS	1104	Notavailable	1.7	1.8	25-49	MENA	Females	Mortality	Adjusted interval
C70-72	Brain, CNS	1647	Notavailable	2.5	2.7	25-49	MENA	Females	Incidence	Adjusted interval
C70-72	Brain, CNS	1531	Notavailable	2.1	2.2	25-49	MENA	Males	Mortality	Adjusted interval
C70-72	Brain, CNS	2213	Notavailable	3	3.1	25-49	MENA	Males	Incidence	Adjusted interval
C70-72	Brain, CNS	1541	Notavailable	2.1	2.3	25-54	MENA	Females	Mortality	Adjusted interval
C70-72	Brain, CNS	2128	Notavailable	2.9	3.1	25-54	MENA	Females	Incidence	Adjusted interval
C70-72	Brain, CNS	2122	Notavailable	2.6	2.8	25-54	MENA	Males	Mortality	Adjusted interval
C70-72	Brain, CNS	2858	Notavailable	3.4	3.7	25-54	MENA	Males	Incidence	Adjusted interval
C70-72	Brain, CNS	636	Notavailable	1.6	1.7	30-44	MENA	Females	Mortality	15-year interval
C70-72	Brain, CNS	988	Notavailable	2.5	2.5	30-44	MENA	Females	Incidence	15-year interval
C70-72	Brain, CNS	881	Notavailable	1.9	2	30-44	MENA	Males	Mortality	15-year interval
C70-72	Brain, CNS	1341	Notavailable	2.9	3	30-44	MENA	Males	Incidence	15-year interval
C70-72	Brain, CNS	1435	Notavailable	2.5	2.8	30-54	MENA	Females	Mortality	Adjusted interval
C70-72	Brain, CNS	1907	Notavailable	3.3	3.6	30-54	MENA	Females	Incidence	Adjusted interval
C70-72	Brain, CNS	1981	Notavailable	3	3.4	30-54	MENA	Males	Mortality	Adjusted interval
C70-72	Brain, CNS	2585	Notavailable	3.9	4.3	30-54	MENA	Males	Incidence	Adjusted interval
C70-72	Brain, CNS	852	Notavailable	2.5	2.6	35-49	MENA	Females	Mortality	15-year interval
C70-72	Brain, CNS	1156	Notavailable	3.4	3.5	35-49	MENA	Females	Incidence	15-year interval
C70-72	Brain, CNS	1191	Notavailable	3	3.2	35-49	MENA	Males	Mortality	15-year interval
C70-72	Brain, CNS	1579	Notavailable	4	4.1	35-49	MENA	Males	Incidence	15-year interval
C70-72	Brain, CNS	1289	Notavailable	3	3.2	35-54	MENA	Females	Mortality	Adjusted interval
C70-72	Brain, CNS	1637	Notavailable	3.9	4	35-54	MENA	Females	Incidence	Adjusted interval
C70-72	Brain, CNS	1782	Notavailable	3.7	3.9	35-54	MENA	Males	Mortality	Adjusted interval
C70-72	Brain, CNS	2224	Notavailable	4.6	4.8	35-54	MENA	Males	Incidence	Adjusted interval
C70-72	Brain, CNS	1079	Notavailable	3.7	3.8	40-54	MENA	Females	Mortality	15-year interval
C70-72	Brain, CNS	1305	Notavailable	4.5	4.6	40-54	MENA	Females	Incidence	15-year interval
C70-72	Brain, CNS	1490	Notavailable	4.5	4.7	40-54	MENA	Males	Mortality	15-year interval
C70-72	Brain, CNS	1773	Notavailable	5.4	5.5	40-54	MENA	Males	Incidence	15-year interval
C70-72	Brain, CNS	2346	Notavailable	5.3	5.7	40-69	MENA	Females	Mortality	Adjusted interval
C70-72	Brain, CNS	2623	Notavailable	6	6.3	40-69	MENA	Females	Incidence	Adjusted interval
C70-72	Brain, CNS	3182	Notavailable	6.5	7.1	40-69	MENA	Males	Mortality	Adjusted interval
C70-72	Brain, CNS	3514	Notavailable	7.2	7.8	40-69	MENA	Males	Incidence	Adjusted interval
C70-72	Brain, CNS	1255	Notavailable	5.3	5.3	45-59	MENA	Females	Mortality	15-year interval
C70-72	Brain, CNS	1390	Notavailable	5.8	5.9	45-59	MENA	Females	Incidence	15-year interval
C70-72	Brain, CNS	1726	Notavailable	6.5	6.5	45-59	MENA	Males	Mortality	15-year interval
C70-72	Brain, CNS	1879	Notavailable	7	7.1	45-59	MENA	Males	Incidence	15-year interval
C70-72	Brain, CNS	1323	Notavailable	6.9	7	50-64	MENA	Females	Mortality	15-year interval
C70-72	Brain, CNS	1399	Notavailable	7.3	7.4	50-64	MENA	Females	Incidence	15-year interval
C70-72	Brain, CNS	1795	Notavailable	8.5	8.7	50-64	MENA	Males	Mortality	15-year interval
C70-72	Brain, CNS	1876	Notavailable	8.9	9.1	50-64	MENA	Males	Incidence	15-year interval
C70-72	Brain, CNS	1704	Notavailable	7.4	7.6	50-69	MENA	Females	Mortality	Adjusted interval
C70-72	Brain, CNS	1799	Notavailable	7.8	8	50-69	MENA	Females	Incidence	Adjusted interval
C70-72	Brain, CNS	2283	Notavailable	9.2	9.6	50-69	MENA	Males	Mortality	Adjusted interval
C70-72	Brain, CNS	2386	Notavailable	9.7	10	50-69	MENA	Males	Incidence	Adjusted interval
C70-72	Brain, CNS	422	Notavailable	0.75	0.74	05-19	MENA	Females	Mortality	15-year interval
C70-72	Brain, CNS	644	Notavailable	1.2	1.1	05-19	MENA	Females	Incidence	15-year interval
C70-72	Brain, CNS	505	Notavailable	0.86	0.85	05-19	MENA	Males	Mortality	15-year interval
C70-72	Brain, CNS	780	Notavailable	1.3	1.3	05-19	MENA	Males	Incidence	15-year interval
C70-72	Brain, CNS	1267	Notavailable	8.4	8.5	55-69	MENA	Females	Mortality	15-year interval
C70-72	Brain, CNS	1318	Notavailable	8.7	8.9	55-69	MENA	Females	Incidence	15-year interval
C70-72	Brain, CNS	1692	Notavailable	10.7	10.9	55-69	MENA	Males	Mortality	15-year interval
C70-72	Brain, CNS	1741	Notavailable	11	11.3	55-69	MENA	Males	Incidence	15-year interval
C70-72	Brain, CNS	1944	Notavailable	9.2	9.2	55-85	MENA	Females	Mortality	Adjusted interval
C70-72	Brain, CNS	2014	Notavailable	9.5	9.6	55-85	MENA	Females	Incidence	Adjusted interval
C70-72	Brain, CNS	2529	Notavailable	12.1	12.5	55-85	MENA	Males	Mortality	Adjusted interval
C70-72	Brain, CNS	2612	Notavailable	12.5	12.9	55-85	MENA	Males	Incidence	Adjusted interval
C70-72	Brain, CNS	1093	Notavailable	9.7	9.7	60-74	MENA	Females	Mortality	15-year interval
C70-72	Brain, CNS	1140	Notavailable	10.1	10.1	60-74	MENA	Females	Incidence	15-year interval
C70-72	Brain, CNS	1425	Notavailable	12.7	12.8	60-74	MENA	Males	Mortality	15-year interval
C70-72	Brain, CNS	1480	Notavailable	13.2	13.3	60-74	MENA	Males	Incidence	15-year interval
C70-72	Brain, CNS	1488	Notavailable	10	10	60-85+	MENA	Females	Mortality	Adjusted interval
C70-72	Brain, CNS	1543	Notavailable	10.4	10.3	60-85+	MENA	Females	Incidence	Adjusted interval
C70-72	Brain, CNS	1903	Notavailable	13.7	13.8	60-85+	MENA	Males	Mortality	Adjusted interval
C70-72	Brain, CNS	1977	Notavailable	14.2	14.3	60-85+	MENA	Males	Incidence	Adjusted interval
C70-72	Brain, CNS	861	Notavailable	10.7	10.6	65-79	MENA	Females	Mortality	15-year interval
C70-72	Brain, CNS	897	Notavailable	11.1	11.1	65-79	MENA	Females	Incidence	15-year interval
C70-72	Brain, CNS	1086	Notavailable	14.7	14.6	65-79	MENA	Males	Mortality	15-year interval
C70-72	Brain, CNS	1133	Notavailable	15.3	15.3	65-79	MENA	Males	Incidence	15-year interval
C70-72	Brain, CNS	677	Notavailable	11.1	11.1	70-85+	MENA	Females	Mortality	15-year interval
C70-72	Brain, CNS	696	Notavailable	11.4	11.5	70-85+	MENA	Females	Incidence	15-year interval
C70-72	Brain, CNS	837	Notavailable	16.8	16.8	70-85+	MENA	Males	Mortality	15-year interval
C70-72	Brain, CNS	871	Notavailable	17.4	17.5	70-85+	MENA	Males	Incidence	15-year interval
C70-72	Brain, CNS	297	[195.7-450.6]	1.6	1.6	0-85+	Morocco	Females	Mortality	15-year interval
C70-72	Brain, CNS	337	[231.8-489.9]	1.8	1.8	0-85+	Morocco	Females	Incidence	15-year interval
C70-72	Brain, CNS	458	[325.6-644.3]	2.6	2.6	0-85+	Morocco	Males	Mortality	15-year interval
C70-72	Brain, CNS	509	[374.7-691.4]	2.8	2.8	0-85+	Morocco	Males	Incidence	15-year interval
C70-72	Brain, CNS	40	Notavailable	0.84	0.85	0-14	Morocco	Females	Mortality	15-year interval
C70-72	Brain, CNS	46	Notavailable	0.96	0.97	0-14	Morocco	Females	Incidence	15-year interval
C70-72	Brain, CNS	94	Notavailable	1.9	1.9	0-14	Morocco	Males	Mortality	15-year interval
C70-72	Brain, CNS	102	Notavailable	2	2.1	0-14	Morocco	Males	Incidence	15-year interval
C70-72	Brain, CNS	44	Notavailable	0.71	0.72	0-19	Morocco	Females	Mortality	Adjusted interval
C70-72	Brain, CNS	53	Notavailable	0.85	0.86	0-19	Morocco	Females	Incidence	Adjusted interval
C70-72	Brain, CNS	106	Notavailable	1.6	1.7	0-19	Morocco	Males	Mortality	Adjusted interval
C70-72	Brain, CNS	117	Notavailable	1.8	1.8	0-19	Morocco	Males	Incidence	Adjusted interval
C70-72	Brain, CNS	47	Notavailable	0.61	0.64	0-24	Morocco	Females	Mortality	Adjusted interval
C70-72	Brain, CNS	59	Notavailable	0.77	0.79	0-24	Morocco	Females	Incidence	Adjusted interval
C70-72	Brain, CNS	116	Notavailable	1.4	1.5	0-24	Morocco	Males	Mortality	Adjusted interval
C70-72	Brain, CNS	130	Notavailable	1.6	1.7	0-24	Morocco	Males	Incidence	Adjusted interval
C70-72	Brain, CNS	159	Notavailable	1	1	0-54	Morocco	Females	Mortality	Adjusted interval
C70-72	Brain, CNS	190	Notavailable	1.2	1.2	0-54	Morocco	Females	Incidence	Adjusted interval
C70-72	Brain, CNS	278	Notavailable	1.8	1.9	0-54	Morocco	Males	Mortality	Adjusted interval
C70-72	Brain, CNS	326	Notavailable	2.2	2.2	0-54	Morocco	Males	Incidence	Adjusted interval
C70-72	Brain, CNS	15	Notavailable	0.34	0.35	10-24	Morocco	Females	Mortality	15-year interval
C70-72	Brain, CNS	24	Notavailable	0.55	0.55	10-24	Morocco	Females	Incidence	15-year interval
C70-72	Brain, CNS	41	Notavailable	0.89	0.9	10-24	Morocco	Males	Mortality	15-year interval
C70-72	Brain, CNS	50	Notavailable	1.1	1.1	10-24	Morocco	Males	Incidence	15-year interval
C70-72	Brain, CNS	10	Notavailable	0.23	0.23	15-29	Morocco	Females	Mortality	15-year interval
C70-72	Brain, CNS	19	Notavailable	0.43	0.44	15-29	Morocco	Females	Incidence	15-year interval
C70-72	Brain, CNS	33	Notavailable	0.73	0.73	15-29	Morocco	Males	Mortality	15-year interval
C70-72	Brain, CNS	44	Notavailable	0.97	0.97	15-29	Morocco	Males	Incidence	15-year interval
C70-72	Brain, CNS	15	Notavailable	0.26	0.25	15-34	Morocco	Females	Mortality	Adjusted interval
C70-72	Brain, CNS	27	Notavailable	0.46	0.46	15-34	Morocco	Females	Incidence	Adjusted interval
C70-72	Brain, CNS	47	Notavailable	0.79	0.78	15-34	Morocco	Males	Mortality	Adjusted interval
C70-72	Brain, CNS	65	Notavailable	1.1	1.1	15-34	Morocco	Males	Incidence	Adjusted interval
C70-72	Brain, CNS	11	Notavailable	0.25	0.24	20-34	Morocco	Females	Mortality	15-year interval
C70-72	Brain, CNS	20	Notavailable	0.45	0.44	20-34	Morocco	Females	Incidence	15-year interval
C70-72	Brain, CNS	35	Notavailable	0.79	0.78	20-34	Morocco	Males	Mortality	15-year interval
C70-72	Brain, CNS	50	Notavailable	1.1	1.1	20-34	Morocco	Males	Incidence	15-year interval
C70-72	Brain, CNS	24	Notavailable	0.41	0.39	20-39	Morocco	Females	Mortality	Adjusted interval
C70-72	Brain, CNS	35	Notavailable	0.6	0.58	20-39	Morocco	Females	Incidence	Adjusted interval
C70-72	Brain, CNS	57	Notavailable	1	0.99	20-39	Morocco	Males	Mortality	Adjusted interval
C70-72	Brain, CNS	79	Notavailable	1.4	1.4	20-39	Morocco	Males	Incidence	Adjusted interval
C70-72	Brain, CNS	115	Notavailable	1.3	1.3	20-54	Morocco	Females	Mortality	Adjusted interval
C70-72	Brain, CNS	137	Notavailable	1.5	1.6	20-54	Morocco	Females	Incidence	Adjusted interval
C70-72	Brain, CNS	172	Notavailable	2	2.1	20-54	Morocco	Males	Mortality	Adjusted interval
C70-72	Brain, CNS	209	Notavailable	2.4	2.5	20-54	Morocco	Males	Incidence	Adjusted interval
C70-72	Brain, CNS	21	Notavailable	0.48	0.46	25-39	Morocco	Females	Mortality	15-year interval
C70-72	Brain, CNS	29	Notavailable	0.66	0.65	25-39	Morocco	Females	Incidence	15-year interval
C70-72	Brain, CNS	47	Notavailable	1.1	1.1	25-39	Morocco	Males	Mortality	15-year interval
C70-72	Brain, CNS	66	Notavailable	1.6	1.6	25-39	Morocco	Males	Incidence	15-year interval
C70-72	Brain, CNS	72	Notavailable	1.1	1.1	25-49	Morocco	Females	Mortality	Adjusted interval
C70-72	Brain, CNS	86	Notavailable	1.3	1.4	25-49	Morocco	Females	Incidence	Adjusted interval
C70-72	Brain, CNS	113	Notavailable	1.8	2	25-49	Morocco	Males	Mortality	Adjusted interval
C70-72	Brain, CNS	144	Notavailable	2.3	2.5	25-49	Morocco	Males	Incidence	Adjusted interval
C70-72	Brain, CNS	112	Notavailable	1.5	1.5	25-54	Morocco	Females	Mortality	Adjusted interval
C70-72	Brain, CNS	131	Notavailable	1.7	1.8	25-54	Morocco	Females	Incidence	Adjusted interval
C70-72	Brain, CNS	162	Notavailable	2.3	2.4	25-54	Morocco	Males	Mortality	Adjusted interval
C70-72	Brain, CNS	196	Notavailable	2.8	2.9	25-54	Morocco	Males	Incidence	Adjusted interval
C70-72	Brain, CNS	38	Notavailable	0.94	0.98	30-44	Morocco	Females	Mortality	15-year interval
C70-72	Brain, CNS	45	Notavailable	1.1	1.2	30-44	Morocco	Females	Incidence	15-year interval
C70-72	Brain, CNS	64	Notavailable	1.7	1.8	30-44	Morocco	Males	Mortality	15-year interval
C70-72	Brain, CNS	85	Notavailable	2.3	2.4	30-44	Morocco	Males	Incidence	15-year interval
C70-72	Brain, CNS	109	Notavailable	1.8	1.9	30-54	Morocco	Females	Mortality	Adjusted interval
C70-72	Brain, CNS	125	Notavailable	2	2.2	30-54	Morocco	Females	Incidence	Adjusted interval
C70-72	Brain, CNS	151	Notavailable	2.7	2.9	30-54	Morocco	Males	Mortality	Adjusted interval
C70-72	Brain, CNS	180	Notavailable	3.2	3.4	30-54	Morocco	Males	Incidence	Adjusted interval
C70-72	Brain, CNS	64	Notavailable	1.7	1.8	35-49	Morocco	Females	Mortality	15-year interval
C70-72	Brain, CNS	72	Notavailable	2	2.1	35-49	Morocco	Females	Incidence	15-year interval
C70-72	Brain, CNS	88	Notavailable	2.7	2.8	35-49	Morocco	Males	Mortality	15-year interval
C70-72	Brain, CNS	107	Notavailable	3.3	3.4	35-49	Morocco	Males	Incidence	15-year interval
C70-72	Brain, CNS	104	Notavailable	2.2	2.3	35-54	Morocco	Females	Mortality	Adjusted interval
C70-72	Brain, CNS	117	Notavailable	2.5	2.6	35-54	Morocco	Females	Incidence	Adjusted interval
C70-72	Brain, CNS	137	Notavailable	3.3	3.4	35-54	Morocco	Males	Mortality	Adjusted interval
C70-72	Brain, CNS	159	Notavailable	3.8	3.9	35-54	Morocco	Males	Incidence	Adjusted interval
C70-72	Brain, CNS	91	Notavailable	2.8	2.8	40-54	Morocco	Females	Mortality	15-year interval
C70-72	Brain, CNS	102	Notavailable	3.1	3.2	40-54	Morocco	Females	Incidence	15-year interval
C70-72	Brain, CNS	115	Notavailable	4	3.9	40-54	Morocco	Males	Mortality	15-year interval
C70-72	Brain, CNS	130	Notavailable	4.5	4.5	40-54	Morocco	Males	Incidence	15-year interval
C70-72	Brain, CNS	200	Notavailable	3.7	3.7	40-69	Morocco	Females	Mortality	Adjusted interval
C70-72	Brain, CNS	220	Notavailable	4.1	4.1	40-69	Morocco	Females	Incidence	Adjusted interval
C70-72	Brain, CNS	254	Notavailable	5.1	5	40-69	Morocco	Males	Mortality	Adjusted interval
C70-72	Brain, CNS	272	Notavailable	5.4	5.4	40-69	Morocco	Males	Incidence	Adjusted interval
C70-72	Brain, CNS	115	Notavailable	3.9	3.8	45-59	Morocco	Females	Mortality	15-year interval
C70-72	Brain, CNS	129	Notavailable	4.4	4.3	45-59	Morocco	Females	Incidence	15-year interval
C70-72	Brain, CNS	143	Notavailable	5.2	5.1	45-59	Morocco	Males	Mortality	15-year interval
C70-72	Brain, CNS	153	Notavailable	5.6	5.5	45-59	Morocco	Males	Incidence	15-year interval
C70-72	Brain, CNS	123	Notavailable	4.7	4.7	50-64	Morocco	Females	Mortality	15-year interval
C70-72	Brain, CNS	136	Notavailable	5.2	5.2	50-64	Morocco	Females	Incidence	15-year interval
C70-72	Brain, CNS	154	Notavailable	6.1	6.1	50-64	Morocco	Males	Mortality	15-year interval
C70-72	Brain, CNS	160	Notavailable	6.3	6.3	50-64	Morocco	Males	Incidence	15-year interval
C70-72	Brain, CNS	149	Notavailable	4.8	4.8	50-69	Morocco	Females	Mortality	Adjusted interval
C70-72	Brain, CNS	163	Notavailable	5.3	5.3	50-69	Morocco	Females	Incidence	Adjusted interval
C70-72	Brain, CNS	188	Notavailable	6.2	6.2	50-69	Morocco	Males	Mortality	Adjusted interval
C70-72	Brain, CNS	194	Notavailable	6.4	6.4	50-69	Morocco	Males	Incidence	Adjusted interval
C70-72	Brain, CNS	26	Notavailable	0.57	0.57	05-19	Morocco	Females	Mortality	15-year interval
C70-72	Brain, CNS	35	Notavailable	0.77	0.77	05-19	Morocco	Females	Incidence	15-year interval
C70-72	Brain, CNS	61	Notavailable	1.3	1.3	05-19	Morocco	Males	Mortality	15-year interval
C70-72	Brain, CNS	72	Notavailable	1.5	1.5	05-19	Morocco	Males	Incidence	15-year interval
C70-72	Brain, CNS	109	Notavailable	5.2	5.2	55-69	Morocco	Females	Mortality	15-year interval
C70-72	Brain, CNS	118	Notavailable	5.6	5.6	55-69	Morocco	Females	Incidence	15-year interval
C70-72	Brain, CNS	139	Notavailable	6.6	6.6	55-69	Morocco	Males	Mortality	15-year interval
C70-72	Brain, CNS	142	Notavailable	6.8	6.8	55-69	Morocco	Males	Incidence	15-year interval
C70-72	Brain, CNS	138	Notavailable	4.6	4.7	55-85	Morocco	Females	Mortality	Adjusted interval
C70-72	Brain, CNS	147	Notavailable	5	5	55-85	Morocco	Females	Incidence	Adjusted interval
C70-72	Brain, CNS	180	Notavailable	6.5	6.4	55-85	Morocco	Males	Mortality	Adjusted interval
C70-72	Brain, CNS	183	Notavailable	6.6	6.5	55-85	Morocco	Males	Incidence	Adjusted interval
C70-72	Brain, CNS	80	Notavailable	5.2	5.2	60-74	Morocco	Females	Mortality	15-year interval
C70-72	Brain, CNS	84	Notavailable	5.4	5.4	60-74	Morocco	Females	Incidence	15-year interval
C70-72	Brain, CNS	103	Notavailable	6.7	6.7	60-74	Morocco	Males	Mortality	15-year interval
C70-72	Brain, CNS	104	Notavailable	6.8	6.8	60-74	Morocco	Males	Incidence	15-year interval
C70-72	Brain, CNS	94	Notavailable	4.5	4.7	60-85+	Morocco	Females	Mortality	Adjusted interval
C70-72	Brain, CNS	98	Notavailable	4.7	4.9	60-85+	Morocco	Females	Incidence	Adjusted interval
C70-72	Brain, CNS	124	Notavailable	6.5	6.5	60-85+	Morocco	Males	Mortality	Adjusted interval
C70-72	Brain, CNS	125	Notavailable	6.5	6.5	60-85+	Morocco	Males	Incidence	Adjusted interval
C70-72	Brain, CNS	51	Notavailable	4.7	4.8	65-79	Morocco	Females	Mortality	15-year interval
C70-72	Brain, CNS	52	Notavailable	4.8	4.9	65-79	Morocco	Females	Incidence	15-year interval
C70-72	Brain, CNS	67	Notavailable	6.5	6.6	65-79	Morocco	Males	Mortality	15-year interval
C70-72	Brain, CNS	67	Notavailable	6.5	6.6	65-79	Morocco	Males	Incidence	15-year interval
C70-72	Brain, CNS	29	Notavailable	3.4	3.5	70-85+	Morocco	Females	Mortality	15-year interval
C70-72	Brain, CNS	29	Notavailable	3.4	3.5	70-85+	Morocco	Females	Incidence	15-year interval
C70-72	Brain, CNS	41	Notavailable	5.9	5.9	70-85+	Morocco	Males	Mortality	15-year interval
C70-72	Brain, CNS	41	Notavailable	5.9	5.9	70-85+	Morocco	Males	Incidence	15-year interval
C70-72	Brain, CNS	210	Notavailable	0.82	0.82	0-14	NA	Females	Mortality	15-year interval
C70-72	Brain, CNS	247	Notavailable	0.96	0.96	0-14	NA	Females	Incidence	15-year interval
C70-72	Brain, CNS	296	Notavailable	1.1	1.1	0-14	NA	Males	Mortality	15-year interval
C70-72	Brain, CNS	332	Notavailable	1.2	1.3	0-14	NA	Males	Incidence	15-year interval
C70-72	Brain, CNS	237	Notavailable	0.73	0.73	0-19	NA	Females	Mortality	Adjusted interval
C70-72	Brain, CNS	287	Notavailable	0.88	0.88	0-19	NA	Females	Incidence	Adjusted interval
C70-72	Brain, CNS	329	Notavailable	0.98	0.97	0-19	NA	Males	Mortality	Adjusted interval
C70-72	Brain, CNS	383	Notavailable	1.1	1.1	0-19	NA	Males	Incidence	Adjusted interval
C70-72	Brain, CNS	265	Notavailable	0.68	0.68	0-24	NA	Females	Mortality	Adjusted interval
C70-72	Brain, CNS	336	Notavailable	0.86	0.85	0-24	NA	Females	Incidence	Adjusted interval
C70-72	Brain, CNS	361	Notavailable	0.89	0.89	0-24	NA	Males	Mortality	Adjusted interval
C70-72	Brain, CNS	432	Notavailable	1.1	1.1	0-24	NA	Males	Incidence	Adjusted interval
C70-72	Brain, CNS	770	Notavailable	1.1	1.2	0-54	NA	Females	Mortality	Adjusted interval
C70-72	Brain, CNS	1055	Notavailable	1.5	1.6	0-54	NA	Females	Incidence	Adjusted interval
C70-72	Brain, CNS	995	Notavailable	1.4	1.5	0-54	NA	Males	Mortality	Adjusted interval
C70-72	Brain, CNS	1287	Notavailable	1.8	2	0-54	NA	Males	Incidence	Adjusted interval
C70-72	Brain, CNS	1316	Notavailable	1.7	1.9	0-85+	NA	Females	Mortality	15-year interval
C70-72	Brain, CNS	1649	Notavailable	2.1	2.3	0-85+	NA	Females	Incidence	15-year interval
C70-72	Brain, CNS	1786	Notavailable	2.3	2.6	0-85+	NA	Males	Mortality	15-year interval
C70-72	Brain, CNS	2110	Notavailable	2.7	3	0-85+	NA	Males	Incidence	15-year interval
C70-72	Brain, CNS	98	Notavailable	0.47	0.47	10-24	NA	Females	Mortality	15-year interval
C70-72	Brain, CNS	149	Notavailable	0.71	0.71	10-24	NA	Females	Incidence	15-year interval
C70-72	Brain, CNS	121	Notavailable	0.56	0.56	10-24	NA	Males	Mortality	15-year interval
C70-72	Brain, CNS	173	Notavailable	0.8	0.8	10-24	NA	Males	Incidence	15-year interval
C70-72	Brain, CNS	86	Notavailable	0.44	0.43	15-29	NA	Females	Mortality	15-year interval
C70-72	Brain, CNS	160	Notavailable	0.81	0.81	15-29	NA	Females	Incidence	15-year interval
C70-72	Brain, CNS	103	Notavailable	0.51	0.51	15-29	NA	Males	Mortality	15-year interval
C70-72	Brain, CNS	175	Notavailable	0.87	0.86	15-29	NA	Males	Incidence	15-year interval
C70-72	Brain, CNS	127	Notavailable	0.49	0.48	15-34	NA	Females	Mortality	Adjusted interval
C70-72	Brain, CNS	239	Notavailable	0.93	0.9	15-34	NA	Females	Incidence	Adjusted interval
C70-72	Brain, CNS	153	Notavailable	0.58	0.57	15-34	NA	Males	Mortality	Adjusted interval
C70-72	Brain, CNS	273	Notavailable	1	1	15-34	NA	Males	Incidence	Adjusted interval
C70-72	Brain, CNS	100	Notavailable	0.53	0.52	20-34	NA	Females	Mortality	15-year interval
C70-72	Brain, CNS	199	Notavailable	1	1	20-34	NA	Females	Incidence	15-year interval
C70-72	Brain, CNS	120	Notavailable	0.63	0.62	20-34	NA	Males	Mortality	15-year interval
C70-72	Brain, CNS	222	Notavailable	1.2	1.1	20-34	NA	Males	Incidence	15-year interval
C70-72	Brain, CNS	167	Notavailable	0.68	0.67	20-39	NA	Females	Mortality	Adjusted interval
C70-72	Brain, CNS	311	Notavailable	1.3	1.2	20-39	NA	Females	Incidence	Adjusted interval
C70-72	Brain, CNS	202	Notavailable	0.83	0.82	20-39	NA	Males	Mortality	Adjusted interval
C70-72	Brain, CNS	349	Notavailable	1.4	1.4	20-39	NA	Males	Incidence	Adjusted interval
C70-72	Brain, CNS	533	Notavailable	1.5	1.6	20-54	NA	Females	Mortality	Adjusted interval
C70-72	Brain, CNS	768	Notavailable	2.1	2.2	20-54	NA	Females	Incidence	Adjusted interval
C70-72	Brain, CNS	666	Notavailable	1.9	2.1	20-54	NA	Males	Mortality	Adjusted interval
C70-72	Brain, CNS	904	Notavailable	2.5	2.7	20-54	NA	Males	Incidence	Adjusted interval
C70-72	Brain, CNS	139	Notavailable	0.77	0.76	25-39	NA	Females	Mortality	15-year interval
C70-72	Brain, CNS	262	Notavailable	1.5	1.4	25-39	NA	Females	Incidence	15-year interval
C70-72	Brain, CNS	170	Notavailable	0.96	0.95	25-39	NA	Males	Mortality	15-year interval
C70-72	Brain, CNS	300	Notavailable	1.7	1.7	25-39	NA	Males	Incidence	15-year interval
C70-72	Brain, CNS	356	Notavailable	1.3	1.4	25-49	NA	Females	Mortality	Adjusted interval
C70-72	Brain, CNS	545	Notavailable	2	2.2	25-49	NA	Females	Incidence	Adjusted interval
C70-72	Brain, CNS	440	Notavailable	1.7	1.9	25-49	NA	Males	Mortality	Adjusted interval
C70-72	Brain, CNS	638	Notavailable	2.5	2.6	25-49	NA	Males	Incidence	Adjusted interval
C70-72	Brain, CNS	505	Notavailable	1.7	1.8	25-54	NA	Females	Mortality	Adjusted interval
C70-72	Brain, CNS	719	Notavailable	2.4	2.5	25-54	NA	Females	Incidence	Adjusted interval
C70-72	Brain, CNS	634	Notavailable	2.2	2.4	25-54	NA	Males	Mortality	Adjusted interval
C70-72	Brain, CNS	855	Notavailable	2.9	3.2	25-54	NA	Males	Incidence	Adjusted interval
C70-72	Brain, CNS	201	Notavailable	1.2	1.3	30-44	NA	Females	Mortality	15-year interval
C70-72	Brain, CNS	319	Notavailable	2	2	30-44	NA	Females	Incidence	15-year interval
C70-72	Brain, CNS	245	Notavailable	1.6	1.7	30-44	NA	Males	Mortality	15-year interval
C70-72	Brain, CNS	377	Notavailable	2.4	2.5	30-44	NA	Males	Incidence	15-year interval
C70-72	Brain, CNS	474	Notavailable	2	2.2	30-54	NA	Females	Mortality	Adjusted interval
C70-72	Brain, CNS	648	Notavailable	2.7	2.9	30-54	NA	Females	Incidence	Adjusted interval
C70-72	Brain, CNS	596	Notavailable	2.6	2.9	30-54	NA	Males	Mortality	Adjusted interval
C70-72	Brain, CNS	780	Notavailable	3.4	3.7	30-54	NA	Males	Incidence	Adjusted interval
C70-72	Brain, CNS	284	Notavailable	2	2.1	35-49	NA	Females	Mortality	15-year interval
C70-72	Brain, CNS	395	Notavailable	2.8	2.9	35-49	NA	Females	Incidence	15-year interval
C70-72	Brain, CNS	352	Notavailable	2.6	2.8	35-49	NA	Males	Mortality	15-year interval
C70-72	Brain, CNS	465	Notavailable	3.5	3.6	35-49	NA	Males	Incidence	15-year interval
C70-72	Brain, CNS	433	Notavailable	2.5	2.6	35-54	NA	Females	Mortality	Adjusted interval
C70-72	Brain, CNS	569	Notavailable	3.2	3.4	35-54	NA	Females	Incidence	Adjusted interval
C70-72	Brain, CNS	546	Notavailable	3.3	3.4	35-54	NA	Males	Mortality	Adjusted interval
C70-72	Brain, CNS	682	Notavailable	4.1	4.2	35-54	NA	Males	Incidence	Adjusted interval
C70-72	Brain, CNS	366	Notavailable	3	3.1	40-54	NA	Females	Mortality	15-year interval
C70-72	Brain, CNS	457	Notavailable	3.8	3.8	40-54	NA	Females	Incidence	15-year interval
C70-72	Brain, CNS	464	Notavailable	4	4.1	40-54	NA	Males	Mortality	15-year interval
C70-72	Brain, CNS	555	Notavailable	4.8	4.9	40-54	NA	Males	Incidence	15-year interval
C70-72	Brain, CNS	760	Notavailable	4	4.1	40-69	NA	Females	Mortality	Adjusted interval
C70-72	Brain, CNS	892	Notavailable	4.7	4.8	40-69	NA	Females	Incidence	Adjusted interval
C70-72	Brain, CNS	1006	Notavailable	5.5	5.7	40-69	NA	Males	Mortality	Adjusted interval
C70-72	Brain, CNS	1129	Notavailable	6.2	6.3	40-69	NA	Males	Incidence	Adjusted interval
C70-72	Brain, CNS	425	Notavailable	4.1	4.1	45-59	NA	Females	Mortality	15-year interval
C70-72	Brain, CNS	501	Notavailable	4.9	4.9	45-59	NA	Females	Incidence	15-year interval
C70-72	Brain, CNS	559	Notavailable	5.6	5.6	45-59	NA	Males	Mortality	15-year interval
C70-72	Brain, CNS	628	Notavailable	6.3	6.3	45-59	NA	Males	Incidence	15-year interval
C70-72	Brain, CNS	437	Notavailable	5.1	5.1	50-64	NA	Females	Mortality	15-year interval
C70-72	Brain, CNS	495	Notavailable	5.8	5.8	50-64	NA	Females	Incidence	15-year interval
C70-72	Brain, CNS	589	Notavailable	7	7	50-64	NA	Males	Mortality	15-year interval
C70-72	Brain, CNS	639	Notavailable	7.6	7.6	50-64	NA	Males	Incidence	15-year interval
C70-72	Brain, CNS	543	Notavailable	5.3	5.3	50-69	NA	Females	Mortality	Adjusted interval
C70-72	Brain, CNS	609	Notavailable	5.9	6	50-69	NA	Females	Incidence	Adjusted interval
C70-72	Brain, CNS	736	Notavailable	7.3	7.4	50-69	NA	Males	Mortality	Adjusted interval
C70-72	Brain, CNS	791	Notavailable	7.9	7.9	50-69	NA	Males	Incidence	Adjusted interval
C70-72	Brain, CNS	140	Notavailable	0.61	0.6	05-19	NA	Females	Mortality	15-year interval
C70-72	Brain, CNS	195	Notavailable	0.84	0.83	05-19	NA	Females	Incidence	15-year interval
C70-72	Brain, CNS	184	Notavailable	0.77	0.75	05-19	NA	Males	Mortality	15-year interval
C70-72	Brain, CNS	231	Notavailable	0.97	0.95	05-19	NA	Males	Incidence	15-year interval
C70-72	Brain, CNS	394	Notavailable	5.7	5.8	55-69	NA	Females	Mortality	15-year interval
C70-72	Brain, CNS	435	Notavailable	6.3	6.4	55-69	NA	Females	Incidence	15-year interval
C70-72	Brain, CNS	542	Notavailable	8	8.1	55-69	NA	Males	Mortality	15-year interval
C70-72	Brain, CNS	574	Notavailable	8.5	8.6	55-69	NA	Males	Incidence	15-year interval
C70-72	Brain, CNS	546	Notavailable	5.6	5.7	55-85	NA	Females	Mortality	Adjusted interval
C70-72	Brain, CNS	594	Notavailable	6.1	6.2	55-85	NA	Females	Incidence	Adjusted interval
C70-72	Brain, CNS	791	Notavailable	8.7	8.7	55-85	NA	Males	Mortality	Adjusted interval
C70-72	Brain, CNS	823	Notavailable	9	9	55-85	NA	Males	Incidence	Adjusted interval
C70-72	Brain, CNS	311	Notavailable	6.1	6.1	60-74	NA	Females	Mortality	15-year interval
C70-72	Brain, CNS	335	Notavailable	6.5	6.5	60-74	NA	Females	Incidence	15-year interval
C70-72	Brain, CNS	433	Notavailable	8.7	8.7	60-74	NA	Males	Mortality	15-year interval
C70-72	Brain, CNS	449	Notavailable	9	9.1	60-74	NA	Males	Incidence	15-year interval
C70-72	Brain, CNS	394	Notavailable	5.8	5.8	60-85+	NA	Females	Mortality	Adjusted interval
C70-72	Brain, CNS	422	Notavailable	6.2	6.3	60-85+	NA	Females	Incidence	Adjusted interval
C70-72	Brain, CNS	583	Notavailable	9.2	9.2	60-85+	NA	Males	Mortality	Adjusted interval
C70-72	Brain, CNS	598	Notavailable	9.5	9.4	60-85+	NA	Males	Incidence	Adjusted interval
C70-72	Brain, CNS	222	Notavailable	6.1	6.1	65-79	NA	Females	Mortality	15-year interval
C70-72	Brain, CNS	236	Notavailable	6.4	6.5	65-79	NA	Females	Incidence	15-year interval
C70-72	Brain, CNS	322	Notavailable	9.5	9.4	65-79	NA	Males	Mortality	15-year interval
C70-72	Brain, CNS	327	Notavailable	9.6	9.6	65-79	NA	Males	Incidence	15-year interval
C70-72	Brain, CNS	152	Notavailable	5.4	5.5	70-85+	NA	Females	Mortality	15-year interval
C70-72	Brain, CNS	159	Notavailable	5.6	5.7	70-85+	NA	Females	Incidence	15-year interval
C70-72	Brain, CNS	249	Notavailable	10.4	10.4	70-85+	NA	Males	Mortality	15-year interval
C70-72	Brain, CNS	249	Notavailable	10.4	10.4	70-85+	NA	Males	Incidence	15-year interval
C70-72	Brain, CNS	24	[12.8-45.0]	1.5	1.9	0-85+	Oman	Females	Incidence	15-year interval
C70-72	Brain, CNS	50	[29.8-83.8]	1.6	2.2	0-85+	Oman	Males	Mortality	15-year interval
C70-72	Brain, CNS	77	[47.8-124.2]	2.4	3	0-85+	Oman	Males	Incidence	15-year interval
C70-72	Brain, CNS	20	[9.8-40.9]	1.2	1.7	0-85+	Oman	Females	Mortality	15-year interval
C70-72	Brain, CNS	4	Notavailable	0.78	0.77	0-14	Oman	Females	Mortality	15-year interval
C70-72	Brain, CNS	5	Notavailable	0.98	0.97	0-14	Oman	Females	Incidence	15-year interval
C70-72	Brain, CNS	5	Notavailable	0.94	0.93	0-14	Oman	Males	Mortality	15-year interval
C70-72	Brain, CNS	10	Notavailable	1.9	1.9	0-14	Oman	Males	Incidence	15-year interval
C70-72	Brain, CNS	4	Notavailable	0.63	0.6	0-19	Oman	Females	Mortality	Adjusted interval
C70-72	Brain, CNS	5	Notavailable	0.79	0.75	0-19	Oman	Females	Incidence	Adjusted interval
C70-72	Brain, CNS	6	Notavailable	0.91	0.9	0-19	Oman	Males	Mortality	Adjusted interval
C70-72	Brain, CNS	11	Notavailable	1.7	1.6	0-19	Oman	Males	Incidence	Adjusted interval
C70-72	Brain, CNS	5	Notavailable	0.64	0.62	0-24	Oman	Females	Mortality	Adjusted interval
C70-72	Brain, CNS	5	Notavailable	0.64	0.63	0-24	Oman	Females	Incidence	Adjusted interval
C70-72	Brain, CNS	8	Notavailable	0.84	0.86	0-24	Oman	Males	Mortality	Adjusted interval
C70-72	Brain, CNS	13	Notavailable	1.4	1.5	0-24	Oman	Males	Incidence	Adjusted interval
C70-72	Brain, CNS	14	Notavailable	0.93	1.1	0-54	Oman	Females	Mortality	Adjusted interval
C70-72	Brain, CNS	18	Notavailable	1.2	1.3	0-54	Oman	Females	Incidence	Adjusted interval
C70-72	Brain, CNS	37	Notavailable	1.2	1.4	0-54	Oman	Males	Mortality	Adjusted interval
C70-72	Brain, CNS	63	Notavailable	2.1	2.2	0-54	Oman	Males	Incidence	Adjusted interval
C70-72	Brain, CNS	2	Notavailable	0.49	0.47	10-24	Oman	Females	Mortality	15-year interval
C70-72	Brain, CNS	1	Notavailable	0.25	0.25	10-24	Oman	Females	Incidence	15-year interval
C70-72	Brain, CNS	4	Notavailable	0.72	0.74	10-24	Oman	Males	Mortality	15-year interval
C70-72	Brain, CNS	5	Notavailable	0.9	1	10-24	Oman	Males	Incidence	15-year interval
C70-72	Brain, CNS	2	Notavailable	0.45	0.41	15-29	Oman	Females	Mortality	15-year interval
C70-72	Brain, CNS	1	Notavailable	0.23	0.18	15-29	Oman	Females	Incidence	15-year interval
C70-72	Brain, CNS	6	Notavailable	0.63	0.68	15-29	Oman	Males	Mortality	15-year interval
C70-72	Brain, CNS	8	Notavailable	0.84	0.8	15-29	Oman	Males	Incidence	15-year interval
C70-72	Brain, CNS	3	Notavailable	0.48	0.43	15-34	Oman	Females	Mortality	Adjusted interval
C70-72	Brain, CNS	4	Notavailable	0.64	0.46	15-34	Oman	Females	Incidence	Adjusted interval
C70-72	Brain, CNS	9	Notavailable	0.58	0.64	15-34	Oman	Males	Mortality	Adjusted interval
C70-72	Brain, CNS	17	Notavailable	1.1	0.94	15-34	Oman	Males	Incidence	Adjusted interval
C70-72	Brain, CNS	3	Notavailable	0.59	0.61	20-34	Oman	Females	Mortality	15-year interval
C70-72	Brain, CNS	4	Notavailable	0.79	0.64	20-34	Oman	Females	Incidence	15-year interval
C70-72	Brain, CNS	8	Notavailable	0.57	0.59	20-34	Oman	Males	Mortality	15-year interval
C70-72	Brain, CNS	16	Notavailable	1.1	1	20-34	Oman	Males	Incidence	15-year interval
C70-72	Brain, CNS	4	Notavailable	0.62	0.63	20-39	Oman	Females	Mortality	Adjusted interval
C70-72	Brain, CNS	4	Notavailable	0.62	0.51	20-39	Oman	Females	Incidence	Adjusted interval
C70-72	Brain, CNS	12	Notavailable	0.67	0.69	20-39	Oman	Males	Mortality	Adjusted interval
C70-72	Brain, CNS	26	Notavailable	1.4	1.3	20-39	Oman	Males	Incidence	Adjusted interval
C70-72	Brain, CNS	10	Notavailable	1.1	1.5	20-54	Oman	Females	Mortality	Adjusted interval
C70-72	Brain, CNS	13	Notavailable	1.5	1.9	20-54	Oman	Females	Incidence	Adjusted interval
C70-72	Brain, CNS	31	Notavailable	1.3	1.9	20-54	Oman	Males	Mortality	Adjusted interval
C70-72	Brain, CNS	52	Notavailable	2.2	2.7	20-54	Oman	Males	Incidence	Adjusted interval
C70-72	Brain, CNS	3	Notavailable	0.59	0.59	25-39	Oman	Females	Mortality	15-year interval
C70-72	Brain, CNS	4	Notavailable	0.78	0.71	25-39	Oman	Females	Incidence	15-year interval
C70-72	Brain, CNS	10	Notavailable	0.66	0.68	25-39	Oman	Males	Mortality	15-year interval
C70-72	Brain, CNS	24	Notavailable	1.6	1.6	25-39	Oman	Males	Incidence	15-year interval
C70-72	Brain, CNS	7	Notavailable	1	1.4	25-49	Oman	Females	Mortality	Adjusted interval
C70-72	Brain, CNS	11	Notavailable	1.6	2	25-49	Oman	Females	Incidence	Adjusted interval
C70-72	Brain, CNS	22	Notavailable	1.1	1.5	25-49	Oman	Males	Mortality	Adjusted interval
C70-72	Brain, CNS	43	Notavailable	2.2	2.7	25-49	Oman	Males	Incidence	Adjusted interval
C70-72	Brain, CNS	9	Notavailable	1.2	1.7	25-54	Oman	Females	Mortality	Adjusted interval
C70-72	Brain, CNS	13	Notavailable	1.8	2.3	25-54	Oman	Females	Incidence	Adjusted interval
C70-72	Brain, CNS	29	Notavailable	1.4	2.2	25-54	Oman	Males	Mortality	Adjusted interval
C70-72	Brain, CNS	50	Notavailable	2.4	3.2	25-54	Oman	Males	Incidence	Adjusted interval
C70-72	Brain, CNS	3	Notavailable	0.7	0.74	30-44	Oman	Females	Mortality	15-year interval
C70-72	Brain, CNS	7	Notavailable	1.6	1.9	30-44	Oman	Females	Incidence	15-year interval
C70-72	Brain, CNS	12	Notavailable	0.98	1.2	30-44	Oman	Males	Mortality	15-year interval
C70-72	Brain, CNS	29	Notavailable	2.4	2.7	30-44	Oman	Males	Incidence	15-year interval
C70-72	Brain, CNS	8	Notavailable	1.5	2	30-54	Oman	Females	Mortality	Adjusted interval
C70-72	Brain, CNS	12	Notavailable	2.2	2.7	30-54	Oman	Females	Incidence	Adjusted interval
C70-72	Brain, CNS	26	Notavailable	1.7	2.6	30-54	Oman	Males	Mortality	Adjusted interval
C70-72	Brain, CNS	45	Notavailable	3	3.8	30-54	Oman	Males	Incidence	Adjusted interval
C70-72	Brain, CNS	5	Notavailable	1.6	2	35-49	Oman	Females	Mortality	15-year interval
C70-72	Brain, CNS	7	Notavailable	2.2	2.8	35-49	Oman	Females	Incidence	15-year interval
C70-72	Brain, CNS	16	Notavailable	1.9	2.3	35-49	Oman	Males	Mortality	15-year interval
C70-72	Brain, CNS	29	Notavailable	3.5	3.8	35-49	Oman	Males	Incidence	15-year interval
C70-72	Brain, CNS	7	Notavailable	1.9	2.4	35-54	Oman	Females	Mortality	Adjusted interval
C70-72	Brain, CNS	9	Notavailable	2.5	3	35-54	Oman	Females	Incidence	Adjusted interval
C70-72	Brain, CNS	23	Notavailable	2.5	3.1	35-54	Oman	Males	Mortality	Adjusted interval
C70-72	Brain, CNS	36	Notavailable	3.8	4.3	35-54	Oman	Males	Incidence	Adjusted interval
C70-72	Brain, CNS	6	Notavailable	2.7	3.1	40-54	Oman	Females	Mortality	15-year interval
C70-72	Brain, CNS	9	Notavailable	4.1	4.1	40-54	Oman	Females	Incidence	15-year interval
C70-72	Brain, CNS	19	Notavailable	3.5	3.9	40-54	Oman	Males	Mortality	15-year interval
C70-72	Brain, CNS	26	Notavailable	4.8	5	40-54	Oman	Males	Incidence	15-year interval
C70-72	Brain, CNS	10	Notavailable	3.2	3.6	40-69	Oman	Females	Mortality	Adjusted interval
C70-72	Brain, CNS	13	Notavailable	4.2	4.3	40-69	Oman	Females	Incidence	Adjusted interval
C70-72	Brain, CNS	30	Notavailable	4.3	5.2	40-69	Oman	Males	Mortality	Adjusted interval
C70-72	Brain, CNS	38	Notavailable	5.4	6.1	40-69	Oman	Males	Incidence	Adjusted interval
C70-72	Brain, CNS	6	Notavailable	3.8	3.8	45-59	Oman	Females	Mortality	15-year interval
C70-72	Brain, CNS	6	Notavailable	3.8	3.8	45-59	Oman	Females	Incidence	15-year interval
C70-72	Brain, CNS	20	Notavailable	5.3	5.5	45-59	Oman	Males	Mortality	15-year interval
C70-72	Brain, CNS	22	Notavailable	5.8	5.9	45-59	Oman	Males	Incidence	15-year interval
C70-72	Brain, CNS	5	Notavailable	4.2	4.3	50-64	Oman	Females	Mortality	15-year interval
C70-72	Brain, CNS	5	Notavailable	4.2	4.3	50-64	Oman	Females	Incidence	15-year interval
C70-72	Brain, CNS	16	Notavailable	6.5	6.4	50-64	Oman	Males	Mortality	15-year interval
C70-72	Brain, CNS	17	Notavailable	6.9	7	50-64	Oman	Males	Incidence	15-year interval
C70-72	Brain, CNS	6	Notavailable	4.2	4.4	50-69	Oman	Females	Mortality	Adjusted interval
C70-72	Brain, CNS	6	Notavailable	4.2	4.4	50-69	Oman	Females	Incidence	Adjusted interval
C70-72	Brain, CNS	18	Notavailable	6.7	6.9	50-69	Oman	Males	Mortality	Adjusted interval
C70-72	Brain, CNS	19	Notavailable	7	7.4	50-69	Oman	Males	Incidence	Adjusted interval
C70-72	Brain, CNS	3	Notavailable	0.68	0.64	05-19	Oman	Females	Mortality	15-year interval
C70-72	Brain, CNS	3	Notavailable	0.68	0.64	05-19	Oman	Females	Incidence	15-year interval
C70-72	Brain, CNS	4	Notavailable	0.89	0.87	05-19	Oman	Males	Mortality	15-year interval
C70-72	Brain, CNS	6	Notavailable	1.3	1.3	05-19	Oman	Males	Incidence	15-year interval
C70-72	Brain, CNS	4	Notavailable	4.4	4.5	55-69	Oman	Females	Mortality	15-year interval
C70-72	Brain, CNS	4	Notavailable	4.4	4.5	55-69	Oman	Females	Incidence	15-year interval
C70-72	Brain, CNS	11	Notavailable	7	7.2	55-69	Oman	Males	Mortality	15-year interval
C70-72	Brain, CNS	12	Notavailable	7.7	8	55-69	Oman	Males	Incidence	15-year interval
C70-72	Brain, CNS	6	Notavailable	4.7	4.8	55-85	Oman	Females	Mortality	Adjusted interval
C70-72	Brain, CNS	6	Notavailable	4.7	4.8	55-85	Oman	Females	Incidence	Adjusted interval
C70-72	Brain, CNS	13	Notavailable	6.8	6.9	55-85	Oman	Males	Mortality	Adjusted interval
C70-72	Brain, CNS	14	Notavailable	7.4	7.5	55-85	Oman	Males	Incidence	Adjusted interval
C70-72	Brain, CNS	4	Notavailable	5.8	5.8	60-74	Oman	Females	Mortality	15-year interval
C70-72	Brain, CNS	4	Notavailable	5.8	5.8	60-74	Oman	Females	Incidence	15-year interval
C70-72	Brain, CNS	6	Notavailable	7.1	7.5	60-74	Oman	Males	Mortality	15-year interval
C70-72	Brain, CNS	7	Notavailable	8.3	8.4	60-74	Oman	Males	Incidence	15-year interval
C70-72	Brain, CNS	5	Notavailable	5.5	5.5	60-85+	Oman	Females	Mortality	Adjusted interval
C70-72	Brain, CNS	5	Notavailable	5.5	5.5	60-85+	Oman	Females	Incidence	Adjusted interval
C70-72	Brain, CNS	7	Notavailable	6.6	6.9	60-85+	Oman	Males	Mortality	Adjusted interval
C70-72	Brain, CNS	8	Notavailable	7.6	7.6	60-85+	Oman	Males	Incidence	Adjusted interval
C70-72	Brain, CNS	3	Notavailable	6.1	5.9	65-79	Oman	Females	Mortality	15-year interval
C70-72	Brain, CNS	3	Notavailable	6.1	5.9	65-79	Oman	Females	Incidence	15-year interval
C70-72	Brain, CNS	4	Notavailable	8.5	8.5	65-79	Oman	Males	Mortality	15-year interval
C70-72	Brain, CNS	4	Notavailable	8.5	8.5	65-79	Oman	Males	Incidence	15-year interval
C70-72	Brain, CNS	2	Notavailable	5.4	5.5	70-85+	Oman	Females	Mortality	15-year interval
C70-72	Brain, CNS	2	Notavailable	5.4	5.5	70-85+	Oman	Females	Incidence	15-year interval
C70-72	Brain, CNS	2	Notavailable	5.9	6.1	70-85+	Oman	Males	Mortality	15-year interval
C70-72	Brain, CNS	2	Notavailable	5.9	6.1	70-85+	Oman	Males	Incidence	15-year interval
C70-72	Brain, CNS	51	[22.7-114.5]	2	3	0-85+	Palestine	Females	Mortality	15-year interval
C70-72	Brain, CNS	65	[26.7-158.2]	2.6	3.4	0-85+	Palestine	Females	Incidence	15-year interval
C70-72	Brain, CNS	64	[34.7-117.9]	2.5	3.8	0-85+	Palestine	Males	Mortality	15-year interval
C70-72	Brain, CNS	88	[43.2-179.1]	3.4	4.9	0-85+	Palestine	Males	Incidence	15-year interval
C70-72	Brain, CNS	7	Notavailable	0.72	0.71	0-14	Palestine	Females	Mortality	15-year interval
C70-72	Brain, CNS	18	Notavailable	1.9	1.9	0-14	Palestine	Females	Incidence	15-year interval
C70-72	Brain, CNS	6	Notavailable	0.59	0.59	0-14	Palestine	Males	Mortality	15-year interval
C70-72	Brain, CNS	24	Notavailable	2.4	2.4	0-14	Palestine	Males	Incidence	15-year interval
C70-72	Brain, CNS	8	Notavailable	0.65	0.64	0-19	Palestine	Females	Mortality	Adjusted interval
C70-72	Brain, CNS	21	Notavailable	1.7	1.7	0-19	Palestine	Females	Incidence	Adjusted interval
C70-72	Brain, CNS	8	Notavailable	0.62	0.62	0-19	Palestine	Males	Mortality	Adjusted interval
C70-72	Brain, CNS	27	Notavailable	2.1	2.1	0-19	Palestine	Males	Incidence	Adjusted interval
C70-72	Brain, CNS	10	Notavailable	0.67	0.66	0-24	Palestine	Females	Mortality	Adjusted interval
C70-72	Brain, CNS	24	Notavailable	1.6	1.6	0-24	Palestine	Females	Incidence	Adjusted interval
C70-72	Brain, CNS	10	Notavailable	0.64	0.65	0-24	Palestine	Males	Mortality	Adjusted interval
C70-72	Brain, CNS	30	Notavailable	1.9	1.9	0-24	Palestine	Males	Incidence	Adjusted interval
C70-72	Brain, CNS	32	Notavailable	1.4	1.7	0-54	Palestine	Females	Mortality	Adjusted interval
C70-72	Brain, CNS	46	Notavailable	2	2.2	0-54	Palestine	Females	Incidence	Adjusted interval
C70-72	Brain, CNS	42	Notavailable	1.8	2.2	0-54	Palestine	Males	Mortality	Adjusted interval
C70-72	Brain, CNS	63	Notavailable	2.6	3.1	0-54	Palestine	Males	Incidence	Adjusted interval
C70-72	Brain, CNS	5	Notavailable	0.62	0.62	10-24	Palestine	Females	Mortality	15-year interval
C70-72	Brain, CNS	10	Notavailable	1.2	1.2	10-24	Palestine	Females	Incidence	15-year interval
C70-72	Brain, CNS	5	Notavailable	0.6	0.6	10-24	Palestine	Males	Mortality	15-year interval
C70-72	Brain, CNS	10	Notavailable	1.2	1.2	10-24	Palestine	Males	Incidence	15-year interval
C70-72	Brain, CNS	5	Notavailable	0.68	0.68	15-29	Palestine	Females	Mortality	15-year interval
C70-72	Brain, CNS	9	Notavailable	1.2	1.2	15-29	Palestine	Females	Incidence	15-year interval
C70-72	Brain, CNS	8	Notavailable	1	1.1	15-29	Palestine	Males	Mortality	15-year interval
C70-72	Brain, CNS	9	Notavailable	1.2	1.2	15-29	Palestine	Males	Incidence	15-year interval
C70-72	Brain, CNS	8	Notavailable	0.88	0.89	15-34	Palestine	Females	Mortality	Adjusted interval
C70-72	Brain, CNS	12	Notavailable	1.3	1.3	15-34	Palestine	Females	Incidence	Adjusted interval
C70-72	Brain, CNS	12	Notavailable	1.3	1.3	15-34	Palestine	Males	Mortality	Adjusted interval
C70-72	Brain, CNS	13	Notavailable	1.4	1.4	15-34	Palestine	Males	Incidence	Adjusted interval
C70-72	Brain, CNS	7	Notavailable	1.1	1.1	20-34	Palestine	Females	Mortality	15-year interval
C70-72	Brain, CNS	9	Notavailable	1.4	1.4	20-34	Palestine	Females	Incidence	15-year interval
C70-72	Brain, CNS	10	Notavailable	1.5	1.5	20-34	Palestine	Males	Mortality	15-year interval
C70-72	Brain, CNS	10	Notavailable	1.5	1.5	20-34	Palestine	Males	Incidence	15-year interval
C70-72	Brain, CNS	11	Notavailable	1.4	1.5	20-39	Palestine	Females	Mortality	Adjusted interval
C70-72	Brain, CNS	12	Notavailable	1.5	1.6	20-39	Palestine	Females	Incidence	Adjusted interval
C70-72	Brain, CNS	16	Notavailable	2	2.1	20-39	Palestine	Males	Mortality	Adjusted interval
C70-72	Brain, CNS	15	Notavailable	1.9	1.9	20-39	Palestine	Males	Incidence	Adjusted interval
C70-72	Brain, CNS	24	Notavailable	2.2	2.6	20-54	Palestine	Females	Mortality	Adjusted interval
C70-72	Brain, CNS	25	Notavailable	2.3	2.7	20-54	Palestine	Females	Incidence	Adjusted interval
C70-72	Brain, CNS	34	Notavailable	3.1	3.7	20-54	Palestine	Males	Mortality	Adjusted interval
C70-72	Brain, CNS	36	Notavailable	3.3	4	20-54	Palestine	Males	Incidence	Adjusted interval
C70-72	Brain, CNS	9	Notavailable	1.7	1.8	25-39	Palestine	Females	Mortality	15-year interval
C70-72	Brain, CNS	9	Notavailable	1.7	1.7	25-39	Palestine	Females	Incidence	15-year interval
C70-72	Brain, CNS	14	Notavailable	2.6	2.6	25-39	Palestine	Males	Mortality	15-year interval
C70-72	Brain, CNS	12	Notavailable	2.2	2.3	25-39	Palestine	Males	Incidence	15-year interval
C70-72	Brain, CNS	17	Notavailable	2.3	2.5	25-49	Palestine	Females	Mortality	Adjusted interval
C70-72	Brain, CNS	17	Notavailable	2.3	2.5	25-49	Palestine	Females	Incidence	Adjusted interval
C70-72	Brain, CNS	26	Notavailable	3.4	3.8	25-49	Palestine	Males	Mortality	Adjusted interval
C70-72	Brain, CNS	25	Notavailable	3.3	3.7	25-49	Palestine	Males	Incidence	Adjusted interval
C70-72	Brain, CNS	22	Notavailable	2.7	3	25-54	Palestine	Females	Mortality	Adjusted interval
C70-72	Brain, CNS	22	Notavailable	2.7	3	25-54	Palestine	Females	Incidence	Adjusted interval
C70-72	Brain, CNS	32	Notavailable	3.8	4.3	25-54	Palestine	Males	Mortality	Adjusted interval
C70-72	Brain, CNS	33	Notavailable	3.9	4.6	25-54	Palestine	Males	Incidence	Adjusted interval
C70-72	Brain, CNS	11	Notavailable	2.6	2.7	30-44	Palestine	Females	Mortality	15-year interval
C70-72	Brain, CNS	10	Notavailable	2.3	2.4	30-44	Palestine	Females	Incidence	15-year interval
C70-72	Brain, CNS	16	Notavailable	3.6	3.8	30-44	Palestine	Males	Mortality	15-year interval
C70-72	Brain, CNS	15	Notavailable	3.4	3.6	30-44	Palestine	Males	Incidence	15-year interval
C70-72	Brain, CNS	20	Notavailable	3.3	3.6	30-54	Palestine	Females	Mortality	Adjusted interval
C70-72	Brain, CNS	19	Notavailable	3.2	3.5	30-54	Palestine	Females	Incidence	Adjusted interval
C70-72	Brain, CNS	28	Notavailable	4.6	5	30-54	Palestine	Males	Mortality	Adjusted interval
C70-72	Brain, CNS	30	Notavailable	4.9	5.5	30-54	Palestine	Males	Incidence	Adjusted interval
C70-72	Brain, CNS	12	Notavailable	3.4	3.5	35-49	Palestine	Females	Mortality	15-year interval
C70-72	Brain, CNS	11	Notavailable	3.1	3.3	35-49	Palestine	Females	Incidence	15-year interval
C70-72	Brain, CNS	18	Notavailable	5	5.1	35-49	Palestine	Males	Mortality	15-year interval
C70-72	Brain, CNS	18	Notavailable	5	5.3	35-49	Palestine	Males	Incidence	15-year interval
C70-72	Brain, CNS	17	Notavailable	3.9	4.1	35-54	Palestine	Females	Mortality	Adjusted interval
C70-72	Brain, CNS	16	Notavailable	3.7	3.9	35-54	Palestine	Females	Incidence	Adjusted interval
C70-72	Brain, CNS	24	Notavailable	5.5	5.7	35-54	Palestine	Males	Mortality	Adjusted interval
C70-72	Brain, CNS	26	Notavailable	5.9	6.3	35-54	Palestine	Males	Incidence	Adjusted interval
C70-72	Brain, CNS	13	Notavailable	4.5	4.5	40-54	Palestine	Females	Mortality	15-year interval
C70-72	Brain, CNS	13	Notavailable	4.5	4.5	40-54	Palestine	Females	Incidence	15-year interval
C70-72	Brain, CNS	18	Notavailable	6.1	6.2	40-54	Palestine	Males	Mortality	15-year interval
C70-72	Brain, CNS	21	Notavailable	7.1	7.3	40-54	Palestine	Males	Incidence	15-year interval
C70-72	Brain, CNS	23	Notavailable	5.4	5.8	40-69	Palestine	Females	Mortality	Adjusted interval
C70-72	Brain, CNS	23	Notavailable	5.4	5.8	40-69	Palestine	Females	Incidence	Adjusted interval
C70-72	Brain, CNS	34	Notavailable	8.1	8.9	40-69	Palestine	Males	Mortality	Adjusted interval
C70-72	Brain, CNS	37	Notavailable	8.8	9.6	40-69	Palestine	Males	Incidence	Adjusted interval
C70-72	Brain, CNS	13	Notavailable	5.6	5.6	45-59	Palestine	Females	Mortality	15-year interval
C70-72	Brain, CNS	13	Notavailable	5.6	5.6	45-59	Palestine	Females	Incidence	15-year interval
C70-72	Brain, CNS	18	Notavailable	7.7	7.8	45-59	Palestine	Males	Mortality	15-year interval
C70-72	Brain, CNS	21	Notavailable	9	9	45-59	Palestine	Males	Incidence	15-year interval
C70-72	Brain, CNS	12	Notavailable	6.7	6.7	50-64	Palestine	Females	Mortality	15-year interval
C70-72	Brain, CNS	12	Notavailable	6.7	6.7	50-64	Palestine	Females	Incidence	15-year interval
C70-72	Brain, CNS	17	Notavailable	9.7	10.1	50-64	Palestine	Males	Mortality	15-year interval
C70-72	Brain, CNS	19	Notavailable	10.8	11.1	50-64	Palestine	Males	Incidence	15-year interval
C70-72	Brain, CNS	15	Notavailable	7.1	7.2	50-69	Palestine	Females	Mortality	Adjusted interval
C70-72	Brain, CNS	15	Notavailable	7.1	7.2	50-69	Palestine	Females	Incidence	Adjusted interval
C70-72	Brain, CNS	22	Notavailable	10.7	11.3	50-69	Palestine	Males	Mortality	Adjusted interval
C70-72	Brain, CNS	24	Notavailable	11.7	12.1	50-69	Palestine	Males	Incidence	Adjusted interval
C70-72	Brain, CNS	6	Notavailable	0.69	0.68	05-19	Palestine	Females	Mortality	15-year interval
C70-72	Brain, CNS	13	Notavailable	1.5	1.5	05-19	Palestine	Females	Incidence	15-year interval
C70-72	Brain, CNS	5	Notavailable	0.55	0.55	05-19	Palestine	Males	Mortality	15-year interval
C70-72	Brain, CNS	15	Notavailable	1.6	1.6	05-19	Palestine	Males	Incidence	15-year interval
C70-72	Brain, CNS	10	Notavailable	7.5	7.6	55-69	Palestine	Females	Mortality	15-year interval
C70-72	Brain, CNS	10	Notavailable	7.5	7.6	55-69	Palestine	Females	Incidence	15-year interval
C70-72	Brain, CNS	16	Notavailable	12.6	13	55-69	Palestine	Males	Mortality	15-year interval
C70-72	Brain, CNS	16	Notavailable	12.6	13	55-69	Palestine	Males	Incidence	15-year interval
C70-72	Brain, CNS	19	Notavailable	10.4	10.3	55-85	Palestine	Females	Mortality	Adjusted interval
C70-72	Brain, CNS	19	Notavailable	10.4	10.3	55-85	Palestine	Females	Incidence	Adjusted interval
C70-72	Brain, CNS	22	Notavailable	13	13	55-85	Palestine	Males	Mortality	Adjusted interval
C70-72	Brain, CNS	25	Notavailable	14.7	15.5	55-85	Palestine	Males	Incidence	Adjusted interval
C70-72	Brain, CNS	9	Notavailable	9.3	9.2	60-74	Palestine	Females	Mortality	15-year interval
C70-72	Brain, CNS	9	Notavailable	9.3	9.2	60-74	Palestine	Females	Incidence	15-year interval
C70-72	Brain, CNS	13	Notavailable	14.3	14.3	60-74	Palestine	Males	Mortality	15-year interval
C70-72	Brain, CNS	14	Notavailable	15.4	15.3	60-74	Palestine	Males	Incidence	15-year interval
C70-72	Brain, CNS	15	Notavailable	12.1	11.6	60-85+	Palestine	Females	Mortality	Adjusted interval
C70-72	Brain, CNS	15	Notavailable	12.1	11.6	60-85+	Palestine	Females	Incidence	Adjusted interval
C70-72	Brain, CNS	16	Notavailable	14.3	13.9	60-85+	Palestine	Males	Mortality	Adjusted interval
C70-72	Brain, CNS	19	Notavailable	17	17.3	60-85+	Palestine	Males	Incidence	Adjusted interval
C70-72	Brain, CNS	9	Notavailable	12.8	12.3	65-79	Palestine	Females	Mortality	15-year interval
C70-72	Brain, CNS	9	Notavailable	12.8	12.3	65-79	Palestine	Females	Incidence	15-year interval
C70-72	Brain, CNS	10	Notavailable	15.5	15.6	65-79	Palestine	Males	Mortality	15-year interval
C70-72	Brain, CNS	12	Notavailable	18.6	18.4	65-79	Palestine	Males	Incidence	15-year interval
C70-72	Brain, CNS	9	Notavailable	17.9	17.7	70-85+	Palestine	Females	Mortality	15-year interval
C70-72	Brain, CNS	9	Notavailable	17.9	17.7	70-85+	Palestine	Females	Incidence	15-year interval
C70-72	Brain, CNS	6	Notavailable	13.9	12.8	70-85+	Palestine	Males	Mortality	15-year interval
C70-72	Brain, CNS	9	Notavailable	20.9	22.2	70-85+	Palestine	Males	Incidence	15-year interval
C70-72	Brain, CNS	18	[12.1-26.7]	0.89	1.2	0-85+	Qatar	Males	Mortality	15-year interval
C70-72	Brain, CNS	26	[17.8-38.0]	1.3	1.9	0-85+	Qatar	Males	Incidence	15-year interval
C70-72	Brain, CNS	6	[3.2-11.4]	0.89	1.4	0-85+	Qatar	Females	Mortality	15-year interval
C70-72	Brain, CNS	8	[4.5-14.1]	1.2	1.7	0-85+	Qatar	Females	Incidence	15-year interval
C70-72	Brain, CNS	1	Notavailable	0.55	0.51	0-14	Qatar	Females	Mortality	15-year interval
C70-72	Brain, CNS	2	Notavailable	1.1	1.1	0-14	Qatar	Females	Incidence	15-year interval
C70-72	Brain, CNS	2	Notavailable	1	1	0-14	Qatar	Males	Mortality	15-year interval
C70-72	Brain, CNS	2	Notavailable	1	1	0-14	Qatar	Males	Incidence	15-year interval
C70-72	Brain, CNS	1	Notavailable	0.44	0.4	0-19	Qatar	Females	Mortality	Adjusted interval
C70-72	Brain, CNS	2	Notavailable	0.88	0.85	0-19	Qatar	Females	Incidence	Adjusted interval
C70-72	Brain, CNS	2	Notavailable	0.75	0.81	0-19	Qatar	Males	Mortality	Adjusted interval
C70-72	Brain, CNS	3	Notavailable	1.1	1.1	0-19	Qatar	Males	Incidence	Adjusted interval
C70-72	Brain, CNS	1	Notavailable	0.36	0.33	0-24	Qatar	Females	Mortality	Adjusted interval
C70-72	Brain, CNS	2	Notavailable	0.72	0.71	0-24	Qatar	Females	Incidence	Adjusted interval
C70-72	Brain, CNS	3	Notavailable	0.62	0.75	0-24	Qatar	Males	Mortality	Adjusted interval
C70-72	Brain, CNS	4	Notavailable	0.82	1	0-24	Qatar	Males	Incidence	Adjusted interval
C70-72	Brain, CNS	4	Notavailable	0.62	0.8	0-54	Qatar	Females	Mortality	Adjusted interval
C70-72	Brain, CNS	6	Notavailable	0.94	1.1	0-54	Qatar	Females	Incidence	Adjusted interval
C70-72	Brain, CNS	13	Notavailable	0.69	0.82	0-54	Qatar	Males	Mortality	Adjusted interval
C70-72	Brain, CNS	20	Notavailable	1.1	1.1	0-54	Qatar	Males	Incidence	Adjusted interval
C70-72	Brain, CNS	1	Notavailable	0.29	0.14	10-24	Qatar	Males	Mortality	15-year interval
C70-72	Brain, CNS	2	Notavailable	0.57	0.59	10-24	Qatar	Males	Incidence	15-year interval
C70-72	Brain, CNS	2	Notavailable	0.3	0.23	15-29	Qatar	Males	Mortality	15-year interval
C70-72	Brain, CNS	4	Notavailable	0.6	0.79	15-29	Qatar	Males	Incidence	15-year interval
C70-72	Brain, CNS	3	Notavailable	0.3	0.24	15-34	Qatar	Males	Mortality	Adjusted interval
C70-72	Brain, CNS	6	Notavailable	0.6	0.75	15-34	Qatar	Males	Incidence	Adjusted interval
C70-72	Brain, CNS	3	Notavailable	0.32	0.34	20-34	Qatar	Males	Mortality	15-year interval
C70-72	Brain, CNS	5	Notavailable	0.54	0.52	20-34	Qatar	Males	Incidence	15-year interval
C70-72	Brain, CNS	4	Notavailable	0.34	0.36	20-39	Qatar	Males	Mortality	Adjusted interval
C70-72	Brain, CNS	8	Notavailable	0.68	0.68	20-39	Qatar	Males	Incidence	Adjusted interval
C70-72	Brain, CNS	3	Notavailable	0.73	1.2	20-54	Qatar	Females	Mortality	Adjusted interval
C70-72	Brain, CNS	4	Notavailable	0.97	1.4	20-54	Qatar	Females	Incidence	Adjusted interval
C70-72	Brain, CNS	11	Notavailable	0.68	0.83	20-54	Qatar	Males	Mortality	Adjusted interval
C70-72	Brain, CNS	17	Notavailable	1	1.2	20-54	Qatar	Males	Incidence	Adjusted interval
C70-72	Brain, CNS	3	Notavailable	0.31	0.32	25-39	Qatar	Males	Mortality	15-year interval
C70-72	Brain, CNS	7	Notavailable	0.73	0.76	25-39	Qatar	Males	Incidence	15-year interval
C70-72	Brain, CNS	1	Notavailable	0.3	0.48	25-49	Qatar	Females	Mortality	Adjusted interval
C70-72	Brain, CNS	2	Notavailable	0.6	0.83	25-49	Qatar	Females	Incidence	Adjusted interval
C70-72	Brain, CNS	8	Notavailable	0.62	0.76	25-49	Qatar	Males	Mortality	Adjusted interval
C70-72	Brain, CNS	14	Notavailable	1.1	1.3	25-49	Qatar	Males	Incidence	Adjusted interval
C70-72	Brain, CNS	3	Notavailable	0.83	1.4	25-54	Qatar	Females	Mortality	Adjusted interval
C70-72	Brain, CNS	4	Notavailable	1.1	1.7	25-54	Qatar	Females	Incidence	Adjusted interval
C70-72	Brain, CNS	10	Notavailable	0.71	0.92	25-54	Qatar	Males	Mortality	Adjusted interval
C70-72	Brain, CNS	16	Notavailable	1.1	1.3	25-54	Qatar	Males	Incidence	Adjusted interval
C70-72	Brain, CNS	1	Notavailable	0.45	0.63	30-44	Qatar	Females	Incidence	15-year interval
C70-72	Brain, CNS	4	Notavailable	0.51	0.58	30-44	Qatar	Males	Mortality	15-year interval
C70-72	Brain, CNS	8	Notavailable	1	1.1	30-44	Qatar	Males	Incidence	15-year interval
C70-72	Brain, CNS	3	Notavailable	1	1.8	30-54	Qatar	Females	Mortality	Adjusted interval
C70-72	Brain, CNS	4	Notavailable	1.4	2.2	30-54	Qatar	Females	Incidence	Adjusted interval
C70-72	Brain, CNS	9	Notavailable	0.87	1.1	30-54	Qatar	Males	Mortality	Adjusted interval
C70-72	Brain, CNS	14	Notavailable	1.4	1.6	30-54	Qatar	Males	Incidence	Adjusted interval
C70-72	Brain, CNS	1	Notavailable	0.59	0.85	35-49	Qatar	Females	Mortality	15-year interval
C70-72	Brain, CNS	2	Notavailable	1.2	1.5	35-49	Qatar	Females	Incidence	15-year interval
C70-72	Brain, CNS	6	Notavailable	1	1.1	35-49	Qatar	Males	Mortality	15-year interval
C70-72	Brain, CNS	10	Notavailable	1.7	1.8	35-49	Qatar	Males	Incidence	15-year interval
C70-72	Brain, CNS	3	Notavailable	1.5	2.3	35-54	Qatar	Females	Mortality	Adjusted interval
C70-72	Brain, CNS	4	Notavailable	2	2.8	35-54	Qatar	Females	Incidence	Adjusted interval
C70-72	Brain, CNS	8	Notavailable	1.2	1.3	35-54	Qatar	Males	Mortality	Adjusted interval
C70-72	Brain, CNS	12	Notavailable	1.7	1.8	35-54	Qatar	Males	Incidence	Adjusted interval
C70-72	Brain, CNS	3	Notavailable	2.5	3.1	40-54	Qatar	Females	Mortality	15-year interval
C70-72	Brain, CNS	4	Notavailable	3.4	3.7	40-54	Qatar	Females	Incidence	15-year interval
C70-72	Brain, CNS	7	Notavailable	1.5	1.6	40-54	Qatar	Males	Mortality	15-year interval
C70-72	Brain, CNS	9	Notavailable	2	2	40-54	Qatar	Males	Incidence	15-year interval
C70-72	Brain, CNS	5	Notavailable	3.4	4.5	40-69	Qatar	Females	Mortality	Adjusted interval
C70-72	Brain, CNS	6	Notavailable	4	4.9	40-69	Qatar	Females	Incidence	Adjusted interval
C70-72	Brain, CNS	12	Notavailable	2.1	2.9	40-69	Qatar	Males	Mortality	Adjusted interval
C70-72	Brain, CNS	14	Notavailable	2.5	3.2	40-69	Qatar	Males	Incidence	Adjusted interval
C70-72	Brain, CNS	4	Notavailable	4.9	5.2	45-59	Qatar	Females	Mortality	15-year interval
C70-72	Brain, CNS	4	Notavailable	4.9	5.2	45-59	Qatar	Females	Incidence	15-year interval
C70-72	Brain, CNS	7	Notavailable	2.2	2.2	45-59	Qatar	Males	Mortality	15-year interval
C70-72	Brain, CNS	8	Notavailable	2.5	2.5	45-59	Qatar	Males	Incidence	15-year interval
C70-72	Brain, CNS	4	Notavailable	7.8	8.5	50-64	Qatar	Females	Mortality	15-year interval
C70-72	Brain, CNS	4	Notavailable	7.8	8.5	50-64	Qatar	Females	Incidence	15-year interval
C70-72	Brain, CNS	6	Notavailable	2.9	3.4	50-64	Qatar	Males	Mortality	15-year interval
C70-72	Brain, CNS	6	Notavailable	2.9	3.4	50-64	Qatar	Males	Incidence	15-year interval
C70-72	Brain, CNS	4	Notavailable	7.1	6.9	50-69	Qatar	Females	Mortality	Adjusted interval
C70-72	Brain, CNS	4	Notavailable	7.1	6.9	50-69	Qatar	Females	Incidence	Adjusted interval
C70-72	Brain, CNS	7	Notavailable	3.1	4	50-69	Qatar	Males	Mortality	Adjusted interval
C70-72	Brain, CNS	7	Notavailable	3.1	4	50-69	Qatar	Males	Incidence	Adjusted interval
C70-72	Brain, CNS	1	Notavailable	0.62	0.57	05-19	Qatar	Females	Mortality	15-year interval
C70-72	Brain, CNS	1	Notavailable	0.62	0.57	05-19	Qatar	Females	Incidence	15-year interval
C70-72	Brain, CNS	1	Notavailable	0.5	0.53	05-19	Qatar	Males	Mortality	15-year interval
C70-72	Brain, CNS	2	Notavailable	1	0.95	05-19	Qatar	Males	Incidence	15-year interval
C70-72	Brain, CNS	2	Notavailable	6.9	6.7	55-69	Qatar	Females	Mortality	15-year interval
C70-72	Brain, CNS	2	Notavailable	6.9	6.7	55-69	Qatar	Females	Incidence	15-year interval
C70-72	Brain, CNS	5	Notavailable	4.3	4.9	55-69	Qatar	Males	Mortality	15-year interval
C70-72	Brain, CNS	5	Notavailable	4.3	4.9	55-69	Qatar	Males	Incidence	15-year interval
C70-72	Brain, CNS	2	Notavailable	5.6	4.9	55-85	Qatar	Females	Mortality	Adjusted interval
C70-72	Brain, CNS	2	Notavailable	5.6	4.9	55-85	Qatar	Females	Incidence	Adjusted interval
C70-72	Brain, CNS	5	Notavailable	3.9	3.6	55-85	Qatar	Males	Mortality	Adjusted interval
C70-72	Brain, CNS	6	Notavailable	4.7	6.4	55-85	Qatar	Males	Incidence	Adjusted interval
C70-72	Brain, CNS	1	Notavailable	6.1	5.4	60-74	Qatar	Females	Mortality	15-year interval
C70-72	Brain, CNS	1	Notavailable	6.1	5.4	60-74	Qatar	Females	Incidence	15-year interval
C70-72	Brain, CNS	3	Notavailable	5.4	4.6	60-74	Qatar	Males	Mortality	15-year interval
C70-72	Brain, CNS	4	Notavailable	7.2	9.4	60-74	Qatar	Males	Incidence	15-year interval
C70-72	Brain, CNS	1	Notavailable	5	4.4	60-85+	Qatar	Females	Mortality	Adjusted interval
C70-72	Brain, CNS	1	Notavailable	5	4.4	60-85+	Qatar	Females	Incidence	Adjusted interval
C70-72	Brain, CNS	3	Notavailable	4.8	3.8	60-85+	Qatar	Males	Mortality	Adjusted interval
C70-72	Brain, CNS	4	Notavailable	6.4	7.7	60-85+	Qatar	Males	Incidence	Adjusted interval
C70-72	Brain, CNS	1	Notavailable	4.1	3.2	65-79	Qatar	Males	Mortality	15-year interval
C70-72	Brain, CNS	2	Notavailable	8.3	10.3	65-79	Qatar	Males	Incidence	15-year interval
C70-72	Brain, CNS	1	Notavailable	8.7	10.7	70-85+	Qatar	Males	Incidence	15-year interval
C70-72	Brain, CNS	173	[130.8-228.9]	1.2	1.4	0-85+	Saudi Arabia	Females	Incidence	15-year interval
C70-72	Brain, CNS	292	[211.4-403.4]	1.5	1.7	0-85+	Saudi Arabia	Males	Mortality	15-year interval
C70-72	Brain, CNS	396	[304.0-515.9]	2.1	2.3	0-85+	Saudi Arabia	Males	Incidence	15-year interval
C70-72	Brain, CNS	132	[93.8-185.8]	0.92	1.1	0-85+	Saudi Arabia	Females	Mortality	15-year interval
C70-72	Brain, CNS	31	Notavailable	0.76	0.75	0-14	Saudi Arabia	Females	Mortality	15-year interval
C70-72	Brain, CNS	38	Notavailable	0.93	0.93	0-14	Saudi Arabia	Females	Incidence	15-year interval
C70-72	Brain, CNS	34	Notavailable	0.8	0.81	0-14	Saudi Arabia	Males	Mortality	15-year interval
C70-72	Brain, CNS	58	Notavailable	1.4	1.4	0-14	Saudi Arabia	Males	Incidence	15-year interval
C70-72	Brain, CNS	35	Notavailable	0.67	0.66	0-19	Saudi Arabia	Females	Mortality	Adjusted interval
C70-72	Brain, CNS	45	Notavailable	0.86	0.86	0-19	Saudi Arabia	Females	Incidence	Adjusted interval
C70-72	Brain, CNS	40	Notavailable	0.74	0.74	0-19	Saudi Arabia	Males	Mortality	Adjusted interval
C70-72	Brain, CNS	68	Notavailable	1.3	1.3	0-19	Saudi Arabia	Males	Incidence	Adjusted interval
C70-72	Brain, CNS	39	Notavailable	0.61	0.61	0-24	Saudi Arabia	Females	Mortality	Adjusted interval
C70-72	Brain, CNS	52	Notavailable	0.81	0.82	0-24	Saudi Arabia	Females	Incidence	Adjusted interval
C70-72	Brain, CNS	46	Notavailable	0.68	0.69	0-24	Saudi Arabia	Males	Mortality	Adjusted interval
C70-72	Brain, CNS	79	Notavailable	1.2	1.2	0-24	Saudi Arabia	Males	Incidence	Adjusted interval
C70-72	Brain, CNS	89	Notavailable	0.68	0.7	0-54	Saudi Arabia	Females	Mortality	Adjusted interval
C70-72	Brain, CNS	129	Notavailable	0.98	1	0-54	Saudi Arabia	Females	Incidence	Adjusted interval
C70-72	Brain, CNS	182	Notavailable	1.1	0.97	0-54	Saudi Arabia	Males	Mortality	Adjusted interval
C70-72	Brain, CNS	274	Notavailable	1.6	1.5	0-54	Saudi Arabia	Males	Incidence	Adjusted interval
C70-72	Brain, CNS	17	Notavailable	0.48	0.48	10-24	Saudi Arabia	Females	Mortality	15-year interval
C70-72	Brain, CNS	23	Notavailable	0.65	0.65	10-24	Saudi Arabia	Females	Incidence	15-year interval
C70-72	Brain, CNS	20	Notavailable	0.53	0.53	10-24	Saudi Arabia	Males	Mortality	15-year interval
C70-72	Brain, CNS	34	Notavailable	0.9	0.9	10-24	Saudi Arabia	Males	Incidence	15-year interval
C70-72	Brain, CNS	13	Notavailable	0.35	0.35	15-29	Saudi Arabia	Females	Mortality	15-year interval
C70-72	Brain, CNS	23	Notavailable	0.63	0.63	15-29	Saudi Arabia	Females	Incidence	15-year interval
C70-72	Brain, CNS	20	Notavailable	0.48	0.48	15-29	Saudi Arabia	Males	Mortality	15-year interval
C70-72	Brain, CNS	36	Notavailable	0.87	0.86	15-29	Saudi Arabia	Males	Incidence	15-year interval
C70-72	Brain, CNS	19	Notavailable	0.38	0.37	15-34	Saudi Arabia	Females	Mortality	Adjusted interval
C70-72	Brain, CNS	34	Notavailable	0.68	0.66	15-34	Saudi Arabia	Females	Incidence	Adjusted interval
C70-72	Brain, CNS	31	Notavailable	0.51	0.5	15-34	Saudi Arabia	Males	Mortality	Adjusted interval
C70-72	Brain, CNS	58	Notavailable	0.96	0.92	15-34	Saudi Arabia	Males	Incidence	Adjusted interval
C70-72	Brain, CNS	15	Notavailable	0.39	0.38	20-34	Saudi Arabia	Females	Mortality	15-year interval
C70-72	Brain, CNS	27	Notavailable	0.69	0.68	20-34	Saudi Arabia	Females	Incidence	15-year interval
C70-72	Brain, CNS	25	Notavailable	0.51	0.5	20-34	Saudi Arabia	Males	Mortality	15-year interval
C70-72	Brain, CNS	48	Notavailable	0.99	0.95	20-34	Saudi Arabia	Males	Incidence	15-year interval
C70-72	Brain, CNS	23	Notavailable	0.44	0.43	20-39	Saudi Arabia	Females	Mortality	Adjusted interval
C70-72	Brain, CNS	39	Notavailable	0.75	0.73	20-39	Saudi Arabia	Females	Incidence	Adjusted interval
C70-72	Brain, CNS	43	Notavailable	0.62	0.58	20-39	Saudi Arabia	Males	Mortality	Adjusted interval
C70-72	Brain, CNS	79	Notavailable	1.1	1.1	20-39	Saudi Arabia	Males	Incidence	Adjusted interval
C70-72	Brain, CNS	54	Notavailable	0.68	0.74	20-54	Saudi Arabia	Females	Mortality	Adjusted interval
C70-72	Brain, CNS	84	Notavailable	1.1	1.1	20-54	Saudi Arabia	Females	Incidence	Adjusted interval
C70-72	Brain, CNS	142	Notavailable	1.2	1.2	20-54	Saudi Arabia	Males	Mortality	Adjusted interval
C70-72	Brain, CNS	206	Notavailable	1.7	1.7	20-54	Saudi Arabia	Males	Incidence	Adjusted interval
C70-72	Brain, CNS	19	Notavailable	0.48	0.47	25-39	Saudi Arabia	Females	Mortality	15-year interval
C70-72	Brain, CNS	32	Notavailable	0.8	0.79	25-39	Saudi Arabia	Females	Incidence	15-year interval
C70-72	Brain, CNS	37	Notavailable	0.66	0.63	25-39	Saudi Arabia	Males	Mortality	15-year interval
C70-72	Brain, CNS	68	Notavailable	1.2	1.2	25-39	Saudi Arabia	Males	Incidence	15-year interval
C70-72	Brain, CNS	38	Notavailable	0.62	0.65	25-49	Saudi Arabia	Females	Mortality	Adjusted interval
C70-72	Brain, CNS	63	Notavailable	1	1.1	25-49	Saudi Arabia	Females	Incidence	Adjusted interval
C70-72	Brain, CNS	99	Notavailable	1.1	1	25-49	Saudi Arabia	Males	Mortality	Adjusted interval
C70-72	Brain, CNS	153	Notavailable	1.6	1.6	25-49	Saudi Arabia	Males	Incidence	Adjusted interval
C70-72	Brain, CNS	50	Notavailable	0.75	0.83	25-54	Saudi Arabia	Females	Mortality	Adjusted interval
C70-72	Brain, CNS	77	Notavailable	1.1	1.2	25-54	Saudi Arabia	Females	Incidence	Adjusted interval
C70-72	Brain, CNS	136	Notavailable	1.3	1.3	25-54	Saudi Arabia	Males	Mortality	Adjusted interval
C70-72	Brain, CNS	195	Notavailable	1.9	1.9	25-54	Saudi Arabia	Males	Incidence	Adjusted interval
C70-72	Brain, CNS	22	Notavailable	0.57	0.58	30-44	Saudi Arabia	Females	Mortality	15-year interval
C70-72	Brain, CNS	38	Notavailable	0.99	1	30-44	Saudi Arabia	Females	Incidence	15-year interval
C70-72	Brain, CNS	56	Notavailable	0.93	0.92	30-44	Saudi Arabia	Males	Mortality	15-year interval
C70-72	Brain, CNS	94	Notavailable	1.6	1.5	30-44	Saudi Arabia	Males	Incidence	15-year interval
C70-72	Brain, CNS	45	Notavailable	0.84	0.95	30-54	Saudi Arabia	Females	Mortality	Adjusted interval
C70-72	Brain, CNS	68	Notavailable	1.3	1.4	30-54	Saudi Arabia	Females	Incidence	Adjusted interval
C70-72	Brain, CNS	128	Notavailable	1.4	1.6	30-54	Saudi Arabia	Males	Mortality	Adjusted interval
C70-72	Brain, CNS	180	Notavailable	2	2.1	30-54	Saudi Arabia	Males	Incidence	Adjusted interval
C70-72	Brain, CNS	27	Notavailable	0.79	0.84	35-49	Saudi Arabia	Females	Mortality	15-year interval
C70-72	Brain, CNS	43	Notavailable	1.3	1.3	35-49	Saudi Arabia	Females	Incidence	15-year interval
C70-72	Brain, CNS	80	Notavailable	1.4	1.4	35-49	Saudi Arabia	Males	Mortality	15-year interval
C70-72	Brain, CNS	116	Notavailable	2	2	35-49	Saudi Arabia	Males	Incidence	15-year interval
C70-72	Brain, CNS	39	Notavailable	0.97	1.1	35-54	Saudi Arabia	Females	Mortality	Adjusted interval
C70-72	Brain, CNS	57	Notavailable	1.4	1.5	35-54	Saudi Arabia	Females	Incidence	Adjusted interval
C70-72	Brain, CNS	117	Notavailable	1.7	1.8	35-54	Saudi Arabia	Males	Mortality	Adjusted interval
C70-72	Brain, CNS	158	Notavailable	2.3	2.4	35-54	Saudi Arabia	Males	Incidence	Adjusted interval
C70-72	Brain, CNS	31	Notavailable	1.1	1.3	40-54	Saudi Arabia	Females	Mortality	15-year interval
C70-72	Brain, CNS	45	Notavailable	1.7	1.8	40-54	Saudi Arabia	Females	Incidence	15-year interval
C70-72	Brain, CNS	99	Notavailable	2	2.1	40-54	Saudi Arabia	Males	Mortality	15-year interval
C70-72	Brain, CNS	127	Notavailable	2.6	2.7	40-54	Saudi Arabia	Males	Incidence	15-year interval
C70-72	Brain, CNS	61	Notavailable	1.7	2.1	40-69	Saudi Arabia	Females	Mortality	Adjusted interval
C70-72	Brain, CNS	76	Notavailable	2.1	2.4	40-69	Saudi Arabia	Females	Incidence	Adjusted interval
C70-72	Brain, CNS	185	Notavailable	2.8	3.4	40-69	Saudi Arabia	Males	Mortality	Adjusted interval
C70-72	Brain, CNS	220	Notavailable	3.4	3.9	40-69	Saudi Arabia	Males	Incidence	Adjusted interval
C70-72	Brain, CNS	35	Notavailable	1.8	1.9	45-59	Saudi Arabia	Females	Mortality	15-year interval
C70-72	Brain, CNS	43	Notavailable	2.2	2.3	45-59	Saudi Arabia	Females	Incidence	15-year interval
C70-72	Brain, CNS	109	Notavailable	3	3.1	45-59	Saudi Arabia	Males	Mortality	15-year interval
C70-72	Brain, CNS	127	Notavailable	3.5	3.6	45-59	Saudi Arabia	Males	Incidence	15-year interval
C70-72	Brain, CNS	34	Notavailable	2.6	2.7	50-64	Saudi Arabia	Females	Mortality	15-year interval
C70-72	Brain, CNS	37	Notavailable	2.8	2.9	50-64	Saudi Arabia	Females	Incidence	15-year interval
C70-72	Brain, CNS	103	Notavailable	4.1	4.3	50-64	Saudi Arabia	Males	Mortality	15-year interval
C70-72	Brain, CNS	114	Notavailable	4.5	4.7	50-64	Saudi Arabia	Males	Incidence	15-year interval
C70-72	Brain, CNS	42	Notavailable	2.8	2.9	50-69	Saudi Arabia	Females	Mortality	Adjusted interval
C70-72	Brain, CNS	45	Notavailable	3	3.1	50-69	Saudi Arabia	Females	Incidence	Adjusted interval
C70-72	Brain, CNS	123	Notavailable	4.4	4.7	50-69	Saudi Arabia	Males	Mortality	Adjusted interval
C70-72	Brain, CNS	135	Notavailable	4.8	5.1	50-69	Saudi Arabia	Males	Incidence	Adjusted interval
C70-72	Brain, CNS	25	Notavailable	0.67	0.66	05-19	Saudi Arabia	Females	Mortality	15-year interval
C70-72	Brain, CNS	29	Notavailable	0.78	0.77	05-19	Saudi Arabia	Females	Incidence	15-year interval
C70-72	Brain, CNS	26	Notavailable	0.67	0.67	05-19	Saudi Arabia	Males	Mortality	15-year interval
C70-72	Brain, CNS	42	Notavailable	1.1	1.1	05-19	Saudi Arabia	Males	Incidence	15-year interval
C70-72	Brain, CNS	30	Notavailable	3.3	3.3	55-69	Saudi Arabia	Females	Mortality	15-year interval
C70-72	Brain, CNS	31	Notavailable	3.4	3.4	55-69	Saudi Arabia	Females	Incidence	15-year interval
C70-72	Brain, CNS	86	Notavailable	5.2	5.4	55-69	Saudi Arabia	Males	Mortality	15-year interval
C70-72	Brain, CNS	93	Notavailable	5.6	5.8	55-69	Saudi Arabia	Males	Incidence	15-year interval
C70-72	Brain, CNS	43	Notavailable	3.5	3.6	55-85	Saudi Arabia	Females	Mortality	Adjusted interval
C70-72	Brain, CNS	44	Notavailable	3.6	3.6	55-85	Saudi Arabia	Females	Incidence	Adjusted interval
C70-72	Brain, CNS	110	Notavailable	5.6	5.9	55-85	Saudi Arabia	Males	Mortality	Adjusted interval
C70-72	Brain, CNS	122	Notavailable	6.2	6.7	55-85	Saudi Arabia	Males	Incidence	Adjusted interval
C70-72	Brain, CNS	23	Notavailable	3.7	3.7	60-74	Saudi Arabia	Females	Mortality	15-year interval
C70-72	Brain, CNS	23	Notavailable	3.7	3.7	60-74	Saudi Arabia	Females	Incidence	15-year interval
C70-72	Brain, CNS	60	Notavailable	6.1	6.3	60-74	Saudi Arabia	Males	Mortality	15-year interval
C70-72	Brain, CNS	64	Notavailable	6.5	6.7	60-74	Saudi Arabia	Males	Incidence	15-year interval
C70-72	Brain, CNS	31	Notavailable	3.8	3.8	60-85+	Saudi Arabia	Females	Mortality	Adjusted interval
C70-72	Brain, CNS	31	Notavailable	3.8	3.8	60-85+	Saudi Arabia	Females	Incidence	Adjusted interval
C70-72	Brain, CNS	73	Notavailable	6.3	6.5	60-85+	Saudi Arabia	Males	Mortality	Adjusted interval
C70-72	Brain, CNS	81	Notavailable	7	7.3	60-85+	Saudi Arabia	Males	Incidence	Adjusted interval
C70-72	Brain, CNS	17	Notavailable	3.9	3.9	65-79	Saudi Arabia	Females	Mortality	15-year interval
C70-72	Brain, CNS	17	Notavailable	3.9	3.9	65-79	Saudi Arabia	Females	Incidence	15-year interval
C70-72	Brain, CNS	38	Notavailable	6.9	6.9	65-79	Saudi Arabia	Males	Mortality	15-year interval
C70-72	Brain, CNS	42	Notavailable	7.6	7.6	65-79	Saudi Arabia	Males	Incidence	15-year interval
C70-72	Brain, CNS	13	Notavailable	4.1	4.1	70-85+	Saudi Arabia	Females	Mortality	15-year interval
C70-72	Brain, CNS	13	Notavailable	4.1	4.1	70-85+	Saudi Arabia	Females	Incidence	15-year interval
C70-72	Brain, CNS	24	Notavailable	7.4	7.3	70-85+	Saudi Arabia	Males	Mortality	15-year interval
C70-72	Brain, CNS	29	Notavailable	8.9	8.9	70-85+	Saudi Arabia	Males	Incidence	15-year interval
C70-72	Brain, CNS	62	[13.6-283.1]	0.82	1.5	0-85+	Somalia	Males	Mortality	15-year interval
C70-72	Brain, CNS	49	[17.0-140.9]	0.64	1.1	0-85+	Somalia	Females	Mortality	15-year interval
C70-72	Brain, CNS	77	[17.4-340.4]	1	1.6	0-85+	Somalia	Males	Incidence	15-year interval
C70-72	Brain, CNS	56	[19.9-157.5]	0.73	1.2	0-85+	Somalia	Females	Incidence	15-year interval
C70-72	Brain, CNS	7	Notavailable	0.2	0.2	0-14	Somalia	Females	Mortality	15-year interval
C70-72	Brain, CNS	13	Notavailable	0.37	0.37	0-14	Somalia	Females	Incidence	15-year interval
C70-72	Brain, CNS	6	Notavailable	0.17	0.17	0-14	Somalia	Males	Mortality	15-year interval
C70-72	Brain, CNS	17	Notavailable	0.48	0.48	0-14	Somalia	Males	Incidence	15-year interval
C70-72	Brain, CNS	9	Notavailable	0.21	0.21	0-19	Somalia	Females	Mortality	Adjusted interval
C70-72	Brain, CNS	15	Notavailable	0.35	0.34	0-19	Somalia	Females	Incidence	Adjusted interval
C70-72	Brain, CNS	8	Notavailable	0.18	0.19	0-19	Somalia	Males	Mortality	Adjusted interval
C70-72	Brain, CNS	21	Notavailable	0.48	0.48	0-19	Somalia	Males	Incidence	Adjusted interval
C70-72	Brain, CNS	11	Notavailable	0.22	0.22	0-24	Somalia	Females	Mortality	Adjusted interval
C70-72	Brain, CNS	17	Notavailable	0.34	0.33	0-24	Somalia	Females	Incidence	Adjusted interval
C70-72	Brain, CNS	11	Notavailable	0.22	0.23	0-24	Somalia	Males	Mortality	Adjusted interval
C70-72	Brain, CNS	25	Notavailable	0.49	0.5	0-24	Somalia	Males	Incidence	Adjusted interval
C70-72	Brain, CNS	29	Notavailable	0.41	0.55	0-54	Somalia	Females	Mortality	Adjusted interval
C70-72	Brain, CNS	36	Notavailable	0.51	0.63	0-54	Somalia	Females	Incidence	Adjusted interval
C70-72	Brain, CNS	38	Notavailable	0.54	0.8	0-54	Somalia	Males	Mortality	Adjusted interval
C70-72	Brain, CNS	52	Notavailable	0.73	0.96	0-54	Somalia	Males	Incidence	Adjusted interval
C70-72	Brain, CNS	6	Notavailable	0.24	0.24	10-24	Somalia	Females	Mortality	15-year interval
C70-72	Brain, CNS	8	Notavailable	0.32	0.31	10-24	Somalia	Females	Incidence	15-year interval
C70-72	Brain, CNS	8	Notavailable	0.32	0.32	10-24	Somalia	Males	Mortality	15-year interval
C70-72	Brain, CNS	12	Notavailable	0.48	0.49	10-24	Somalia	Males	Incidence	15-year interval
C70-72	Brain, CNS	6	Notavailable	0.29	0.29	15-29	Somalia	Females	Mortality	15-year interval
C70-72	Brain, CNS	7	Notavailable	0.34	0.35	15-29	Somalia	Females	Incidence	15-year interval
C70-72	Brain, CNS	9	Notavailable	0.44	0.46	15-29	Somalia	Males	Mortality	15-year interval
C70-72	Brain, CNS	12	Notavailable	0.58	0.59	15-29	Somalia	Males	Incidence	15-year interval
C70-72	Brain, CNS	8	Notavailable	0.32	0.32	15-34	Somalia	Females	Mortality	Adjusted interval
C70-72	Brain, CNS	9	Notavailable	0.36	0.37	15-34	Somalia	Females	Incidence	Adjusted interval
C70-72	Brain, CNS	11	Notavailable	0.44	0.46	15-34	Somalia	Males	Mortality	Adjusted interval
C70-72	Brain, CNS	14	Notavailable	0.56	0.57	15-34	Somalia	Males	Incidence	Adjusted interval
C70-72	Brain, CNS	6	Notavailable	0.35	0.36	20-34	Somalia	Females	Mortality	15-year interval
C70-72	Brain, CNS	7	Notavailable	0.41	0.42	20-34	Somalia	Females	Incidence	15-year interval
C70-72	Brain, CNS	9	Notavailable	0.54	0.55	20-34	Somalia	Males	Mortality	15-year interval
C70-72	Brain, CNS	10	Notavailable	0.6	0.61	20-34	Somalia	Males	Incidence	15-year interval
C70-72	Brain, CNS	9	Notavailable	0.44	0.46	20-39	Somalia	Females	Mortality	Adjusted interval
C70-72	Brain, CNS	10	Notavailable	0.48	0.51	20-39	Somalia	Females	Incidence	Adjusted interval
C70-72	Brain, CNS	13	Notavailable	0.65	0.69	20-39	Somalia	Males	Mortality	Adjusted interval
C70-72	Brain, CNS	14	Notavailable	0.7	0.73	20-39	Somalia	Males	Incidence	Adjusted interval
C70-72	Brain, CNS	20	Notavailable	0.71	0.86	20-54	Somalia	Females	Mortality	Adjusted interval
C70-72	Brain, CNS	21	Notavailable	0.75	0.89	20-54	Somalia	Females	Incidence	Adjusted interval
C70-72	Brain, CNS	30	Notavailable	1.1	1.4	20-54	Somalia	Males	Mortality	Adjusted interval
C70-72	Brain, CNS	31	Notavailable	1.1	1.4	20-54	Somalia	Males	Incidence	Adjusted interval
C70-72	Brain, CNS	7	Notavailable	0.51	0.53	25-39	Somalia	Females	Mortality	15-year interval
C70-72	Brain, CNS	8	Notavailable	0.58	0.6	25-39	Somalia	Females	Incidence	15-year interval
C70-72	Brain, CNS	10	Notavailable	0.76	0.79	25-39	Somalia	Males	Mortality	15-year interval
C70-72	Brain, CNS	10	Notavailable	0.76	0.79	25-39	Somalia	Males	Incidence	15-year interval
C70-72	Brain, CNS	14	Notavailable	0.73	0.82	25-49	Somalia	Females	Mortality	Adjusted interval
C70-72	Brain, CNS	15	Notavailable	0.78	0.87	25-49	Somalia	Females	Incidence	Adjusted interval
C70-72	Brain, CNS	21	Notavailable	1.1	1.3	25-49	Somalia	Males	Mortality	Adjusted interval
C70-72	Brain, CNS	21	Notavailable	1.1	1.3	25-49	Somalia	Males	Incidence	Adjusted interval
C70-72	Brain, CNS	18	Notavailable	0.85	0.98	25-54	Somalia	Females	Mortality	Adjusted interval
C70-72	Brain, CNS	19	Notavailable	0.9	1	25-54	Somalia	Females	Incidence	Adjusted interval
C70-72	Brain, CNS	27	Notavailable	1.3	1.6	25-54	Somalia	Males	Mortality	Adjusted interval
C70-72	Brain, CNS	27	Notavailable	1.3	1.6	25-54	Somalia	Males	Incidence	Adjusted interval
C70-72	Brain, CNS	8	Notavailable	0.72	0.77	30-44	Somalia	Females	Mortality	15-year interval
C70-72	Brain, CNS	8	Notavailable	0.72	0.77	30-44	Somalia	Females	Incidence	15-year interval
C70-72	Brain, CNS	11	Notavailable	1	1.1	30-44	Somalia	Males	Mortality	15-year interval
C70-72	Brain, CNS	11	Notavailable	1	1.1	30-44	Somalia	Males	Incidence	15-year interval
C70-72	Brain, CNS	16	Notavailable	1	1.2	30-54	Somalia	Females	Mortality	Adjusted interval
C70-72	Brain, CNS	16	Notavailable	1	1.2	30-54	Somalia	Females	Incidence	Adjusted interval
C70-72	Brain, CNS	23	Notavailable	1.6	1.8	30-54	Somalia	Males	Mortality	Adjusted interval
C70-72	Brain, CNS	23	Notavailable	1.6	1.8	30-54	Somalia	Males	Incidence	Adjusted interval
C70-72	Brain, CNS	10	Notavailable	1.1	1.2	35-49	Somalia	Females	Mortality	15-year interval
C70-72	Brain, CNS	10	Notavailable	1.1	1.2	35-49	Somalia	Females	Incidence	15-year interval
C70-72	Brain, CNS	15	Notavailable	1.7	1.8	35-49	Somalia	Males	Mortality	15-year interval
C70-72	Brain, CNS	15	Notavailable	1.7	1.8	35-49	Somalia	Males	Incidence	15-year interval
C70-72	Brain, CNS	14	Notavailable	1.3	1.3	35-54	Somalia	Females	Mortality	Adjusted interval
C70-72	Brain, CNS	14	Notavailable	1.3	1.3	35-54	Somalia	Females	Incidence	Adjusted interval
C70-72	Brain, CNS	21	Notavailable	2	2.1	35-54	Somalia	Males	Mortality	Adjusted interval
C70-72	Brain, CNS	21	Notavailable	2	2.1	35-54	Somalia	Males	Incidence	Adjusted interval
C70-72	Brain, CNS	11	Notavailable	1.5	1.5	40-54	Somalia	Females	Mortality	15-year interval
C70-72	Brain, CNS	11	Notavailable	1.5	1.5	40-54	Somalia	Females	Incidence	15-year interval
C70-72	Brain, CNS	17	Notavailable	2.4	2.5	40-54	Somalia	Males	Mortality	15-year interval
C70-72	Brain, CNS	17	Notavailable	2.4	2.5	40-54	Somalia	Males	Incidence	15-year interval
C70-72	Brain, CNS	27	Notavailable	2.4	2.7	40-69	Somalia	Females	Mortality	Adjusted interval
C70-72	Brain, CNS	27	Notavailable	2.4	2.7	40-69	Somalia	Females	Incidence	Adjusted interval
C70-72	Brain, CNS	34	Notavailable	3.2	3.3	40-69	Somalia	Males	Mortality	Adjusted interval
C70-72	Brain, CNS	35	Notavailable	3.2	3.4	40-69	Somalia	Males	Incidence	Adjusted interval
C70-72	Brain, CNS	13	Notavailable	2.2	2.2	45-59	Somalia	Females	Mortality	15-year interval
C70-72	Brain, CNS	13	Notavailable	2.2	2.2	45-59	Somalia	Females	Incidence	15-year interval
C70-72	Brain, CNS	19	Notavailable	3.3	3.3	45-59	Somalia	Males	Mortality	15-year interval
C70-72	Brain, CNS	19	Notavailable	3.3	3.3	45-59	Somalia	Males	Incidence	15-year interval
C70-72	Brain, CNS	15	Notavailable	3.1	3.3	50-64	Somalia	Females	Mortality	15-year interval
C70-72	Brain, CNS	15	Notavailable	3.1	3.3	50-64	Somalia	Females	Incidence	15-year interval
C70-72	Brain, CNS	19	Notavailable	4.1	4.1	50-64	Somalia	Males	Mortality	15-year interval
C70-72	Brain, CNS	19	Notavailable	4.1	4.1	50-64	Somalia	Males	Incidence	15-year interval
C70-72	Brain, CNS	20	Notavailable	3.5	3.7	50-69	Somalia	Females	Mortality	Adjusted interval
C70-72	Brain, CNS	20	Notavailable	3.5	3.7	50-69	Somalia	Females	Incidence	Adjusted interval
C70-72	Brain, CNS	23	Notavailable	4.1	4.1	50-69	Somalia	Males	Mortality	Adjusted interval
C70-72	Brain, CNS	24	Notavailable	4.3	4.4	50-69	Somalia	Males	Incidence	Adjusted interval
C70-72	Brain, CNS	7	Notavailable	0.24	0.24	05-19	Somalia	Females	Mortality	15-year interval
C70-72	Brain, CNS	13	Notavailable	0.44	0.43	05-19	Somalia	Females	Incidence	15-year interval
C70-72	Brain, CNS	6	Notavailable	0.2	0.21	05-19	Somalia	Males	Mortality	15-year interval
C70-72	Brain, CNS	9	Notavailable	0.3	0.32	05-19	Somalia	Males	Incidence	15-year interval
C70-72	Brain, CNS	16	Notavailable	4.4	4.5	55-69	Somalia	Females	Mortality	15-year interval
C70-72	Brain, CNS	16	Notavailable	4.4	4.5	55-69	Somalia	Females	Incidence	15-year interval
C70-72	Brain, CNS	17	Notavailable	4.6	4.6	55-69	Somalia	Males	Mortality	15-year interval
C70-72	Brain, CNS	18	Notavailable	4.9	4.9	55-69	Somalia	Males	Incidence	15-year interval
C70-72	Brain, CNS	20	Notavailable	4.1	4.1	55-85	Somalia	Females	Mortality	Adjusted interval
C70-72	Brain, CNS	20	Notavailable	4.1	4.1	55-85	Somalia	Females	Incidence	Adjusted interval
C70-72	Brain, CNS	24	Notavailable	5	5.2	55-85	Somalia	Males	Mortality	Adjusted interval
C70-72	Brain, CNS	25	Notavailable	5.2	5.4	55-85	Somalia	Males	Incidence	Adjusted interval
C70-72	Brain, CNS	14	Notavailable	5.1	5.1	60-74	Somalia	Females	Mortality	15-year interval
C70-72	Brain, CNS	14	Notavailable	5.1	5.1	60-74	Somalia	Females	Incidence	15-year interval
C70-72	Brain, CNS	13	Notavailable	4.7	4.7	60-74	Somalia	Males	Mortality	15-year interval
C70-72	Brain, CNS	14	Notavailable	5.1	5.1	60-74	Somalia	Males	Incidence	15-year interval
C70-72	Brain, CNS	15	Notavailable	4.5	4.5	60-85+	Somalia	Females	Mortality	Adjusted interval
C70-72	Brain, CNS	15	Notavailable	4.5	4.5	60-85+	Somalia	Females	Incidence	Adjusted interval
C70-72	Brain, CNS	17	Notavailable	5.2	5.5	60-85+	Somalia	Males	Mortality	Adjusted interval
C70-72	Brain, CNS	18	Notavailable	5.5	5.8	60-85+	Somalia	Males	Incidence	Adjusted interval
C70-72	Brain, CNS	9	Notavailable	4.8	4.9	65-79	Somalia	Females	Mortality	15-year interval
C70-72	Brain, CNS	9	Notavailable	4.8	4.9	65-79	Somalia	Females	Incidence	15-year interval
C70-72	Brain, CNS	9	Notavailable	4.9	4.9	65-79	Somalia	Males	Mortality	15-year interval
C70-72	Brain, CNS	10	Notavailable	5.5	5.5	65-79	Somalia	Males	Incidence	15-year interval
C70-72	Brain, CNS	4	Notavailable	3.2	3.2	70-85+	Somalia	Females	Mortality	15-year interval
C70-72	Brain, CNS	4	Notavailable	3.2	3.2	70-85+	Somalia	Females	Incidence	15-year interval
C70-72	Brain, CNS	7	Notavailable	6.3	6.9	70-85+	Somalia	Males	Mortality	15-year interval
C70-72	Brain, CNS	7	Notavailable	6.3	6.9	70-85+	Somalia	Males	Incidence	15-year interval
C70-72	Brain, CNS	225	[113.8-444.9]	1.1	1.8	0-85+	Sudan	Males	Mortality	15-year interval
C70-72	Brain, CNS	248	[127.4-482.9]	1.2	1.9	0-85+	Sudan	Males	Incidence	15-year interval
C70-72	Brain, CNS	181	[85.6-382.7]	0.87	1.2	0-85+	Sudan	Females	Mortality	15-year interval
C70-72	Brain, CNS	203	[97.7-422.0]	0.98	1.3	0-85+	Sudan	Females	Incidence	15-year interval
C70-72	Brain, CNS	30	Notavailable	0.36	0.37	0-14	Sudan	Females	Mortality	15-year interval
C70-72	Brain, CNS	44	Notavailable	0.53	0.53	0-14	Sudan	Females	Incidence	15-year interval
C70-72	Brain, CNS	31	Notavailable	0.36	0.37	0-14	Sudan	Males	Mortality	15-year interval
C70-72	Brain, CNS	31	Notavailable	0.36	0.36	0-14	Sudan	Males	Incidence	15-year interval
C70-72	Brain, CNS	36	Notavailable	0.34	0.34	0-19	Sudan	Females	Mortality	Adjusted interval
C70-72	Brain, CNS	45	Notavailable	0.43	0.42	0-19	Sudan	Females	Incidence	Adjusted interval
C70-72	Brain, CNS	37	Notavailable	0.34	0.34	0-19	Sudan	Males	Mortality	Adjusted interval
C70-72	Brain, CNS	39	Notavailable	0.36	0.36	0-19	Sudan	Males	Incidence	Adjusted interval
C70-72	Brain, CNS	43	Notavailable	0.35	0.35	0-24	Sudan	Females	Mortality	Adjusted interval
C70-72	Brain, CNS	50	Notavailable	0.4	0.39	0-24	Sudan	Females	Incidence	Adjusted interval
C70-72	Brain, CNS	44	Notavailable	0.34	0.35	0-24	Sudan	Males	Mortality	Adjusted interval
C70-72	Brain, CNS	44	Notavailable	0.34	0.34	0-24	Sudan	Males	Incidence	Adjusted interval
C70-72	Brain, CNS	124	Notavailable	0.65	0.79	0-54	Sudan	Females	Mortality	Adjusted interval
C70-72	Brain, CNS	146	Notavailable	0.77	0.93	0-54	Sudan	Females	Incidence	Adjusted interval
C70-72	Brain, CNS	106	Notavailable	0.55	0.66	0-54	Sudan	Males	Mortality	Adjusted interval
C70-72	Brain, CNS	131	Notavailable	0.68	0.81	0-54	Sudan	Males	Incidence	Adjusted interval
C70-72	Brain, CNS	21	Notavailable	0.31	0.31	10-24	Sudan	Females	Mortality	15-year interval
C70-72	Brain, CNS	16	Notavailable	0.24	0.23	10-24	Sudan	Females	Incidence	15-year interval
C70-72	Brain, CNS	20	Notavailable	0.29	0.29	10-24	Sudan	Males	Mortality	15-year interval
C70-72	Brain, CNS	25	Notavailable	0.36	0.36	10-24	Sudan	Males	Incidence	15-year interval
C70-72	Brain, CNS	21	Notavailable	0.36	0.37	15-29	Sudan	Females	Mortality	15-year interval
C70-72	Brain, CNS	19	Notavailable	0.33	0.36	15-29	Sudan	Females	Incidence	15-year interval
C70-72	Brain, CNS	22	Notavailable	0.37	0.39	15-29	Sudan	Males	Mortality	15-year interval
C70-72	Brain, CNS	29	Notavailable	0.49	0.52	15-29	Sudan	Males	Incidence	15-year interval
C70-72	Brain, CNS	30	Notavailable	0.42	0.43	15-34	Sudan	Females	Mortality	Adjusted interval
C70-72	Brain, CNS	24	Notavailable	0.34	0.36	15-34	Sudan	Females	Incidence	Adjusted interval
C70-72	Brain, CNS	31	Notavailable	0.43	0.45	15-34	Sudan	Males	Mortality	Adjusted interval
C70-72	Brain, CNS	45	Notavailable	0.63	0.66	15-34	Sudan	Males	Incidence	Adjusted interval
C70-72	Brain, CNS	24	Notavailable	0.5	0.5	20-34	Sudan	Females	Mortality	15-year interval
C70-72	Brain, CNS	23	Notavailable	0.47	0.49	20-34	Sudan	Females	Incidence	15-year interval
C70-72	Brain, CNS	25	Notavailable	0.51	0.52	20-34	Sudan	Males	Mortality	15-year interval
C70-72	Brain, CNS	37	Notavailable	0.76	0.79	20-34	Sudan	Males	Incidence	15-year interval
C70-72	Brain, CNS	35	Notavailable	0.58	0.6	20-39	Sudan	Females	Mortality	Adjusted interval
C70-72	Brain, CNS	41	Notavailable	0.68	0.72	20-39	Sudan	Females	Incidence	Adjusted interval
C70-72	Brain, CNS	34	Notavailable	0.57	0.59	20-39	Sudan	Males	Mortality	Adjusted interval
C70-72	Brain, CNS	52	Notavailable	0.87	0.92	20-39	Sudan	Males	Incidence	Adjusted interval
C70-72	Brain, CNS	88	Notavailable	1	1.2	20-54	Sudan	Females	Mortality	Adjusted interval
C70-72	Brain, CNS	101	Notavailable	1.2	1.4	20-54	Sudan	Females	Incidence	Adjusted interval
C70-72	Brain, CNS	69	Notavailable	0.83	0.94	20-54	Sudan	Males	Mortality	Adjusted interval
C70-72	Brain, CNS	92	Notavailable	1.1	1.2	20-54	Sudan	Males	Incidence	Adjusted interval
C70-72	Brain, CNS	28	Notavailable	0.69	0.69	25-39	Sudan	Females	Mortality	15-year interval
C70-72	Brain, CNS	36	Notavailable	0.88	0.9	25-39	Sudan	Females	Incidence	15-year interval
C70-72	Brain, CNS	27	Notavailable	0.68	0.68	25-39	Sudan	Males	Mortality	15-year interval
C70-72	Brain, CNS	47	Notavailable	1.2	1.2	25-39	Sudan	Males	Incidence	15-year interval
C70-72	Brain, CNS	62	Notavailable	1.1	1.1	25-49	Sudan	Females	Mortality	Adjusted interval
C70-72	Brain, CNS	76	Notavailable	1.3	1.4	25-49	Sudan	Females	Incidence	Adjusted interval
C70-72	Brain, CNS	49	Notavailable	0.86	0.92	25-49	Sudan	Males	Mortality	Adjusted interval
C70-72	Brain, CNS	72	Notavailable	1.3	1.3	25-49	Sudan	Males	Incidence	Adjusted interval
C70-72	Brain, CNS	81	Notavailable	1.2	1.4	25-54	Sudan	Females	Mortality	Adjusted interval
C70-72	Brain, CNS	96	Notavailable	1.5	1.6	25-54	Sudan	Females	Incidence	Adjusted interval
C70-72	Brain, CNS	62	Notavailable	0.98	1.1	25-54	Sudan	Males	Mortality	Adjusted interval
C70-72	Brain, CNS	87	Notavailable	1.4	1.4	25-54	Sudan	Males	Incidence	Adjusted interval
C70-72	Brain, CNS	36	Notavailable	1	1.1	30-44	Sudan	Females	Mortality	15-year interval
C70-72	Brain, CNS	43	Notavailable	1.2	1.3	30-44	Sudan	Females	Incidence	15-year interval
C70-72	Brain, CNS	28	Notavailable	0.85	0.87	30-44	Sudan	Males	Mortality	15-year interval
C70-72	Brain, CNS	44	Notavailable	1.3	1.3	30-44	Sudan	Males	Incidence	15-year interval
C70-72	Brain, CNS	73	Notavailable	1.5	1.6	30-54	Sudan	Females	Mortality	Adjusted interval
C70-72	Brain, CNS	83	Notavailable	1.7	1.8	30-54	Sudan	Females	Incidence	Adjusted interval
C70-72	Brain, CNS	53	Notavailable	1.1	1.2	30-54	Sudan	Males	Mortality	Adjusted interval
C70-72	Brain, CNS	71	Notavailable	1.5	1.5	30-54	Sudan	Males	Incidence	Adjusted interval
C70-72	Brain, CNS	45	Notavailable	1.5	1.6	35-49	Sudan	Females	Mortality	15-year interval
C70-72	Brain, CNS	58	Notavailable	2	2	35-49	Sudan	Females	Incidence	15-year interval
C70-72	Brain, CNS	31	Notavailable	1.1	1.1	35-49	Sudan	Males	Mortality	15-year interval
C70-72	Brain, CNS	40	Notavailable	1.4	1.4	35-49	Sudan	Males	Incidence	15-year interval
C70-72	Brain, CNS	64	Notavailable	1.8	1.9	35-54	Sudan	Females	Mortality	Adjusted interval
C70-72	Brain, CNS	78	Notavailable	2.1	2.2	35-54	Sudan	Females	Incidence	Adjusted interval
C70-72	Brain, CNS	44	Notavailable	1.3	1.3	35-54	Sudan	Males	Mortality	Adjusted interval
C70-72	Brain, CNS	55	Notavailable	1.6	1.6	35-54	Sudan	Males	Incidence	Adjusted interval
C70-72	Brain, CNS	53	Notavailable	2.1	2.2	40-54	Sudan	Females	Mortality	15-year interval
C70-72	Brain, CNS	60	Notavailable	2.4	2.5	40-54	Sudan	Females	Incidence	15-year interval
C70-72	Brain, CNS	35	Notavailable	1.5	1.5	40-54	Sudan	Males	Mortality	15-year interval
C70-72	Brain, CNS	40	Notavailable	1.7	1.7	40-54	Sudan	Males	Incidence	15-year interval
C70-72	Brain, CNS	95	Notavailable	2.5	2.6	40-69	Sudan	Females	Mortality	Adjusted interval
C70-72	Brain, CNS	102	Notavailable	2.7	2.8	40-69	Sudan	Females	Incidence	Adjusted interval
C70-72	Brain, CNS	76	Notavailable	2.2	2.3	40-69	Sudan	Males	Mortality	Adjusted interval
C70-72	Brain, CNS	81	Notavailable	2.3	2.5	40-69	Sudan	Males	Incidence	Adjusted interval
C70-72	Brain, CNS	53	Notavailable	2.6	2.6	45-59	Sudan	Females	Mortality	15-year interval
C70-72	Brain, CNS	56	Notavailable	2.8	2.8	45-59	Sudan	Females	Incidence	15-year interval
C70-72	Brain, CNS	37	Notavailable	1.9	1.9	45-59	Sudan	Males	Mortality	15-year interval
C70-72	Brain, CNS	39	Notavailable	2	2	45-59	Sudan	Males	Incidence	15-year interval
C70-72	Brain, CNS	49	Notavailable	3	3	50-64	Sudan	Females	Mortality	15-year interval
C70-72	Brain, CNS	49	Notavailable	3	3	50-64	Sudan	Females	Incidence	15-year interval
C70-72	Brain, CNS	38	Notavailable	2.5	2.5	50-64	Sudan	Males	Mortality	15-year interval
C70-72	Brain, CNS	40	Notavailable	2.6	2.6	50-64	Sudan	Males	Incidence	15-year interval
C70-72	Brain, CNS	61	Notavailable	3.1	3.2	50-69	Sudan	Females	Mortality	Adjusted interval
C70-72	Brain, CNS	62	Notavailable	3.2	3.2	50-69	Sudan	Females	Incidence	Adjusted interval
C70-72	Brain, CNS	54	Notavailable	2.9	3.1	50-69	Sudan	Males	Mortality	Adjusted interval
C70-72	Brain, CNS	56	Notavailable	3.1	3.2	50-69	Sudan	Males	Incidence	Adjusted interval
C70-72	Brain, CNS	22	Notavailable	0.29	0.29	05-19	Sudan	Females	Mortality	15-year interval
C70-72	Brain, CNS	31	Notavailable	0.41	0.4	05-19	Sudan	Females	Incidence	15-year interval
C70-72	Brain, CNS	22	Notavailable	0.28	0.28	05-19	Sudan	Males	Mortality	15-year interval
C70-72	Brain, CNS	30	Notavailable	0.39	0.39	05-19	Sudan	Males	Incidence	15-year interval
C70-72	Brain, CNS	42	Notavailable	3.3	3.3	55-69	Sudan	Females	Mortality	15-year interval
C70-72	Brain, CNS	42	Notavailable	3.3	3.3	55-69	Sudan	Females	Incidence	15-year interval
C70-72	Brain, CNS	41	Notavailable	3.5	3.6	55-69	Sudan	Males	Mortality	15-year interval
C70-72	Brain, CNS	41	Notavailable	3.5	3.6	55-69	Sudan	Males	Incidence	15-year interval
C70-72	Brain, CNS	57	Notavailable	3.2	3.2	55-85	Sudan	Females	Mortality	Adjusted interval
C70-72	Brain, CNS	57	Notavailable	3.2	3.2	55-85	Sudan	Females	Incidence	Adjusted interval
C70-72	Brain, CNS	119	Notavailable	7.5	8	55-85	Sudan	Males	Mortality	Adjusted interval
C70-72	Brain, CNS	117	Notavailable	7.4	7.9	55-85	Sudan	Males	Incidence	Adjusted interval
C70-72	Brain, CNS	35	Notavailable	3.6	3.6	60-74	Sudan	Females	Mortality	15-year interval
C70-72	Brain, CNS	35	Notavailable	3.6	3.6	60-74	Sudan	Females	Incidence	15-year interval
C70-72	Brain, CNS	50	Notavailable	5.7	5.7	60-74	Sudan	Males	Mortality	15-year interval
C70-72	Brain, CNS	49	Notavailable	5.6	5.6	60-74	Sudan	Males	Incidence	15-year interval
C70-72	Brain, CNS	41	Notavailable	3.4	3.3	60-85+	Sudan	Females	Mortality	Adjusted interval
C70-72	Brain, CNS	41	Notavailable	3.4	3.3	60-85+	Sudan	Females	Incidence	Adjusted interval
C70-72	Brain, CNS	107	Notavailable	9.9	10.1	60-85+	Sudan	Males	Mortality	Adjusted interval
C70-72	Brain, CNS	105	Notavailable	9.7	9.9	60-85+	Sudan	Males	Incidence	Adjusted interval
C70-72	Brain, CNS	26	Notavailable	3.8	3.8	65-79	Sudan	Females	Mortality	15-year interval
C70-72	Brain, CNS	27	Notavailable	4	4	65-79	Sudan	Females	Incidence	15-year interval
C70-72	Brain, CNS	60	Notavailable	10	9.6	65-79	Sudan	Males	Mortality	15-year interval
C70-72	Brain, CNS	58	Notavailable	9.6	9.3	65-79	Sudan	Males	Incidence	15-year interval
C70-72	Brain, CNS	15	Notavailable	3.1	3.1	70-85+	Sudan	Females	Mortality	15-year interval
C70-72	Brain, CNS	15	Notavailable	3.1	3.1	70-85+	Sudan	Females	Incidence	15-year interval
C70-72	Brain, CNS	78	Notavailable	19.3	20.2	70-85+	Sudan	Males	Mortality	15-year interval
C70-72	Brain, CNS	76	Notavailable	18.8	19.7	70-85+	Sudan	Males	Incidence	15-year interval
C70-72	Brain, CNS	255	[114.9-565.9]	2.8	3.4	0-85+	Syria	Females	Mortality	15-year interval
C70-72	Brain, CNS	307	[126.1-747.4]	3.4	4	0-85+	Syria	Females	Incidence	15-year interval
C70-72	Brain, CNS	346	[183.0-654.1]	3.7	4.9	0-85+	Syria	Males	Mortality	15-year interval
C70-72	Brain, CNS	411	[201.9-836.7]	4.5	5.6	0-85+	Syria	Males	Incidence	15-year interval
C70-72	Brain, CNS	24	Notavailable	0.75	0.74	0-14	Syria	Females	Mortality	15-year interval
C70-72	Brain, CNS	44	Notavailable	1.4	1.4	0-14	Syria	Females	Incidence	15-year interval
C70-72	Brain, CNS	25	Notavailable	0.75	0.78	0-14	Syria	Males	Mortality	15-year interval
C70-72	Brain, CNS	64	Notavailable	1.9	2	0-14	Syria	Males	Incidence	15-year interval
C70-72	Brain, CNS	28	Notavailable	0.66	0.66	0-19	Syria	Females	Mortality	Adjusted interval
C70-72	Brain, CNS	57	Notavailable	1.3	1.4	0-19	Syria	Females	Incidence	Adjusted interval
C70-72	Brain, CNS	34	Notavailable	0.76	0.78	0-19	Syria	Males	Mortality	Adjusted interval
C70-72	Brain, CNS	80	Notavailable	1.8	1.9	0-19	Syria	Males	Incidence	Adjusted interval
C70-72	Brain, CNS	35	Notavailable	0.69	0.69	0-24	Syria	Females	Mortality	Adjusted interval
C70-72	Brain, CNS	69	Notavailable	1.4	1.4	0-24	Syria	Females	Incidence	Adjusted interval
C70-72	Brain, CNS	46	Notavailable	0.85	0.87	0-24	Syria	Males	Mortality	Adjusted interval
C70-72	Brain, CNS	95	Notavailable	1.8	1.8	0-24	Syria	Males	Incidence	Adjusted interval
C70-72	Brain, CNS	140	Notavailable	1.7	2	0-54	Syria	Females	Mortality	Adjusted interval
C70-72	Brain, CNS	191	Notavailable	2.4	2.6	0-54	Syria	Females	Incidence	Adjusted interval
C70-72	Brain, CNS	215	Notavailable	2.6	3.1	0-54	Syria	Males	Mortality	Adjusted interval
C70-72	Brain, CNS	273	Notavailable	3.3	3.8	0-54	Syria	Males	Incidence	Adjusted interval
C70-72	Brain, CNS	19	Notavailable	0.62	0.63	10-24	Syria	Females	Mortality	15-year interval
C70-72	Brain, CNS	38	Notavailable	1.2	1.3	10-24	Syria	Females	Incidence	15-year interval
C70-72	Brain, CNS	28	Notavailable	0.86	0.88	10-24	Syria	Males	Mortality	15-year interval
C70-72	Brain, CNS	49	Notavailable	1.5	1.5	10-24	Syria	Males	Incidence	15-year interval
C70-72	Brain, CNS	19	Notavailable	0.77	0.85	15-29	Syria	Females	Mortality	15-year interval
C70-72	Brain, CNS	36	Notavailable	1.5	1.5	15-29	Syria	Females	Incidence	15-year interval
C70-72	Brain, CNS	35	Notavailable	1.3	1.4	15-29	Syria	Males	Mortality	15-year interval
C70-72	Brain, CNS	47	Notavailable	1.8	1.8	15-29	Syria	Males	Incidence	15-year interval
C70-72	Brain, CNS	31	Notavailable	1	1.1	15-34	Syria	Females	Mortality	Adjusted interval
C70-72	Brain, CNS	51	Notavailable	1.7	1.7	15-34	Syria	Females	Incidence	Adjusted interval
C70-72	Brain, CNS	55	Notavailable	1.7	1.8	15-34	Syria	Males	Mortality	Adjusted interval
C70-72	Brain, CNS	68	Notavailable	2.1	2.1	15-34	Syria	Males	Incidence	Adjusted interval
C70-72	Brain, CNS	27	Notavailable	1.4	1.4	20-34	Syria	Females	Mortality	15-year interval
C70-72	Brain, CNS	38	Notavailable	1.9	1.9	20-34	Syria	Females	Incidence	15-year interval
C70-72	Brain, CNS	46	Notavailable	2.1	2.2	20-34	Syria	Males	Mortality	15-year interval
C70-72	Brain, CNS	52	Notavailable	2.4	2.4	20-34	Syria	Males	Incidence	15-year interval
C70-72	Brain, CNS	43	Notavailable	1.7	1.7	20-39	Syria	Females	Mortality	Adjusted interval
C70-72	Brain, CNS	58	Notavailable	2.3	2.3	20-39	Syria	Females	Incidence	Adjusted interval
C70-72	Brain, CNS	74	Notavailable	2.7	2.8	20-39	Syria	Males	Mortality	Adjusted interval
C70-72	Brain, CNS	81	Notavailable	3	3.1	20-39	Syria	Males	Incidence	Adjusted interval
C70-72	Brain, CNS	112	Notavailable	3	3.2	20-54	Syria	Females	Mortality	Adjusted interval
C70-72	Brain, CNS	134	Notavailable	3.5	3.7	20-54	Syria	Females	Incidence	Adjusted interval
C70-72	Brain, CNS	181	Notavailable	4.7	5.3	20-54	Syria	Males	Mortality	Adjusted interval
C70-72	Brain, CNS	193	Notavailable	5	5.6	20-54	Syria	Males	Incidence	Adjusted interval
C70-72	Brain, CNS	36	Notavailable	2.1	2	25-39	Syria	Females	Mortality	15-year interval
C70-72	Brain, CNS	46	Notavailable	2.7	2.6	25-39	Syria	Females	Incidence	15-year interval
C70-72	Brain, CNS	62	Notavailable	3.4	3.4	25-39	Syria	Males	Mortality	15-year interval
C70-72	Brain, CNS	66	Notavailable	3.7	3.6	25-39	Syria	Males	Incidence	15-year interval
C70-72	Brain, CNS	78	Notavailable	3	3.1	25-49	Syria	Females	Mortality	Adjusted interval
C70-72	Brain, CNS	94	Notavailable	3.6	3.7	25-49	Syria	Females	Incidence	Adjusted interval
C70-72	Brain, CNS	129	Notavailable	4.9	5.2	25-49	Syria	Males	Mortality	Adjusted interval
C70-72	Brain, CNS	137	Notavailable	5.2	5.5	25-49	Syria	Males	Incidence	Adjusted interval
C70-72	Brain, CNS	105	Notavailable	3.5	3.7	25-54	Syria	Females	Mortality	Adjusted interval
C70-72	Brain, CNS	122	Notavailable	4.1	4.2	25-54	Syria	Females	Incidence	Adjusted interval
C70-72	Brain, CNS	169	Notavailable	5.7	6.1	25-54	Syria	Males	Mortality	Adjusted interval
C70-72	Brain, CNS	178	Notavailable	6	6.4	25-54	Syria	Males	Incidence	Adjusted interval
C70-72	Brain, CNS	48	Notavailable	3	3	30-44	Syria	Females	Mortality	15-year interval
C70-72	Brain, CNS	58	Notavailable	3.6	3.6	30-44	Syria	Females	Incidence	15-year interval
C70-72	Brain, CNS	80	Notavailable	5	5.2	30-44	Syria	Males	Mortality	15-year interval
C70-72	Brain, CNS	84	Notavailable	5.2	5.4	30-44	Syria	Males	Incidence	15-year interval
C70-72	Brain, CNS	97	Notavailable	4.1	4.3	30-54	Syria	Females	Mortality	Adjusted interval
C70-72	Brain, CNS	111	Notavailable	4.6	4.9	30-54	Syria	Females	Incidence	Adjusted interval
C70-72	Brain, CNS	155	Notavailable	6.7	7.2	30-54	Syria	Males	Mortality	Adjusted interval
C70-72	Brain, CNS	162	Notavailable	7	7.5	30-54	Syria	Males	Incidence	Adjusted interval
C70-72	Brain, CNS	58	Notavailable	4	4.2	35-49	Syria	Females	Mortality	15-year interval
C70-72	Brain, CNS	68	Notavailable	4.7	4.9	35-49	Syria	Females	Incidence	15-year interval
C70-72	Brain, CNS	95	Notavailable	6.9	7.2	35-49	Syria	Males	Mortality	15-year interval
C70-72	Brain, CNS	100	Notavailable	7.3	7.5	35-49	Syria	Males	Incidence	15-year interval
C70-72	Brain, CNS	85	Notavailable	4.7	4.9	35-54	Syria	Females	Mortality	Adjusted interval
C70-72	Brain, CNS	96	Notavailable	5.3	5.5	35-54	Syria	Females	Incidence	Adjusted interval
C70-72	Brain, CNS	135	Notavailable	7.9	8.2	35-54	Syria	Males	Mortality	Adjusted interval
C70-72	Brain, CNS	141	Notavailable	8.2	8.6	35-54	Syria	Males	Incidence	Adjusted interval
C70-72	Brain, CNS	69	Notavailable	5.6	5.6	40-54	Syria	Females	Mortality	15-year interval
C70-72	Brain, CNS	76	Notavailable	6.1	6.2	40-54	Syria	Females	Incidence	15-year interval
C70-72	Brain, CNS	107	Notavailable	9.2	9.3	40-54	Syria	Males	Mortality	15-year interval
C70-72	Brain, CNS	112	Notavailable	9.6	9.7	40-54	Syria	Males	Incidence	15-year interval
C70-72	Brain, CNS	144	Notavailable	7.3	7.5	40-69	Syria	Females	Mortality	Adjusted interval
C70-72	Brain, CNS	152	Notavailable	7.7	7.9	40-69	Syria	Females	Incidence	Adjusted interval
C70-72	Brain, CNS	206	Notavailable	11.3	11.6	40-69	Syria	Males	Mortality	Adjusted interval
C70-72	Brain, CNS	215	Notavailable	11.8	12.1	40-69	Syria	Males	Incidence	Adjusted interval
C70-72	Brain, CNS	77	Notavailable	7.2	7.1	45-59	Syria	Females	Mortality	15-year interval
C70-72	Brain, CNS	82	Notavailable	7.7	7.6	45-59	Syria	Females	Incidence	15-year interval
C70-72	Brain, CNS	115	Notavailable	11.6	11.5	45-59	Syria	Males	Mortality	15-year interval
C70-72	Brain, CNS	119	Notavailable	12	11.9	45-59	Syria	Males	Incidence	15-year interval
C70-72	Brain, CNS	81	Notavailable	8.9	8.9	50-64	Syria	Females	Mortality	15-year interval
C70-72	Brain, CNS	83	Notavailable	9.1	9.1	50-64	Syria	Females	Incidence	15-year interval
C70-72	Brain, CNS	114	Notavailable	13.6	13.7	50-64	Syria	Males	Mortality	15-year interval
C70-72	Brain, CNS	117	Notavailable	13.9	14	50-64	Syria	Males	Incidence	15-year interval
C70-72	Brain, CNS	102	Notavailable	9.4	9.5	50-69	Syria	Females	Mortality	Adjusted interval
C70-72	Brain, CNS	104	Notavailable	9.5	9.7	50-69	Syria	Females	Incidence	Adjusted interval
C70-72	Brain, CNS	139	Notavailable	14	14.1	50-69	Syria	Males	Mortality	Adjusted interval
C70-72	Brain, CNS	144	Notavailable	14.5	14.6	50-69	Syria	Males	Incidence	Adjusted interval
C70-72	Brain, CNS	22	Notavailable	0.66	0.67	05-19	Syria	Females	Mortality	15-year interval
C70-72	Brain, CNS	41	Notavailable	1.2	1.2	05-19	Syria	Females	Incidence	15-year interval
C70-72	Brain, CNS	25	Notavailable	0.71	0.72	05-19	Syria	Males	Mortality	15-year interval
C70-72	Brain, CNS	56	Notavailable	1.6	1.6	05-19	Syria	Males	Incidence	15-year interval
C70-72	Brain, CNS	75	Notavailable	10.3	10.4	55-69	Syria	Females	Mortality	15-year interval
C70-72	Brain, CNS	76	Notavailable	10.4	10.5	55-69	Syria	Females	Incidence	15-year interval
C70-72	Brain, CNS	99	Notavailable	15	15.1	55-69	Syria	Males	Mortality	15-year interval
C70-72	Brain, CNS	103	Notavailable	15.6	15.7	55-69	Syria	Males	Incidence	15-year interval
C70-72	Brain, CNS	115	Notavailable	11.4	11.4	55-85	Syria	Females	Mortality	Adjusted interval
C70-72	Brain, CNS	116	Notavailable	11.5	11.5	55-85	Syria	Females	Incidence	Adjusted interval
C70-72	Brain, CNS	131	Notavailable	14.9	15	55-85	Syria	Males	Mortality	Adjusted interval
C70-72	Brain, CNS	138	Notavailable	15.7	15.9	55-85	Syria	Males	Incidence	Adjusted interval
C70-72	Brain, CNS	62	Notavailable	11.7	11.7	60-74	Syria	Females	Mortality	15-year interval
C70-72	Brain, CNS	62	Notavailable	11.7	11.7	60-74	Syria	Females	Incidence	15-year interval
C70-72	Brain, CNS	74	Notavailable	15.8	15.8	60-74	Syria	Males	Mortality	15-year interval
C70-72	Brain, CNS	78	Notavailable	16.6	16.6	60-74	Syria	Males	Incidence	15-year interval
C70-72	Brain, CNS	87	Notavailable	12.4	12.3	60-85+	Syria	Females	Mortality	Adjusted interval
C70-72	Brain, CNS	87	Notavailable	12.4	12.3	60-85+	Syria	Females	Incidence	Adjusted interval
C70-72	Brain, CNS	91	Notavailable	15.4	15.4	60-85+	Syria	Males	Mortality	Adjusted interval
C70-72	Brain, CNS	97	Notavailable	16.4	16.4	60-85+	Syria	Males	Incidence	Adjusted interval
C70-72	Brain, CNS	48	Notavailable	12.9	12.9	65-79	Syria	Females	Mortality	15-year interval
C70-72	Brain, CNS	48	Notavailable	12.9	12.9	65-79	Syria	Females	Incidence	15-year interval
C70-72	Brain, CNS	49	Notavailable	15.7	15.8	65-79	Syria	Males	Mortality	15-year interval
C70-72	Brain, CNS	53	Notavailable	17	17	65-79	Syria	Males	Incidence	15-year interval
C70-72	Brain, CNS	40	Notavailable	14.3	14.1	70-85+	Syria	Females	Mortality	15-year interval
C70-72	Brain, CNS	40	Notavailable	14.3	14.1	70-85+	Syria	Females	Incidence	15-year interval
C70-72	Brain, CNS	32	Notavailable	14.8	14.9	70-85+	Syria	Males	Mortality	15-year interval
C70-72	Brain, CNS	35	Notavailable	16.2	16.2	70-85+	Syria	Males	Incidence	15-year interval
C70-72	Brain, CNS	179	[131.8-243.0]	3	2.7	0-85+	Tunisia	Females	Incidence	15-year interval
C70-72	Brain, CNS	184	[137.2-246.8]	3.2	3	0-85+	Tunisia	Males	Mortality	15-year interval
C70-72	Brain, CNS	223	[170.8-291.1]	3.9	3.6	0-85+	Tunisia	Males	Incidence	15-year interval
C70-72	Brain, CNS	133	[95.0-186.3]	2.3	2	0-85+	Tunisia	Females	Mortality	15-year interval
C70-72	Brain, CNS	16	Notavailable	1.2	1.2	0-14	Tunisia	Females	Mortality	15-year interval
C70-72	Brain, CNS	17	Notavailable	1.2	1.2	0-14	Tunisia	Females	Incidence	15-year interval
C70-72	Brain, CNS	26	Notavailable	1.8	1.8	0-14	Tunisia	Males	Mortality	15-year interval
C70-72	Brain, CNS	32	Notavailable	2.2	2.2	0-14	Tunisia	Males	Incidence	15-year interval
C70-72	Brain, CNS	19	Notavailable	1.1	1.1	0-19	Tunisia	Females	Mortality	Adjusted interval
C70-72	Brain, CNS	22	Notavailable	1.3	1.3	0-19	Tunisia	Females	Incidence	Adjusted interval
C70-72	Brain, CNS	28	Notavailable	1.5	1.5	0-19	Tunisia	Males	Mortality	Adjusted interval
C70-72	Brain, CNS	36	Notavailable	2	2	0-19	Tunisia	Males	Incidence	Adjusted interval
C70-72	Brain, CNS	22	Notavailable	1	1	0-24	Tunisia	Females	Mortality	Adjusted interval
C70-72	Brain, CNS	27	Notavailable	1.2	1.2	0-24	Tunisia	Females	Incidence	Adjusted interval
C70-72	Brain, CNS	30	Notavailable	1.3	1.4	0-24	Tunisia	Males	Mortality	Adjusted interval
C70-72	Brain, CNS	40	Notavailable	1.8	1.8	0-24	Tunisia	Males	Incidence	Adjusted interval
C70-72	Brain, CNS	67	Notavailable	1.4	1.3	0-54	Tunisia	Females	Mortality	Adjusted interval
C70-72	Brain, CNS	101	Notavailable	2.1	1.9	0-54	Tunisia	Females	Incidence	Adjusted interval
C70-72	Brain, CNS	102	Notavailable	2.1	2.1	0-54	Tunisia	Males	Mortality	Adjusted interval
C70-72	Brain, CNS	133	Notavailable	2.8	2.7	0-54	Tunisia	Males	Incidence	Adjusted interval
C70-72	Brain, CNS	10	Notavailable	0.83	0.84	10-24	Tunisia	Females	Mortality	15-year interval
C70-72	Brain, CNS	15	Notavailable	1.2	1.2	10-24	Tunisia	Females	Incidence	15-year interval
C70-72	Brain, CNS	8	Notavailable	0.64	0.64	10-24	Tunisia	Males	Mortality	15-year interval
C70-72	Brain, CNS	14	Notavailable	1.1	1.1	10-24	Tunisia	Males	Incidence	15-year interval
C70-72	Brain, CNS	9	Notavailable	0.7	0.71	15-29	Tunisia	Females	Mortality	15-year interval
C70-72	Brain, CNS	17	Notavailable	1.3	1.3	15-29	Tunisia	Females	Incidence	15-year interval
C70-72	Brain, CNS	6	Notavailable	0.45	0.46	15-29	Tunisia	Males	Mortality	15-year interval
C70-72	Brain, CNS	13	Notavailable	0.98	0.98	15-29	Tunisia	Males	Incidence	15-year interval
C70-72	Brain, CNS	12	Notavailable	0.67	0.68	15-34	Tunisia	Females	Mortality	Adjusted interval
C70-72	Brain, CNS	26	Notavailable	1.4	1.4	15-34	Tunisia	Females	Incidence	Adjusted interval
C70-72	Brain, CNS	10	Notavailable	0.55	0.53	15-34	Tunisia	Males	Mortality	Adjusted interval
C70-72	Brain, CNS	21	Notavailable	1.2	1.1	15-34	Tunisia	Males	Incidence	Adjusted interval
C70-72	Brain, CNS	9	Notavailable	0.64	0.64	20-34	Tunisia	Females	Mortality	15-year interval
C70-72	Brain, CNS	21	Notavailable	1.5	1.4	20-34	Tunisia	Females	Incidence	15-year interval
C70-72	Brain, CNS	8	Notavailable	0.57	0.54	20-34	Tunisia	Males	Mortality	15-year interval
C70-72	Brain, CNS	17	Notavailable	1.2	1.2	20-34	Tunisia	Males	Incidence	15-year interval
C70-72	Brain, CNS	14	Notavailable	0.74	0.73	20-39	Tunisia	Females	Mortality	Adjusted interval
C70-72	Brain, CNS	31	Notavailable	1.6	1.6	20-39	Tunisia	Females	Incidence	Adjusted interval
C70-72	Brain, CNS	16	Notavailable	0.86	0.81	20-39	Tunisia	Males	Mortality	Adjusted interval
C70-72	Brain, CNS	28	Notavailable	1.5	1.4	20-39	Tunisia	Males	Incidence	Adjusted interval
C70-72	Brain, CNS	48	Notavailable	1.6	1.6	20-54	Tunisia	Females	Mortality	Adjusted interval
C70-72	Brain, CNS	79	Notavailable	2.6	2.6	20-54	Tunisia	Females	Incidence	Adjusted interval
C70-72	Brain, CNS	74	Notavailable	2.5	2.5	20-54	Tunisia	Males	Mortality	Adjusted interval
C70-72	Brain, CNS	97	Notavailable	3.3	3.3	20-54	Tunisia	Males	Incidence	Adjusted interval
C70-72	Brain, CNS	11	Notavailable	0.75	0.74	25-39	Tunisia	Females	Mortality	15-year interval
C70-72	Brain, CNS	26	Notavailable	1.8	1.7	25-39	Tunisia	Females	Incidence	15-year interval
C70-72	Brain, CNS	14	Notavailable	0.99	0.95	25-39	Tunisia	Males	Mortality	15-year interval
C70-72	Brain, CNS	24	Notavailable	1.7	1.6	25-39	Tunisia	Males	Incidence	15-year interval
C70-72	Brain, CNS	29	Notavailable	1.3	1.3	25-49	Tunisia	Females	Mortality	Adjusted interval
C70-72	Brain, CNS	54	Notavailable	2.4	2.4	25-49	Tunisia	Females	Incidence	Adjusted interval
C70-72	Brain, CNS	45	Notavailable	2.1	2.2	25-49	Tunisia	Males	Mortality	Adjusted interval
C70-72	Brain, CNS	62	Notavailable	2.9	3	25-49	Tunisia	Males	Incidence	Adjusted interval
C70-72	Brain, CNS	45	Notavailable	1.7	1.7	25-54	Tunisia	Females	Mortality	Adjusted interval
C70-72	Brain, CNS	74	Notavailable	2.8	2.8	25-54	Tunisia	Females	Incidence	Adjusted interval
C70-72	Brain, CNS	72	Notavailable	2.9	3	25-54	Tunisia	Males	Mortality	Adjusted interval
C70-72	Brain, CNS	93	Notavailable	3.7	3.8	25-54	Tunisia	Males	Incidence	Adjusted interval
C70-72	Brain, CNS	15	Notavailable	1.1	1.1	30-44	Tunisia	Females	Mortality	15-year interval
C70-72	Brain, CNS	31	Notavailable	2.2	2.3	30-44	Tunisia	Females	Incidence	15-year interval
C70-72	Brain, CNS	24	Notavailable	1.8	1.9	30-44	Tunisia	Males	Mortality	15-year interval
C70-72	Brain, CNS	34	Notavailable	2.6	2.7	30-44	Tunisia	Males	Incidence	15-year interval
C70-72	Brain, CNS	42	Notavailable	2	2.1	30-54	Tunisia	Females	Mortality	Adjusted interval
C70-72	Brain, CNS	67	Notavailable	3.1	3.2	30-54	Tunisia	Females	Incidence	Adjusted interval
C70-72	Brain, CNS	70	Notavailable	3.5	3.7	30-54	Tunisia	Males	Mortality	Adjusted interval
C70-72	Brain, CNS	88	Notavailable	4.4	4.6	30-54	Tunisia	Males	Incidence	Adjusted interval
C70-72	Brain, CNS	23	Notavailable	1.8	1.9	35-49	Tunisia	Females	Mortality	15-year interval
C70-72	Brain, CNS	38	Notavailable	3	3.1	35-49	Tunisia	Females	Incidence	15-year interval
C70-72	Brain, CNS	39	Notavailable	3.3	3.5	35-49	Tunisia	Males	Mortality	15-year interval
C70-72	Brain, CNS	49	Notavailable	4.2	4.3	35-49	Tunisia	Males	Incidence	15-year interval
C70-72	Brain, CNS	39	Notavailable	2.4	2.4	35-54	Tunisia	Females	Mortality	Adjusted interval
C70-72	Brain, CNS	58	Notavailable	3.6	3.6	35-54	Tunisia	Females	Incidence	Adjusted interval
C70-72	Brain, CNS	66	Notavailable	4.3	4.4	35-54	Tunisia	Males	Mortality	Adjusted interval
C70-72	Brain, CNS	80	Notavailable	5.3	5.3	35-54	Tunisia	Males	Incidence	Adjusted interval
C70-72	Brain, CNS	34	Notavailable	3	2.9	40-54	Tunisia	Females	Mortality	15-year interval
C70-72	Brain, CNS	48	Notavailable	4.2	4.2	40-54	Tunisia	Females	Incidence	15-year interval
C70-72	Brain, CNS	58	Notavailable	5.4	5.3	40-54	Tunisia	Males	Mortality	15-year interval
C70-72	Brain, CNS	69	Notavailable	6.4	6.3	40-54	Tunisia	Males	Incidence	15-year interval
C70-72	Brain, CNS	75	Notavailable	3.9	3.9	40-69	Tunisia	Females	Mortality	Adjusted interval
C70-72	Brain, CNS	98	Notavailable	5.1	5.1	40-69	Tunisia	Females	Incidence	Adjusted interval
C70-72	Brain, CNS	124	Notavailable	6.9	6.8	40-69	Tunisia	Males	Mortality	Adjusted interval
C70-72	Brain, CNS	142	Notavailable	7.9	7.7	40-69	Tunisia	Males	Incidence	Adjusted interval
C70-72	Brain, CNS	43	Notavailable	4.1	4	45-59	Tunisia	Females	Mortality	15-year interval
C70-72	Brain, CNS	56	Notavailable	5.3	5.2	45-59	Tunisia	Females	Incidence	15-year interval
C70-72	Brain, CNS	74	Notavailable	7.4	7.2	45-59	Tunisia	Males	Mortality	15-year interval
C70-72	Brain, CNS	86	Notavailable	8.6	8.4	45-59	Tunisia	Males	Incidence	15-year interval
C70-72	Brain, CNS	46	Notavailable	4.9	4.9	50-64	Tunisia	Females	Mortality	15-year interval
C70-72	Brain, CNS	57	Notavailable	6.1	6.1	50-64	Tunisia	Females	Incidence	15-year interval
C70-72	Brain, CNS	78	Notavailable	8.6	8.6	50-64	Tunisia	Males	Mortality	15-year interval
C70-72	Brain, CNS	88	Notavailable	9.7	9.7	50-64	Tunisia	Males	Incidence	15-year interval
C70-72	Brain, CNS	57	Notavailable	5	5.1	50-69	Tunisia	Females	Mortality	Adjusted interval
C70-72	Brain, CNS	70	Notavailable	6.2	6.2	50-69	Tunisia	Females	Incidence	Adjusted interval
C70-72	Brain, CNS	93	Notavailable	8.6	8.6	50-69	Tunisia	Males	Mortality	Adjusted interval
C70-72	Brain, CNS	104	Notavailable	9.6	9.6	50-69	Tunisia	Males	Incidence	Adjusted interval
C70-72	Brain, CNS	13	Notavailable	1	1	05-19	Tunisia	Females	Mortality	15-year interval
C70-72	Brain, CNS	16	Notavailable	1.3	1.3	05-19	Tunisia	Females	Incidence	15-year interval
C70-72	Brain, CNS	14	Notavailable	1.1	1.1	05-19	Tunisia	Males	Mortality	15-year interval
C70-72	Brain, CNS	20	Notavailable	1.5	1.5	05-19	Tunisia	Males	Incidence	15-year interval
C70-72	Brain, CNS	41	Notavailable	5.4	5.4	55-69	Tunisia	Females	Mortality	15-year interval
C70-72	Brain, CNS	50	Notavailable	6.5	6.5	55-69	Tunisia	Females	Incidence	15-year interval
C70-72	Brain, CNS	66	Notavailable	9	9	55-69	Tunisia	Males	Mortality	15-year interval
C70-72	Brain, CNS	73	Notavailable	10	9.9	55-69	Tunisia	Males	Incidence	15-year interval
C70-72	Brain, CNS	66	Notavailable	6	5.9	55-85	Tunisia	Females	Mortality	Adjusted interval
C70-72	Brain, CNS	78	Notavailable	7.1	7	55-85	Tunisia	Females	Incidence	Adjusted interval
C70-72	Brain, CNS	82	Notavailable	8.3	8.3	55-85	Tunisia	Males	Mortality	Adjusted interval
C70-72	Brain, CNS	90	Notavailable	9.1	9.1	55-85	Tunisia	Males	Incidence	Adjusted interval
C70-72	Brain, CNS	33	Notavailable	5.7	5.7	60-74	Tunisia	Females	Mortality	15-year interval
C70-72	Brain, CNS	39	Notavailable	6.8	6.8	60-74	Tunisia	Females	Incidence	15-year interval
C70-72	Brain, CNS	46	Notavailable	8.7	8.7	60-74	Tunisia	Males	Mortality	15-year interval
C70-72	Brain, CNS	50	Notavailable	9.5	9.5	60-74	Tunisia	Males	Incidence	15-year interval
C70-72	Brain, CNS	50	Notavailable	6.3	6.1	60-85+	Tunisia	Females	Mortality	Adjusted interval
C70-72	Brain, CNS	58	Notavailable	7.3	7.2	60-85+	Tunisia	Females	Incidence	Adjusted interval
C70-72	Brain, CNS	54	Notavailable	7.9	8	60-85+	Tunisia	Males	Mortality	Adjusted interval
C70-72	Brain, CNS	58	Notavailable	8.5	8.7	60-85+	Tunisia	Males	Incidence	Adjusted interval
C70-72	Brain, CNS	26	Notavailable	6.3	6.2	65-79	Tunisia	Females	Mortality	15-year interval
C70-72	Brain, CNS	30	Notavailable	7.3	7.2	65-79	Tunisia	Females	Incidence	15-year interval
C70-72	Brain, CNS	28	Notavailable	8	8	65-79	Tunisia	Males	Mortality	15-year interval
C70-72	Brain, CNS	30	Notavailable	8.5	8.6	65-79	Tunisia	Males	Incidence	15-year interval
C70-72	Brain, CNS	25	Notavailable	7.4	7.2	70-85+	Tunisia	Females	Mortality	15-year interval
C70-72	Brain, CNS	28	Notavailable	8.3	8.1	70-85+	Tunisia	Females	Incidence	15-year interval
C70-72	Brain, CNS	16	Notavailable	6.2	6.5	70-85+	Tunisia	Males	Mortality	15-year interval
C70-72	Brain, CNS	17	Notavailable	6.6	7	70-85+	Tunisia	Males	Incidence	15-year interval
C70-72	Brain, CNS	27	[18.9-38.6]	1	3.1	0-85+	UAE	Females	Mortality	15-year interval
C70-72	Brain, CNS	42	[30.6-57.7]	1.6	3.6	0-85+	UAE	Females	Incidence	15-year interval
C70-72	Brain, CNS	79	[61.8-101.0]	1.1	1.7	0-85+	UAE	Males	Mortality	15-year interval
C70-72	Brain, CNS	87	[69.9-108.3]	1.3	2.3	0-85+	UAE	Males	Incidence	15-year interval
C70-72	Brain, CNS	4	Notavailable	0.61	0.6	0-14	UAE	Females	Mortality	15-year interval
C70-72	Brain, CNS	12	Notavailable	1.8	1.9	0-14	UAE	Females	Incidence	15-year interval
C70-72	Brain, CNS	5	Notavailable	0.74	0.75	0-14	UAE	Males	Mortality	15-year interval
C70-72	Brain, CNS	10	Notavailable	1.5	1.5	0-14	UAE	Males	Incidence	15-year interval
C70-72	Brain, CNS	5	Notavailable	0.6	0.59	0-19	UAE	Females	Mortality	Adjusted interval
C70-72	Brain, CNS	12	Notavailable	1.4	1.4	0-19	UAE	Females	Incidence	Adjusted interval
C70-72	Brain, CNS	5	Notavailable	0.56	0.58	0-19	UAE	Males	Mortality	Adjusted interval
C70-72	Brain, CNS	12	Notavailable	1.3	1.4	0-19	UAE	Males	Incidence	Adjusted interval
C70-72	Brain, CNS	6	Notavailable	0.58	0.58	0-24	UAE	Females	Mortality	Adjusted interval
C70-72	Brain, CNS	14	Notavailable	1.4	1.4	0-24	UAE	Females	Incidence	Adjusted interval
C70-72	Brain, CNS	5	Notavailable	0.36	0.48	0-24	UAE	Males	Mortality	Adjusted interval
C70-72	Brain, CNS	14	Notavailable	1	1.2	0-24	UAE	Males	Incidence	Adjusted interval
C70-72	Brain, CNS	13	Notavailable	0.51	0.5	0-54	UAE	Females	Mortality	Adjusted interval
C70-72	Brain, CNS	28	Notavailable	1.1	1.1	0-54	UAE	Females	Incidence	Adjusted interval
C70-72	Brain, CNS	49	Notavailable	0.76	0.78	0-54	UAE	Males	Mortality	Adjusted interval
C70-72	Brain, CNS	51	Notavailable	0.79	1.1	0-54	UAE	Males	Incidence	Adjusted interval
C70-72	Brain, CNS	3	Notavailable	0.52	0.52	10-24	UAE	Females	Mortality	15-year interval
C70-72	Brain, CNS	4	Notavailable	0.69	0.65	10-24	UAE	Females	Incidence	15-year interval
C70-72	Brain, CNS	1	Notavailable	0.11	0.17	10-24	UAE	Males	Mortality	15-year interval
C70-72	Brain, CNS	6	Notavailable	0.64	0.77	10-24	UAE	Males	Incidence	15-year interval
C70-72	Brain, CNS	3	Notavailable	0.47	0.49	15-29	UAE	Females	Mortality	15-year interval
C70-72	Brain, CNS	2	Notavailable	0.31	0.32	15-29	UAE	Females	Incidence	15-year interval
C70-72	Brain, CNS	2	Notavailable	0.12	0.07	15-29	UAE	Males	Mortality	15-year interval
C70-72	Brain, CNS	6	Notavailable	0.36	0.51	15-29	UAE	Males	Incidence	15-year interval
C70-72	Brain, CNS	5	Notavailable	0.51	0.51	15-34	UAE	Females	Mortality	Adjusted interval
C70-72	Brain, CNS	6	Notavailable	0.62	0.49	15-34	UAE	Females	Incidence	Adjusted interval
C70-72	Brain, CNS	4	Notavailable	0.14	0.09	15-34	UAE	Males	Mortality	Adjusted interval
C70-72	Brain, CNS	9	Notavailable	0.32	0.46	15-34	UAE	Males	Incidence	Adjusted interval
C70-72	Brain, CNS	4	Notavailable	0.5	0.49	20-34	UAE	Females	Mortality	15-year interval
C70-72	Brain, CNS	6	Notavailable	0.76	0.69	20-34	UAE	Females	Incidence	15-year interval
C70-72	Brain, CNS	4	Notavailable	0.15	0.12	20-34	UAE	Males	Mortality	15-year interval
C70-72	Brain, CNS	7	Notavailable	0.27	0.29	20-34	UAE	Males	Incidence	15-year interval
C70-72	Brain, CNS	6	Notavailable	0.53	0.51	20-39	UAE	Females	Mortality	Adjusted interval
C70-72	Brain, CNS	11	Notavailable	0.97	0.86	20-39	UAE	Females	Incidence	Adjusted interval
C70-72	Brain, CNS	5	Notavailable	0.14	0.12	20-39	UAE	Males	Mortality	Adjusted interval
C70-72	Brain, CNS	8	Notavailable	0.22	0.25	20-39	UAE	Males	Incidence	Adjusted interval
C70-72	Brain, CNS	8	Notavailable	0.47	0.42	20-54	UAE	Females	Mortality	Adjusted interval
C70-72	Brain, CNS	16	Notavailable	0.94	0.79	20-54	UAE	Females	Incidence	Adjusted interval
C70-72	Brain, CNS	44	Notavailable	0.79	0.95	20-54	UAE	Males	Mortality	Adjusted interval
C70-72	Brain, CNS	39	Notavailable	0.7	0.88	20-54	UAE	Males	Incidence	Adjusted interval
C70-72	Brain, CNS	5	Notavailable	0.54	0.51	25-39	UAE	Females	Mortality	15-year interval
C70-72	Brain, CNS	9	Notavailable	0.97	0.8	25-39	UAE	Females	Incidence	15-year interval
C70-72	Brain, CNS	5	Notavailable	0.16	0.17	25-39	UAE	Males	Mortality	15-year interval
C70-72	Brain, CNS	6	Notavailable	0.19	0.19	25-39	UAE	Males	Incidence	15-year interval
C70-72	Brain, CNS	7	Notavailable	0.51	0.46	25-49	UAE	Females	Mortality	Adjusted interval
C70-72	Brain, CNS	14	Notavailable	1	0.86	25-49	UAE	Females	Incidence	Adjusted interval
C70-72	Brain, CNS	27	Notavailable	0.58	0.68	25-49	UAE	Males	Mortality	Adjusted interval
C70-72	Brain, CNS	21	Notavailable	0.45	0.52	25-49	UAE	Males	Incidence	Adjusted interval
C70-72	Brain, CNS	7	Notavailable	0.47	0.4	25-54	UAE	Females	Mortality	Adjusted interval
C70-72	Brain, CNS	14	Notavailable	0.94	0.74	25-54	UAE	Females	Incidence	Adjusted interval
C70-72	Brain, CNS	44	Notavailable	0.87	1.2	25-54	UAE	Males	Mortality	Adjusted interval
C70-72	Brain, CNS	37	Notavailable	0.73	0.99	25-54	UAE	Males	Incidence	Adjusted interval
C70-72	Brain, CNS	6	Notavailable	0.64	0.65	30-44	UAE	Females	Mortality	15-year interval
C70-72	Brain, CNS	14	Notavailable	1.5	1.5	30-44	UAE	Females	Incidence	15-year interval
C70-72	Brain, CNS	9	Notavailable	0.3	0.32	30-44	UAE	Males	Mortality	15-year interval
C70-72	Brain, CNS	7	Notavailable	0.23	0.23	30-44	UAE	Males	Incidence	15-year interval
C70-72	Brain, CNS	6	Notavailable	0.49	0.4	30-54	UAE	Females	Mortality	Adjusted interval
C70-72	Brain, CNS	14	Notavailable	1.1	0.95	30-54	UAE	Females	Incidence	Adjusted interval
C70-72	Brain, CNS	42	Notavailable	1	1.4	30-54	UAE	Males	Mortality	Adjusted interval
C70-72	Brain, CNS	35	Notavailable	0.85	1.2	30-54	UAE	Males	Incidence	Adjusted interval
C70-72	Brain, CNS	4	Notavailable	0.51	0.45	35-49	UAE	Females	Mortality	15-year interval
C70-72	Brain, CNS	10	Notavailable	1.3	1.1	35-49	UAE	Females	Incidence	15-year interval
C70-72	Brain, CNS	23	Notavailable	0.9	1.1	35-49	UAE	Males	Mortality	15-year interval
C70-72	Brain, CNS	16	Notavailable	0.63	0.75	35-49	UAE	Males	Incidence	15-year interval
C70-72	Brain, CNS	4	Notavailable	0.44	0.35	35-54	UAE	Females	Mortality	Adjusted interval
C70-72	Brain, CNS	10	Notavailable	1.1	0.89	35-54	UAE	Females	Incidence	Adjusted interval
C70-72	Brain, CNS	40	Notavailable	1.4	1.7	35-54	UAE	Males	Mortality	Adjusted interval
C70-72	Brain, CNS	32	Notavailable	1.1	1.4	35-54	UAE	Males	Incidence	Adjusted interval
C70-72	Brain, CNS	2	Notavailable	0.35	0.27	40-54	UAE	Females	Mortality	15-year interval
C70-72	Brain, CNS	5	Notavailable	0.89	0.67	40-54	UAE	Females	Incidence	15-year interval
C70-72	Brain, CNS	39	Notavailable	2	2.3	40-54	UAE	Males	Mortality	15-year interval
C70-72	Brain, CNS	31	Notavailable	1.6	1.9	40-54	UAE	Males	Incidence	15-year interval
C70-72	Brain, CNS	11	Notavailable	1.6	5.5	40-69	UAE	Females	Mortality	Adjusted interval
C70-72	Brain, CNS	14	Notavailable	2	5.8	40-69	UAE	Females	Incidence	Adjusted interval
C70-72	Brain, CNS	66	Notavailable	2.8	4.4	40-69	UAE	Males	Mortality	Adjusted interval
C70-72	Brain, CNS	63	Notavailable	2.7	5	40-69	UAE	Males	Incidence	Adjusted interval
C70-72	Brain, CNS	49	Notavailable	3.7	4.1	45-59	UAE	Males	Mortality	15-year interval
C70-72	Brain, CNS	45	Notavailable	3.4	3.9	45-59	UAE	Males	Incidence	15-year interval
C70-72	Brain, CNS	41	Notavailable	5.4	6	50-64	UAE	Males	Mortality	15-year interval
C70-72	Brain, CNS	44	Notavailable	5.8	7	50-64	UAE	Males	Incidence	15-year interval
C70-72	Brain, CNS	9	Notavailable	3.8	9.4	50-69	UAE	Females	Mortality	Adjusted interval
C70-72	Brain, CNS	9	Notavailable	3.8	9.4	50-69	UAE	Females	Incidence	Adjusted interval
C70-72	Brain, CNS	44	Notavailable	5.6	6.6	50-69	UAE	Males	Mortality	Adjusted interval
C70-72	Brain, CNS	48	Notavailable	6.1	7.9	50-69	UAE	Males	Incidence	Adjusted interval
C70-72	Brain, CNS	4	Notavailable	0.66	0.65	05-19	UAE	Females	Mortality	15-year interval
C70-72	Brain, CNS	7	Notavailable	1.1	1.1	05-19	UAE	Females	Incidence	15-year interval
C70-72	Brain, CNS	3	Notavailable	0.45	0.46	05-19	UAE	Males	Mortality	15-year interval
C70-72	Brain, CNS	8	Notavailable	1.2	1.2	05-19	UAE	Males	Incidence	15-year interval
C70-72	Brain, CNS	9	Notavailable	7.4	13.7	55-69	UAE	Females	Mortality	15-year interval
C70-72	Brain, CNS	9	Notavailable	7.4	13.7	55-69	UAE	Females	Incidence	15-year interval
C70-72	Brain, CNS	27	Notavailable	7	7.6	55-69	UAE	Males	Mortality	15-year interval
C70-72	Brain, CNS	32	Notavailable	8.3	9.7	55-69	UAE	Males	Incidence	15-year interval
C70-72	Brain, CNS	14	Notavailable	9.9	17.8	55-85	UAE	Females	Mortality	Adjusted interval
C70-72	Brain, CNS	14	Notavailable	9.9	17.8	55-85	UAE	Females	Incidence	Adjusted interval
C70-72	Brain, CNS	30	Notavailable	7	7.2	55-85	UAE	Males	Mortality	Adjusted interval
C70-72	Brain, CNS	36	Notavailable	8.4	9.2	55-85	UAE	Males	Incidence	Adjusted interval
C70-72	Brain, CNS	9	Notavailable	14.5	16.7	60-74	UAE	Females	Mortality	15-year interval
C70-72	Brain, CNS	9	Notavailable	14.5	16.7	60-74	UAE	Females	Incidence	15-year interval
C70-72	Brain, CNS	13	Notavailable	8.1	8.3	60-74	UAE	Males	Mortality	15-year interval
C70-72	Brain, CNS	18	Notavailable	11.2	11.4	60-74	UAE	Males	Incidence	15-year interval
C70-72	Brain, CNS	14	Notavailable	19.7	24.2	60-85+	UAE	Females	Mortality	Adjusted interval
C70-72	Brain, CNS	14	Notavailable	19.7	24.2	60-85+	UAE	Females	Incidence	Adjusted interval
C70-72	Brain, CNS	14	Notavailable	7.8	7.5	60-85+	UAE	Males	Mortality	Adjusted interval
C70-72	Brain, CNS	19	Notavailable	10.6	10.1	60-85+	UAE	Males	Incidence	Adjusted interval
C70-72	Brain, CNS	14	Notavailable	43.3	44.4	65-79	UAE	Females	Mortality	15-year interval
C70-72	Brain, CNS	14	Notavailable	43.3	44.4	65-79	UAE	Females	Incidence	15-year interval
C70-72	Brain, CNS	6	Notavailable	8.4	8.5	65-79	UAE	Males	Mortality	15-year interval
C70-72	Brain, CNS	8	Notavailable	11.2	11.3	65-79	UAE	Males	Incidence	15-year interval
C70-72	Brain, CNS	5	Notavailable	25.9	28.9	70-85+	UAE	Females	Mortality	15-year interval
C70-72	Brain, CNS	5	Notavailable	25.9	28.9	70-85+	UAE	Females	Incidence	15-year interval
C70-72	Brain, CNS	3	Notavailable	6.8	6	70-85+	UAE	Males	Mortality	15-year interval
C70-72	Brain, CNS	4	Notavailable	9.1	8.1	70-85+	UAE	Males	Incidence	15-year interval
C70-72	Brain, CNS	10681	[10382.0-10988.6]	6.5	4.7	0-85+	USA	Females	Incidence	15-year interval
C70-72	Brain, CNS	13556	[13213.4-13907.5]	8.4	6.3	0-85+	USA	Males	Incidence	15-year interval
C70-72	Brain, CNS	7746	[7432.8-8072.4]	4.7	2.7	0-85+	USA	Females	Mortality	15-year interval
C70-72	Brain, CNS	9798	[9455.3-10153.1]	6.1	3.8	0-85+	USA	Males	Mortality	15-year interval
C70-72	Brain, CNS	210	Notavailable	0.7	0.69	0-14	USA	Females	Mortality	15-year interval
C70-72	Brain, CNS	1000	Notavailable	3.3	3.4	0-14	USA	Females	Incidence	15-year interval
C70-72	Brain, CNS	202	Notavailable	0.64	0.65	0-14	USA	Males	Mortality	15-year interval
C70-72	Brain, CNS	1168	Notavailable	3.7	3.8	0-14	USA	Males	Incidence	15-year interval
C70-72	Brain, CNS	262	Notavailable	0.65	0.65	0-19	USA	Females	Mortality	Adjusted interval
C70-72	Brain, CNS	1242	Notavailable	3.1	3.2	0-19	USA	Females	Incidence	Adjusted interval
C70-72	Brain, CNS	256	Notavailable	0.61	0.62	0-19	USA	Males	Mortality	Adjusted interval
C70-72	Brain, CNS	1457	Notavailable	3.4	3.6	0-19	USA	Males	Incidence	Adjusted interval
C70-72	Brain, CNS	321	Notavailable	0.62	0.63	0-24	USA	Females	Mortality	Adjusted interval
C70-72	Brain, CNS	1487	Notavailable	2.9	3	0-24	USA	Females	Incidence	Adjusted interval
C70-72	Brain, CNS	331	Notavailable	0.62	0.62	0-24	USA	Males	Mortality	Adjusted interval
C70-72	Brain, CNS	1763	Notavailable	3.3	3.4	0-24	USA	Males	Incidence	Adjusted interval
C70-72	Brain, CNS	1589	Notavailable	1.4	1.2	0-54	USA	Females	Mortality	Adjusted interval
C70-72	Brain, CNS	3984	Notavailable	3.5	3.4	0-54	USA	Females	Incidence	Adjusted interval
C70-72	Brain, CNS	2380	Notavailable	2	1.7	0-54	USA	Males	Mortality	Adjusted interval
C70-72	Brain, CNS	5292	Notavailable	4.5	4.2	0-54	USA	Males	Incidence	Adjusted interval
C70-72	Brain, CNS	173	Notavailable	0.55	0.55	10-24	USA	Females	Mortality	15-year interval
C70-72	Brain, CNS	761	Notavailable	2.4	2.4	10-24	USA	Females	Incidence	15-year interval
C70-72	Brain, CNS	185	Notavailable	0.56	0.55	10-24	USA	Males	Mortality	15-year interval
C70-72	Brain, CNS	916	Notavailable	2.8	2.8	10-24	USA	Males	Incidence	15-year interval
C70-72	Brain, CNS	181	Notavailable	0.55	0.55	15-29	USA	Females	Mortality	15-year interval
C70-72	Brain, CNS	756	Notavailable	2.3	2.3	15-29	USA	Females	Incidence	15-year interval
C70-72	Brain, CNS	240	Notavailable	0.7	0.69	15-29	USA	Males	Mortality	15-year interval
C70-72	Brain, CNS	951	Notavailable	2.8	2.8	15-29	USA	Males	Incidence	15-year interval
C70-72	Brain, CNS	286	Notavailable	0.65	0.63	15-34	USA	Females	Mortality	Adjusted interval
C70-72	Brain, CNS	1054	Notavailable	2.4	2.4	15-34	USA	Females	Incidence	Adjusted interval
C70-72	Brain, CNS	400	Notavailable	0.88	0.83	15-34	USA	Males	Mortality	Adjusted interval
C70-72	Brain, CNS	1359	Notavailable	3	2.9	15-34	USA	Males	Incidence	Adjusted interval
C70-72	Brain, CNS	234	Notavailable	0.7	0.68	20-34	USA	Females	Mortality	15-year interval
C70-72	Brain, CNS	812	Notavailable	2.4	2.4	20-34	USA	Females	Incidence	15-year interval
C70-72	Brain, CNS	346	Notavailable	1	0.96	20-34	USA	Males	Mortality	15-year interval
C70-72	Brain, CNS	1070	Notavailable	3.1	3	20-34	USA	Males	Incidence	15-year interval
C70-72	Brain, CNS	361	Notavailable	0.82	0.79	20-39	USA	Females	Mortality	Adjusted interval
C70-72	Brain, CNS	1142	Notavailable	2.6	2.6	20-39	USA	Females	Incidence	Adjusted interval
C70-72	Brain, CNS	563	Notavailable	1.2	1.2	20-39	USA	Males	Mortality	Adjusted interval
C70-72	Brain, CNS	1527	Notavailable	3.4	3.3	20-39	USA	Males	Incidence	Adjusted interval
C70-72	Brain, CNS	1327	Notavailable	1.8	1.6	20-54	USA	Females	Mortality	Adjusted interval
C70-72	Brain, CNS	2742	Notavailable	3.7	3.5	20-54	USA	Females	Incidence	Adjusted interval
C70-72	Brain, CNS	2124	Notavailable	2.8	2.6	20-54	USA	Males	Mortality	Adjusted interval
C70-72	Brain, CNS	3835	Notavailable	5.1	4.8	20-54	USA	Males	Incidence	Adjusted interval
C70-72	Brain, CNS	302	Notavailable	0.92	0.9	25-39	USA	Females	Mortality	15-year interval
C70-72	Brain, CNS	897	Notavailable	2.7	2.7	25-39	USA	Females	Incidence	15-year interval
C70-72	Brain, CNS	488	Notavailable	1.4	1.4	25-39	USA	Males	Mortality	15-year interval
C70-72	Brain, CNS	1221	Notavailable	3.6	3.6	25-39	USA	Males	Incidence	15-year interval
C70-72	Brain, CNS	788	Notavailable	1.5	1.5	25-49	USA	Females	Mortality	Adjusted interval
C70-72	Brain, CNS	1801	Notavailable	3.4	3.4	25-49	USA	Females	Incidence	Adjusted interval
C70-72	Brain, CNS	1290	Notavailable	2.4	2.4	25-49	USA	Males	Mortality	Adjusted interval
C70-72	Brain, CNS	2508	Notavailable	4.7	4.6	25-49	USA	Males	Incidence	Adjusted interval
C70-72	Brain, CNS	1268	Notavailable	2	1.9	25-54	USA	Females	Mortality	Adjusted interval
C70-72	Brain, CNS	2497	Notavailable	3.9	3.8	25-54	USA	Females	Incidence	Adjusted interval
C70-72	Brain, CNS	2049	Notavailable	3.2	3	25-54	USA	Males	Mortality	Adjusted interval
C70-72	Brain, CNS	3529	Notavailable	5.5	5.3	25-54	USA	Males	Incidence	Adjusted interval
C70-72	Brain, CNS	418	Notavailable	1.3	1.3	30-44	USA	Females	Mortality	15-year interval
C70-72	Brain, CNS	1020	Notavailable	3.2	3.3	30-44	USA	Females	Incidence	15-year interval
C70-72	Brain, CNS	689	Notavailable	2.2	2.2	30-44	USA	Males	Mortality	15-year interval
C70-72	Brain, CNS	1415	Notavailable	4.5	4.5	30-44	USA	Males	Incidence	15-year interval
C70-72	Brain, CNS	1198	Notavailable	2.3	2.2	30-54	USA	Females	Mortality	Adjusted interval
C70-72	Brain, CNS	2228	Notavailable	4.3	4.2	30-54	USA	Females	Incidence	Adjusted interval
C70-72	Brain, CNS	1938	Notavailable	3.7	3.6	30-54	USA	Males	Mortality	Adjusted interval
C70-72	Brain, CNS	3173	Notavailable	6	6	30-54	USA	Males	Incidence	Adjusted interval
C70-72	Brain, CNS	613	Notavailable	2	2	35-49	USA	Females	Mortality	15-year interval
C70-72	Brain, CNS	1234	Notavailable	4	4	35-49	USA	Females	Incidence	15-year interval
C70-72	Brain, CNS	1019	Notavailable	3.3	3.3	35-49	USA	Males	Mortality	15-year interval
C70-72	Brain, CNS	1744	Notavailable	5.7	5.7	35-49	USA	Males	Incidence	15-year interval
C70-72	Brain, CNS	1093	Notavailable	2.7	2.6	35-54	USA	Females	Mortality	Adjusted interval
C70-72	Brain, CNS	1930	Notavailable	4.7	4.6	35-54	USA	Females	Incidence	Adjusted interval
C70-72	Brain, CNS	1778	Notavailable	4.3	4.2	35-54	USA	Males	Mortality	Adjusted interval
C70-72	Brain, CNS	2765	Notavailable	6.7	6.6	35-54	USA	Males	Incidence	Adjusted interval
C70-72	Brain, CNS	966	Notavailable	3.1	3	40-54	USA	Females	Mortality	15-year interval
C70-72	Brain, CNS	1600	Notavailable	5.2	5.1	40-54	USA	Females	Incidence	15-year interval
C70-72	Brain, CNS	1561	Notavailable	5.1	4.9	40-54	USA	Males	Mortality	15-year interval
C70-72	Brain, CNS	2308	Notavailable	7.5	7.3	40-54	USA	Males	Incidence	15-year interval
C70-72	Brain, CNS	3793	Notavailable	6.2	5.5	40-69	USA	Females	Mortality	Adjusted interval
C70-72	Brain, CNS	4927	Notavailable	8.1	7.4	40-69	USA	Females	Incidence	Adjusted interval
C70-72	Brain, CNS	5440	Notavailable	9.2	8.3	40-69	USA	Males	Mortality	Adjusted interval
C70-72	Brain, CNS	6887	Notavailable	11.6	10.7	40-69	USA	Males	Incidence	Adjusted interval
C70-72	Brain, CNS	1526	Notavailable	4.8	4.5	45-59	USA	Females	Mortality	15-year interval
C70-72	Brain, CNS	2167	Notavailable	6.8	6.5	45-59	USA	Females	Incidence	15-year interval
C70-72	Brain, CNS	2356	Notavailable	7.5	7.1	45-59	USA	Males	Mortality	15-year interval
C70-72	Brain, CNS	3134	Notavailable	9.9	9.5	45-59	USA	Males	Incidence	15-year interval
C70-72	Brain, CNS	2206	Notavailable	6.9	6.7	50-64	USA	Females	Mortality	15-year interval
C70-72	Brain, CNS	2812	Notavailable	8.8	8.6	50-64	USA	Females	Incidence	15-year interval
C70-72	Brain, CNS	3221	Notavailable	10.3	10.2	50-64	USA	Males	Mortality	15-year interval
C70-72	Brain, CNS	3995	Notavailable	12.8	12.6	50-64	USA	Males	Incidence	15-year interval
C70-72	Brain, CNS	3307	Notavailable	8.1	7.8	50-69	USA	Females	Mortality	Adjusted interval
C70-72	Brain, CNS	4023	Notavailable	9.8	9.6	50-69	USA	Females	Incidence	Adjusted interval
C70-72	Brain, CNS	4638	Notavailable	11.8	11.5	50-69	USA	Males	Mortality	Adjusted interval
C70-72	Brain, CNS	5600	Notavailable	14.2	14	50-69	USA	Males	Incidence	Adjusted interval
C70-72	Brain, CNS	206	Notavailable	0.67	0.68	05-19	USA	Females	Mortality	15-year interval
C70-72	Brain, CNS	839	Notavailable	2.7	2.8	05-19	USA	Females	Incidence	15-year interval
C70-72	Brain, CNS	184	Notavailable	0.58	0.58	05-19	USA	Males	Mortality	15-year interval
C70-72	Brain, CNS	986	Notavailable	3.1	3.1	05-19	USA	Males	Incidence	15-year interval
C70-72	Brain, CNS	2827	Notavailable	9.3	9.2	55-69	USA	Females	Mortality	15-year interval
C70-72	Brain, CNS	3327	Notavailable	11	10.9	55-69	USA	Females	Incidence	15-year interval
C70-72	Brain, CNS	3879	Notavailable	13.5	13.5	55-69	USA	Males	Mortality	15-year interval
C70-72	Brain, CNS	4579	Notavailable	16	16	55-69	USA	Males	Incidence	15-year interval
C70-72	Brain, CNS	6157	Notavailable	12.3	11.2	55-85	USA	Females	Mortality	Adjusted interval
C70-72	Brain, CNS	6697	Notavailable	13.4	12.4	55-85	USA	Females	Incidence	Adjusted interval
C70-72	Brain, CNS	7418	Notavailable	17	16.1	55-85	USA	Males	Mortality	Adjusted interval
C70-72	Brain, CNS	8264	Notavailable	18.9	18.2	55-85	USA	Males	Incidence	Adjusted interval
C70-72	Brain, CNS	3152	Notavailable	11.9	11.6	60-74	USA	Females	Mortality	15-year interval
C70-72	Brain, CNS	3455	Notavailable	13.1	12.9	60-74	USA	Females	Incidence	15-year interval
C70-72	Brain, CNS	4019	Notavailable	16.8	16.6	60-74	USA	Males	Mortality	15-year interval
C70-72	Brain, CNS	4562	Notavailable	19.1	18.9	60-74	USA	Males	Incidence	15-year interval
C70-72	Brain, CNS	5411	Notavailable	13.9	12.8	60-85+	USA	Females	Mortality	Adjusted interval
C70-72	Brain, CNS	5738	Notavailable	14.7	13.8	60-85+	USA	Females	Incidence	Adjusted interval
C70-72	Brain, CNS	6311	Notavailable	19.2	18.2	60-85+	USA	Males	Mortality	Adjusted interval
C70-72	Brain, CNS	6888	Notavailable	21	20.2	60-85+	USA	Males	Incidence	Adjusted interval
C70-72	Brain, CNS	3015	Notavailable	14.4	14	65-79	USA	Females	Mortality	15-year interval
C70-72	Brain, CNS	3137	Notavailable	15	14.7	65-79	USA	Females	Incidence	15-year interval
C70-72	Brain, CNS	3600	Notavailable	19.9	19.5	65-79	USA	Males	Mortality	15-year interval
C70-72	Brain, CNS	3947	Notavailable	21.8	21.5	65-79	USA	Males	Incidence	15-year interval
C70-72	Brain, CNS	3330	Notavailable	17	16.5	70-85+	USA	Females	Mortality	15-year interval
C70-72	Brain, CNS	3370	Notavailable	17.2	16.7	70-85+	USA	Females	Incidence	15-year interval
C70-72	Brain, CNS	3539	Notavailable	23.7	23.1	70-85+	USA	Males	Mortality	15-year interval
C70-72	Brain, CNS	3685	Notavailable	24.6	24.2	70-85+	USA	Males	Incidence	15-year interval
C50	Breast	11847	[11311.2-12408.2]	57	55.6	0-85+	Algeria	Females	Incidence	15-year interval
C50	Breast	3367	[3188.9-3555.1]	16.2	16.2	0-85+	Algeria	Females	Mortality	15-year interval
C50	Breast	1	Notavailable	0.02	0.02	0-14	Algeria	Females	Mortality	15-year interval
C50	Breast	8	Notavailable	0.13	0.13	0-14	Algeria	Females	Incidence	15-year interval
C50	Breast	2	Notavailable	0.03	0.03	0-19	Algeria	Females	Mortality	Adjusted interval
C50	Breast	16	Notavailable	0.21	0.23	0-19	Algeria	Females	Incidence	Adjusted interval
C50	Breast	14	Notavailable	0.15	0.15	0-24	Algeria	Females	Mortality	Adjusted interval
C50	Breast	87	Notavailable	0.96	0.94	0-24	Algeria	Females	Incidence	Adjusted interval
C50	Breast	1785	Notavailable	9.9	9.3	0-54	Algeria	Females	Mortality	Adjusted interval
C50	Breast	8060	Notavailable	44.9	41.6	0-54	Algeria	Females	Incidence	Adjusted interval
C50	Breast	13	Notavailable	0.28	0.26	10-24	Algeria	Females	Mortality	15-year interval
C50	Breast	82	Notavailable	1.8	1.6	10-24	Algeria	Females	Incidence	15-year interval
C50	Breast	95	Notavailable	2	1.7	15-29	Algeria	Females	Mortality	15-year interval
C50	Breast	594	Notavailable	12.3	10.6	15-29	Algeria	Females	Incidence	15-year interval
C50	Breast	296	Notavailable	4.4	3.5	15-34	Algeria	Females	Mortality	Adjusted interval
C50	Breast	1598	Notavailable	24	19	15-34	Algeria	Females	Incidence	Adjusted interval
C50	Breast	295	Notavailable	5.6	4.9	20-34	Algeria	Females	Mortality	15-year interval
C50	Breast	1590	Notavailable	30.1	26.6	20-34	Algeria	Females	Incidence	15-year interval
C50	Breast	597	Notavailable	8.6	7.6	20-39	Algeria	Females	Mortality	Adjusted interval
C50	Breast	3078	Notavailable	44.2	39.8	20-39	Algeria	Females	Incidence	Adjusted interval
C50	Breast	1783	Notavailable	17	17.6	20-54	Algeria	Females	Mortality	Adjusted interval
C50	Breast	8044	Notavailable	76.6	78.3	20-54	Algeria	Females	Incidence	Adjusted interval
C50	Breast	585	Notavailable	10.9	10.4	25-39	Algeria	Females	Mortality	15-year interval
C50	Breast	3007	Notavailable	55.9	53.9	25-39	Algeria	Females	Incidence	15-year interval
C50	Breast	1354	Notavailable	17.1	18	25-49	Algeria	Females	Mortality	Adjusted interval
C50	Breast	6397	Notavailable	80.7	84	25-49	Algeria	Females	Incidence	Adjusted interval
C50	Breast	1771	Notavailable	19.9	21.3	25-54	Algeria	Females	Mortality	Adjusted interval
C50	Breast	7973	Notavailable	89.5	94.3	25-54	Algeria	Females	Incidence	Adjusted interval
C50	Breast	871	Notavailable	17.6	18.3	30-44	Algeria	Females	Mortality	15-year interval
C50	Breast	4201	Notavailable	85	88.1	30-44	Algeria	Females	Incidence	15-year interval
C50	Breast	1689	Notavailable	23.9	25.9	30-54	Algeria	Females	Mortality	Adjusted interval
C50	Breast	7458	Notavailable	105.4	112.6	30-54	Algeria	Females	Incidence	Adjusted interval
C50	Breast	1071	Notavailable	25.3	26.4	35-49	Algeria	Females	Mortality	15-year interval
C50	Breast	4878	Notavailable	115.1	118.9	35-49	Algeria	Females	Incidence	15-year interval
C50	Breast	1488	Notavailable	28.5	29.8	35-54	Algeria	Females	Mortality	Adjusted interval
C50	Breast	6454	Notavailable	123.6	127.8	35-54	Algeria	Females	Incidence	Adjusted interval
C50	Breast	1186	Notavailable	33.6	34.1	40-54	Algeria	Females	Mortality	15-year interval
C50	Breast	4966	Notavailable	140.7	141.9	40-54	Algeria	Females	Incidence	15-year interval
C50	Breast	2161	Notavailable	39.4	40.4	40-69	Algeria	Females	Mortality	Adjusted interval
C50	Breast	7821	Notavailable	142.5	143.2	40-69	Algeria	Females	Incidence	Adjusted interval
C50	Breast	1194	Notavailable	40.6	40.5	45-59	Algeria	Females	Mortality	15-year interval
C50	Breast	4517	Notavailable	153.6	153.5	45-59	Algeria	Females	Incidence	15-year interval
C50	Breast	1118	Notavailable	45.8	46	50-64	Algeria	Females	Mortality	15-year interval
C50	Breast	3770	Notavailable	154.4	153.8	50-64	Algeria	Females	Incidence	15-year interval
C50	Breast	1392	Notavailable	47.3	47.7	50-69	Algeria	Females	Mortality	Adjusted interval
C50	Breast	4431	Notavailable	150.7	149.8	50-69	Algeria	Females	Incidence	Adjusted interval
C50	Breast	1	Notavailable	0.02	0.02	05-19	Algeria	Females	Mortality	15-year interval
C50	Breast	16	Notavailable	0.31	0.33	05-19	Algeria	Females	Incidence	15-year interval
C50	Breast	975	Notavailable	49.8	50.1	55-69	Algeria	Females	Mortality	15-year interval
C50	Breast	2855	Notavailable	145.9	145.1	55-69	Algeria	Females	Incidence	15-year interval
C50	Breast	1582	Notavailable	55.7	54.7	55-85	Algeria	Females	Mortality	Adjusted interval
C50	Breast	3787	Notavailable	133.4	135.3	55-85	Algeria	Females	Incidence	Adjusted interval
C50	Breast	801	Notavailable	54.1	54	60-74	Algeria	Females	Mortality	15-year interval
C50	Breast	1995	Notavailable	134.7	134.8	60-74	Algeria	Females	Incidence	15-year interval
C50	Breast	1206	Notavailable	59.4	57.7	60-85+	Algeria	Females	Mortality	Adjusted interval
C50	Breast	2527	Notavailable	124.5	127.8	60-85+	Algeria	Females	Incidence	Adjusted interval
C50	Breast	654	Notavailable	59.8	59	65-79	Algeria	Females	Mortality	15-year interval
C50	Breast	1342	Notavailable	122.7	124.2	65-79	Algeria	Females	Incidence	15-year interval
C50	Breast	607	Notavailable	68.9	67.4	70-85+	Algeria	Females	Mortality	15-year interval
C50	Breast	932	Notavailable	105.8	108.4	70-85+	Algeria	Females	Incidence	15-year interval
C50	Breast	227	[190.9-270.0]	39.6	44.1	0-85+	Bahrain	Females	Incidence	15-year interval
C50	Breast	67	[54.2-82.8]	11.7	14.9	0-85+	Bahrain	Females	Mortality	15-year interval
C50	Breast	33	Notavailable	6.4	5.9	0-54	Bahrain	Females	Mortality	Adjusted interval
C50	Breast	139	Notavailable	26.8	24.1	0-54	Bahrain	Females	Incidence	Adjusted interval
C50	Breast	3	Notavailable	2	1.5	15-29	Bahrain	Females	Incidence	15-year interval
C50	Breast	2	Notavailable	0.95	0.63	15-34	Bahrain	Females	Mortality	Adjusted interval
C50	Breast	15	Notavailable	7.2	5	15-34	Bahrain	Females	Incidence	Adjusted interval
C50	Breast	2	Notavailable	1.2	0.88	20-34	Bahrain	Females	Mortality	15-year interval
C50	Breast	15	Notavailable	8.8	7	20-34	Bahrain	Females	Incidence	15-year interval
C50	Breast	6	Notavailable	2.7	2.3	20-39	Bahrain	Females	Mortality	Adjusted interval
C50	Breast	36	Notavailable	16.1	14	20-39	Bahrain	Females	Incidence	Adjusted interval
C50	Breast	33	Notavailable	9.9	11.2	20-54	Bahrain	Females	Mortality	Adjusted interval
C50	Breast	139	Notavailable	41.9	45.6	20-54	Bahrain	Females	Incidence	Adjusted interval
C50	Breast	6	Notavailable	3.4	3.2	25-39	Bahrain	Females	Mortality	15-year interval
C50	Breast	36	Notavailable	20.3	19.6	25-39	Bahrain	Females	Incidence	15-year interval
C50	Breast	22	Notavailable	8.6	9.9	25-49	Bahrain	Females	Mortality	Adjusted interval
C50	Breast	100	Notavailable	39.2	43.7	25-49	Bahrain	Females	Incidence	Adjusted interval
C50	Breast	33	Notavailable	11.6	13.6	25-54	Bahrain	Females	Mortality	Adjusted interval
C50	Breast	139	Notavailable	48.7	55.4	25-54	Bahrain	Females	Incidence	Adjusted interval
C50	Breast	13	Notavailable	8.2	9	30-44	Bahrain	Females	Mortality	15-year interval
C50	Breast	63	Notavailable	39.8	42.7	30-44	Bahrain	Females	Incidence	15-year interval
C50	Breast	33	Notavailable	14.8	17.3	30-54	Bahrain	Females	Mortality	Adjusted interval
C50	Breast	136	Notavailable	61	69.4	30-54	Bahrain	Females	Incidence	Adjusted interval
C50	Breast	20	Notavailable	15.3	16.6	35-49	Bahrain	Females	Mortality	15-year interval
C50	Breast	85	Notavailable	64.9	69.1	35-49	Bahrain	Females	Incidence	15-year interval
C50	Breast	31	Notavailable	19.3	21	35-54	Bahrain	Females	Mortality	Adjusted interval
C50	Breast	124	Notavailable	77.1	82.4	35-54	Bahrain	Females	Incidence	Adjusted interval
C50	Breast	27	Notavailable	25.1	25.7	40-54	Bahrain	Females	Mortality	15-year interval
C50	Breast	103	Notavailable	95.6	97.6	40-54	Bahrain	Females	Incidence	15-year interval
C50	Breast	50	Notavailable	32.7	36.3	40-69	Bahrain	Females	Mortality	Adjusted interval
C50	Breast	175	Notavailable	114.4	122	40-69	Bahrain	Females	Incidence	Adjusted interval
C50	Breast	31	Notavailable	35.2	35	45-59	Bahrain	Females	Mortality	15-year interval
C50	Breast	110	Notavailable	124.8	124.4	45-59	Bahrain	Females	Incidence	15-year interval
C50	Breast	30	Notavailable	44	45.3	50-64	Bahrain	Females	Mortality	15-year interval
C50	Breast	100	Notavailable	146.5	148.8	50-64	Bahrain	Females	Incidence	15-year interval
C50	Breast	34	Notavailable	45.2	47.6	50-69	Bahrain	Females	Mortality	Adjusted interval
C50	Breast	111	Notavailable	147.6	150.5	50-69	Bahrain	Females	Incidence	Adjusted interval
C50	Breast	23	Notavailable	50.8	52.5	55-69	Bahrain	Females	Mortality	15-year interval
C50	Breast	72	Notavailable	159	159.7	55-69	Bahrain	Females	Incidence	15-year interval
C50	Breast	34	Notavailable	60.8	65.6	55-85	Bahrain	Females	Mortality	Adjusted interval
C50	Breast	88	Notavailable	157.3	157.2	55-85	Bahrain	Females	Incidence	Adjusted interval
C50	Breast	15	Notavailable	57.9	58.8	60-74	Bahrain	Females	Mortality	15-year interval
C50	Breast	41	Notavailable	158.3	156.4	60-74	Bahrain	Females	Incidence	15-year interval
C50	Breast	23	Notavailable	71.5	72.6	60-85+	Bahrain	Females	Mortality	Adjusted interval
C50	Breast	51	Notavailable	158.6	157.8	60-85+	Bahrain	Females	Incidence	Adjusted interval
C50	Breast	10	Notavailable	67.9	66.4	65-79	Bahrain	Females	Mortality	15-year interval
C50	Breast	22	Notavailable	149.5	149.3	65-79	Bahrain	Females	Incidence	15-year interval
C50	Breast	11	Notavailable	103.2	101.5	70-85+	Bahrain	Females	Mortality	15-year interval
C50	Breast	16	Notavailable	150.1	150.4	70-85+	Bahrain	Females	Incidence	15-year interval
C50	Breast	23081	[21734.0-24511.5]	47	52.4	0-85+	Egypt	Females	Incidence	15-year interval
C50	Breast	9254	[8706.6-9835.9]	18.8	21.3	0-85+	Egypt	Females	Mortality	15-year interval
C50	Breast	2	Notavailable	0.01	0.01	0-14	Egypt	Females	Mortality	15-year interval
C50	Breast	5	Notavailable	0.03	0.03	0-14	Egypt	Females	Incidence	15-year interval
C50	Breast	3	Notavailable	0.01	0.01	0-19	Egypt	Females	Mortality	Adjusted interval
C50	Breast	11	Notavailable	0.05	0.06	0-19	Egypt	Females	Incidence	Adjusted interval
C50	Breast	19	Notavailable	0.08	0.08	0-24	Egypt	Females	Mortality	Adjusted interval
C50	Breast	107	Notavailable	0.44	0.46	0-24	Egypt	Females	Incidence	Adjusted interval
C50	Breast	3657	Notavailable	8.5	9.2	0-54	Egypt	Females	Mortality	Adjusted interval
C50	Breast	12565	Notavailable	29.2	31.3	0-54	Egypt	Females	Incidence	Adjusted interval
C50	Breast	17	Notavailable	0.14	0.13	10-24	Egypt	Females	Mortality	15-year interval
C50	Breast	103	Notavailable	0.82	0.81	10-24	Egypt	Females	Incidence	15-year interval
C50	Breast	161	Notavailable	1.3	1.3	15-29	Egypt	Females	Mortality	15-year interval
C50	Breast	733	Notavailable	6	5.8	15-29	Egypt	Females	Incidence	15-year interval
C50	Breast	524	Notavailable	3.2	2.8	15-34	Egypt	Females	Mortality	Adjusted interval
C50	Breast	2062	Notavailable	12.8	11.1	15-34	Egypt	Females	Incidence	Adjusted interval
C50	Breast	523	Notavailable	4.4	3.9	20-34	Egypt	Females	Mortality	15-year interval
C50	Breast	2056	Notavailable	17.2	15.6	20-34	Egypt	Females	Incidence	15-year interval
C50	Breast	1076	Notavailable	7	6.5	20-39	Egypt	Females	Mortality	Adjusted interval
C50	Breast	4027	Notavailable	26.1	24.6	20-39	Egypt	Females	Incidence	Adjusted interval
C50	Breast	3654	Notavailable	16	17.3	20-54	Egypt	Females	Mortality	Adjusted interval
C50	Breast	12554	Notavailable	55	59.1	20-54	Egypt	Females	Incidence	Adjusted interval
C50	Breast	1060	Notavailable	9.2	9	25-39	Egypt	Females	Mortality	15-year interval
C50	Breast	3931	Notavailable	34.2	33.5	25-39	Egypt	Females	Incidence	15-year interval
C50	Breast	2660	Notavailable	15.8	17	25-49	Egypt	Females	Mortality	Adjusted interval
C50	Breast	9330	Notavailable	55.5	59.4	25-49	Egypt	Females	Incidence	Adjusted interval
C50	Breast	3638	Notavailable	19.2	21	25-54	Egypt	Females	Mortality	Adjusted interval
C50	Breast	12458	Notavailable	65.8	71.4	25-54	Egypt	Females	Incidence	Adjusted interval
C50	Breast	1645	Notavailable	16	16.9	30-44	Egypt	Females	Mortality	15-year interval
C50	Breast	5783	Notavailable	56.2	59	30-44	Egypt	Females	Incidence	15-year interval
C50	Breast	3494	Notavailable	23.5	25.8	30-54	Egypt	Females	Mortality	Adjusted interval
C50	Breast	11827	Notavailable	79.6	86.8	30-54	Egypt	Females	Incidence	Adjusted interval
C50	Breast	2153	Notavailable	24.6	25.7	35-49	Egypt	Females	Mortality	15-year interval
C50	Breast	7370	Notavailable	84.3	87.7	35-49	Egypt	Females	Incidence	15-year interval
C50	Breast	3131	Notavailable	28.8	30.2	35-54	Egypt	Females	Mortality	Adjusted interval
C50	Breast	10498	Notavailable	96.7	100.8	35-54	Egypt	Females	Incidence	Adjusted interval
C50	Breast	2578	Notavailable	34.6	35.1	40-54	Egypt	Females	Mortality	15-year interval
C50	Breast	8527	Notavailable	114.5	116	40-54	Egypt	Females	Incidence	15-year interval
C50	Breast	5360	Notavailable	45.7	47.1	40-69	Egypt	Females	Mortality	Adjusted interval
C50	Breast	15438	Notavailable	131.6	133.8	40-69	Egypt	Females	Incidence	Adjusted interval
C50	Breast	2803	Notavailable	44.2	44	45-59	Egypt	Females	Mortality	15-year interval
C50	Breast	8843	Notavailable	139.6	139	45-59	Egypt	Females	Incidence	15-year interval
C50	Breast	2841	Notavailable	53.6	54.2	50-64	Egypt	Females	Mortality	15-year interval
C50	Breast	8203	Notavailable	154.8	155.1	50-64	Egypt	Females	Incidence	15-year interval
C50	Breast	3760	Notavailable	58.7	59.6	50-69	Egypt	Females	Mortality	Adjusted interval
C50	Breast	10039	Notavailable	156.8	157.2	50-69	Egypt	Females	Incidence	Adjusted interval
C50	Breast	2	Notavailable	0.01	0.01	05-19	Egypt	Females	Mortality	15-year interval
C50	Breast	7	Notavailable	0.05	0.05	05-19	Egypt	Females	Incidence	15-year interval
C50	Breast	2782	Notavailable	64.9	65.7	55-69	Egypt	Females	Mortality	15-year interval
C50	Breast	6911	Notavailable	161.2	161.4	55-69	Egypt	Females	Incidence	15-year interval
C50	Breast	5597	Notavailable	92.1	89.7	55-85	Egypt	Females	Mortality	Adjusted interval
C50	Breast	10516	Notavailable	173	171.9	55-85	Egypt	Females	Incidence	Adjusted interval
C50	Breast	2761	Notavailable	82.6	81.4	60-74	Egypt	Females	Mortality	15-year interval
C50	Breast	5588	Notavailable	167.1	166.7	60-74	Egypt	Females	Incidence	15-year interval
C50	Breast	4643	Notavailable	107.9	102.7	60-85+	Egypt	Females	Mortality	Adjusted interval
C50	Breast	7717	Notavailable	179.4	177.1	60-85+	Egypt	Females	Incidence	Adjusted interval
C50	Breast	2577	Notavailable	107.3	104.9	65-79	Egypt	Females	Mortality	15-year interval
C50	Breast	4244	Notavailable	176.7	175.7	65-79	Egypt	Females	Incidence	15-year interval
C50	Breast	2815	Notavailable	157.3	155.6	70-85+	Egypt	Females	Mortality	15-year interval
C50	Breast	3605	Notavailable	201.5	200.6	70-85+	Egypt	Females	Incidence	15-year interval
C50	Breast	137707	[135104.0-140360.0]	35.8	14.9	0-85+	Europe	Females	Mortality	15-year interval
C50	Breast	522513	[510884.0-534407.0]	136	74.4	0-85+	Europe	Females	Incidence	15-year interval
C50	Breast	5	Notavailable	0.01	0.01	0-14	Europe	Females	Incidence	15-year interval
C50	Breast	2	Notavailable	0	0	0-19	Europe	Females	Mortality	Adjusted interval
C50	Breast	28	Notavailable	0.04	0.04	0-19	Europe	Females	Incidence	Adjusted interval
C50	Breast	18	Notavailable	0.02	0.02	0-24	Europe	Females	Mortality	Adjusted interval
C50	Breast	299	Notavailable	0.31	0.26	0-24	Europe	Females	Incidence	Adjusted interval
C50	Breast	20515	Notavailable	8.2	5.1	0-54	Europe	Females	Mortality	Adjusted interval
C50	Breast	157232	Notavailable	62.9	40.3	0-54	Europe	Females	Incidence	Adjusted interval
C50	Breast	18	Notavailable	0.03	0.03	10-24	Europe	Females	Mortality	15-year interval
C50	Breast	295	Notavailable	0.52	0.47	10-24	Europe	Females	Incidence	15-year interval
C50	Breast	180	Notavailable	0.29	0.25	15-29	Europe	Females	Mortality	15-year interval
C50	Breast	3944	Notavailable	6.4	5.5	15-29	Europe	Females	Incidence	15-year interval
C50	Breast	974	Notavailable	1.1	0.79	15-34	Europe	Females	Mortality	Adjusted interval
C50	Breast	13841	Notavailable	15.9	11.8	15-34	Europe	Females	Incidence	Adjusted interval
C50	Breast	972	Notavailable	1.4	1.1	20-34	Europe	Females	Mortality	15-year interval
C50	Breast	13818	Notavailable	20	16.6	20-34	Europe	Females	Incidence	15-year interval
C50	Breast	2883	Notavailable	3	2.5	20-39	Europe	Females	Mortality	Adjusted interval
C50	Breast	32425	Notavailable	34.2	28.4	20-39	Europe	Females	Incidence	Adjusted interval
C50	Breast	20513	Notavailable	11.8	9.7	20-54	Europe	Females	Mortality	Adjusted interval
C50	Breast	157204	Notavailable	90.3	76.1	20-54	Europe	Females	Incidence	Adjusted interval
C50	Breast	2867	Notavailable	3.8	3.4	25-39	Europe	Females	Mortality	15-year interval
C50	Breast	32154	Notavailable	42.7	39.2	25-39	Europe	Females	Incidence	15-year interval
C50	Breast	12087	Notavailable	9.5	8.7	25-49	Europe	Females	Mortality	Adjusted interval
C50	Breast	103061	Notavailable	80.8	75.4	25-49	Europe	Females	Incidence	Adjusted interval
C50	Breast	20497	Notavailable	13.3	11.8	25-54	Europe	Females	Mortality	Adjusted interval
C50	Breast	156933	Notavailable	101.6	92.3	25-54	Europe	Females	Incidence	Adjusted interval
C50	Breast	6245	Notavailable	8	8	30-44	Europe	Females	Mortality	15-year interval
C50	Breast	57962	Notavailable	74.4	74.3	30-44	Europe	Females	Incidence	15-year interval
C50	Breast	20335	Notavailable	15.5	14.9	30-54	Europe	Females	Mortality	Adjusted interval
C50	Breast	153283	Notavailable	117	113.4	30-54	Europe	Females	Incidence	Adjusted interval
C50	Breast	11131	Notavailable	14.2	14.2	35-49	Europe	Females	Mortality	15-year interval
C50	Breast	89514	Notavailable	114.5	114.3	35-49	Europe	Females	Incidence	15-year interval
C50	Breast	19541	Notavailable	18.6	17.9	35-54	Europe	Females	Mortality	Adjusted interval
C50	Breast	143386	Notavailable	136.5	133.1	35-54	Europe	Females	Incidence	Adjusted interval
C50	Breast	17630	Notavailable	22.3	21.7	40-54	Europe	Females	Mortality	15-year interval
C50	Breast	124779	Notavailable	157.7	154.7	40-54	Europe	Females	Incidence	15-year interval
C50	Breast	59788	Notavailable	38.5	34.7	40-69	Europe	Females	Mortality	Adjusted interval
C50	Breast	321589	Notavailable	207.1	195.2	40-69	Europe	Females	Incidence	Adjusted interval
C50	Breast	25841	Notavailable	32.1	30.5	45-59	Europe	Females	Mortality	15-year interval
C50	Breast	159394	Notavailable	198.1	192.5	45-59	Europe	Females	Incidence	15-year interval
C50	Breast	34591	Notavailable	43.2	42.4	50-64	Europe	Females	Mortality	15-year interval
C50	Breast	185503	Notavailable	231.7	229.6	50-64	Europe	Females	Incidence	15-year interval
C50	Breast	50568	Notavailable	49.1	47.6	50-69	Europe	Females	Mortality	Adjusted interval
C50	Breast	250682	Notavailable	243.4	239.9	50-69	Europe	Females	Incidence	Adjusted interval
C50	Breast	2	Notavailable	0	0	05-19	Europe	Females	Mortality	15-year interval
C50	Breast	24	Notavailable	0.04	0.04	05-19	Europe	Females	Incidence	15-year interval
C50	Breast	42158	Notavailable	55.4	54.9	55-69	Europe	Females	Mortality	15-year interval
C50	Breast	196810	Notavailable	258.5	257.7	55-69	Europe	Females	Incidence	15-year interval
C50	Breast	117192	Notavailable	87.2	70.4	55-85	Europe	Females	Mortality	Adjusted interval
C50	Breast	365281	Notavailable	271.9	267.4	55-85	Europe	Females	Incidence	Adjusted interval
C50	Breast	45556	Notavailable	68.2	66.7	60-74	Europe	Females	Mortality	15-year interval
C50	Breast	187227	Notavailable	280.3	278.1	60-74	Europe	Females	Incidence	15-year interval
C50	Breast	105441	Notavailable	98.6	80.4	60-85+	Europe	Females	Mortality	Adjusted interval
C50	Breast	301208	Notavailable	281.7	279.6	60-85+	Europe	Females	Incidence	Adjusted interval
C50	Breast	47783	Notavailable	85.3	81.2	65-79	Europe	Females	Mortality	15-year interval
C50	Breast	164206	Notavailable	293	292	65-79	Europe	Females	Incidence	15-year interval
C50	Breast	75034	Notavailable	128.9	112.8	70-85+	Europe	Females	Mortality	15-year interval
C50	Breast	168471	Notavailable	289.4	293.9	70-85+	Europe	Females	Incidence	15-year interval
C50	Breast	1	Notavailable	0.02	0.02	0-14	GCC	Females	Mortality	15-year interval
C50	Breast	1	Notavailable	0.01	0.01	0-19	GCC	Females	Mortality	Adjusted interval
C50	Breast	1	Notavailable	0.01	0.01	0-19	GCC	Females	Incidence	Adjusted interval
C50	Breast	3	Notavailable	0.03	0.03	0-24	GCC	Females	Mortality	Adjusted interval
C50	Breast	36	Notavailable	0.38	0.34	0-24	GCC	Females	Incidence	Adjusted interval
C50	Breast	990	Notavailable	5	4.6	0-54	GCC	Females	Mortality	Adjusted interval
C50	Breast	4570	Notavailable	22.9	20.6	0-54	GCC	Females	Incidence	Adjusted interval
C50	Breast	1630	Notavailable	7.5	9.5	0-85+	GCC	Females	Mortality	15-year interval
C50	Breast	6368	Notavailable	29.4	33	0-85+	GCC	Females	Incidence	15-year interval
C50	Breast	3	Notavailable	0.06	0.05	10-24	GCC	Females	Mortality	15-year interval
C50	Breast	36	Notavailable	0.7	0.64	10-24	GCC	Females	Incidence	15-year interval
C50	Breast	20	Notavailable	0.37	0.31	15-29	GCC	Females	Mortality	15-year interval
C50	Breast	238	Notavailable	4.4	3.8	15-29	GCC	Females	Incidence	15-year interval
C50	Breast	104	Notavailable	1.4	0.99	15-34	GCC	Females	Mortality	Adjusted interval
C50	Breast	714	Notavailable	9.3	7.2	15-34	GCC	Females	Incidence	Adjusted interval
C50	Breast	104	Notavailable	1.7	1.4	20-34	GCC	Females	Mortality	15-year interval
C50	Breast	713	Notavailable	11.8	10.1	20-34	GCC	Females	Incidence	15-year interval
C50	Breast	266	Notavailable	3.3	2.7	20-39	GCC	Females	Mortality	Adjusted interval
C50	Breast	1521	Notavailable	18.7	16.2	20-39	GCC	Females	Incidence	Adjusted interval
C50	Breast	989	Notavailable	8	8.7	20-54	GCC	Females	Mortality	Adjusted interval
C50	Breast	4569	Notavailable	37.1	39	20-54	GCC	Females	Incidence	Adjusted interval
C50	Breast	264	Notavailable	4.1	3.8	25-39	GCC	Females	Mortality	15-year interval
C50	Breast	1486	Notavailable	23.2	21.9	25-39	GCC	Females	Incidence	15-year interval
C50	Breast	746	Notavailable	7.8	8.2	25-49	GCC	Females	Mortality	Adjusted interval
C50	Breast	3627	Notavailable	37.7	39.2	25-49	GCC	Females	Incidence	Adjusted interval
C50	Breast	987	Notavailable	9.4	10.5	25-54	GCC	Females	Mortality	Adjusted interval
C50	Breast	4534	Notavailable	43	47	25-54	GCC	Females	Incidence	Adjusted interval
C50	Breast	476	Notavailable	7.7	8	30-44	GCC	Females	Mortality	15-year interval
C50	Breast	2349	Notavailable	38.2	39.3	30-44	GCC	Females	Incidence	15-year interval
C50	Breast	969	Notavailable	11.4	13.2	30-54	GCC	Females	Mortality	Adjusted interval
C50	Breast	4332	Notavailable	51.2	57.3	30-54	GCC	Females	Incidence	Adjusted interval
C50	Breast	644	Notavailable	12.1	12.8	35-49	GCC	Females	Mortality	15-year interval
C50	Breast	2949	Notavailable	55.5	58.2	35-49	GCC	Females	Incidence	15-year interval
C50	Breast	885	Notavailable	14.2	15.6	35-54	GCC	Females	Mortality	Adjusted interval
C50	Breast	3856	Notavailable	61.7	66.6	35-54	GCC	Females	Incidence	Adjusted interval
C50	Breast	723	Notavailable	17.4	18.5	40-54	GCC	Females	Mortality	15-year interval
C50	Breast	3048	Notavailable	73.4	76.6	40-54	GCC	Females	Incidence	15-year interval
C50	Breast	1165	Notavailable	21.3	24.5	40-69	GCC	Females	Mortality	Adjusted interval
C50	Breast	4476	Notavailable	81.7	88.7	40-69	GCC	Females	Incidence	Adjusted interval
C50	Breast	691	Notavailable	23.5	24.3	45-59	GCC	Females	Mortality	15-year interval
C50	Breast	2665	Notavailable	90.6	92.4	45-59	GCC	Females	Incidence	15-year interval
C50	Breast	584	Notavailable	29.5	30.4	50-64	GCC	Females	Mortality	15-year interval
C50	Breast	2046	Notavailable	103.4	104.7	50-64	GCC	Females	Incidence	15-year interval
C50	Breast	683	Notavailable	30.2	31.3	50-69	GCC	Females	Mortality	Adjusted interval
C50	Breast	2335	Notavailable	103.2	104.2	50-69	GCC	Females	Incidence	Adjusted interval
C50	Breast	1	Notavailable	0.02	0.02	05-19	GCC	Females	Mortality	15-year interval
C50	Breast	1	Notavailable	0.02	0.02	05-19	GCC	Females	Incidence	15-year interval
C50	Breast	442	Notavailable	33.3	33.8	55-69	GCC	Females	Mortality	15-year interval
C50	Breast	1428	Notavailable	107.7	107.6	55-69	GCC	Females	Incidence	15-year interval
C50	Breast	640	Notavailable	36.9	37.4	55-85	GCC	Females	Mortality	Adjusted interval
C50	Breast	1798	Notavailable	103.6	103.1	55-85	GCC	Females	Incidence	Adjusted interval
C50	Breast	312	Notavailable	35.8	35.9	60-74	GCC	Females	Mortality	15-year interval
C50	Breast	918	Notavailable	105.5	105.1	60-74	GCC	Females	Incidence	15-year interval
C50	Breast	442	Notavailable	40	39.6	60-85+	GCC	Females	Mortality	Adjusted interval
C50	Breast	1116	Notavailable	101	101.3	60-85+	GCC	Females	Incidence	Adjusted interval
C50	Breast	222	Notavailable	38.3	37.9	65-79	GCC	Females	Mortality	15-year interval
C50	Breast	568	Notavailable	97.9	98.3	65-79	GCC	Females	Incidence	15-year interval
C50	Breast	198	Notavailable	48.2	47.5	70-85+	GCC	Females	Mortality	15-year interval
C50	Breast	370	Notavailable	90.1	90.7	70-85+	GCC	Females	Incidence	15-year interval
C50	Breast	2088849	[2003730.0-2177580.0]	55.2	46.3	0-85+	Global	Females	Incidence	15-year interval
C50	Breast	626679	[606077.0-647981.0]	16.6	13	0-85+	Global	Females	Mortality	15-year interval
C50	Breast	34	Notavailable	0	0	0-14	Global	Females	Mortality	15-year interval
C50	Breast	159	Notavailable	0.02	0.02	0-14	Global	Females	Incidence	15-year interval
C50	Breast	142	Notavailable	0.01	0.01	0-19	Global	Females	Mortality	Adjusted interval
C50	Breast	814	Notavailable	0.07	0.06	0-19	Global	Females	Incidence	Adjusted interval
C50	Breast	743	Notavailable	0.05	0.04	0-24	Global	Females	Mortality	Adjusted interval
C50	Breast	6949	Notavailable	0.45	0.41	0-24	Global	Females	Incidence	Adjusted interval
C50	Breast	198001	Notavailable	6.5	5.6	0-54	Global	Females	Mortality	Adjusted interval
C50	Breast	906398	Notavailable	29.6	25.7	0-54	Global	Females	Incidence	Adjusted interval
C50	Breast	724	Notavailable	0.08	0.08	10-24	Global	Females	Mortality	15-year interval
C50	Breast	6902	Notavailable	0.78	0.75	10-24	Global	Females	Incidence	15-year interval
C50	Breast	5844	Notavailable	0.67	0.64	15-29	Global	Females	Mortality	15-year interval
C50	Breast	42800	Notavailable	4.9	4.7	15-29	Global	Females	Incidence	15-year interval
C50	Breast	20047	Notavailable	1.7	1.5	15-34	Global	Females	Mortality	Adjusted interval
C50	Breast	121142	Notavailable	10.4	9	15-34	Global	Females	Incidence	Adjusted interval
C50	Breast	19939	Notavailable	2.3	2	20-34	Global	Females	Mortality	15-year interval
C50	Breast	120487	Notavailable	13.8	12.6	20-34	Global	Females	Incidence	15-year interval
C50	Breast	44698	Notavailable	3.9	3.7	20-39	Global	Females	Mortality	Adjusted interval
C50	Breast	243096	Notavailable	21.5	20	20-39	Global	Females	Incidence	Adjusted interval
C50	Breast	197859	Notavailable	10.9	10.6	20-54	Global	Females	Mortality	Adjusted interval
C50	Breast	905584	Notavailable	49.7	48.5	20-54	Global	Females	Incidence	Adjusted interval
C50	Breast	44097	Notavailable	5.2	5	25-39	Global	Females	Mortality	15-year interval
C50	Breast	236961	Notavailable	28	27.1	25-39	Global	Females	Incidence	15-year interval
C50	Breast	131881	Notavailable	10	10.1	25-49	Global	Females	Mortality	Adjusted interval
C50	Breast	637804	Notavailable	48.3	48.6	25-49	Global	Females	Incidence	Adjusted interval
C50	Breast	197258	Notavailable	12.8	12.8	25-54	Global	Females	Mortality	Adjusted interval
C50	Breast	899449	Notavailable	58.5	58.5	25-54	Global	Females	Incidence	Adjusted interval
C50	Breast	75664	Notavailable	9.6	9.9	30-44	Global	Females	Mortality	15-year interval
C50	Breast	374132	Notavailable	47.3	48.7	30-44	Global	Females	Incidence	15-year interval
C50	Breast	192123	Notavailable	15.5	15.9	30-54	Global	Females	Mortality	Adjusted interval
C50	Breast	863439	Notavailable	69.6	71.3	30-54	Global	Females	Incidence	Adjusted interval
C50	Breast	112543	Notavailable	15.3	15.5	35-49	Global	Females	Mortality	15-year interval
C50	Breast	523452	Notavailable	71.2	72.1	35-49	Global	Females	Incidence	15-year interval
C50	Breast	177920	Notavailable	18.7	18.7	35-54	Global	Females	Mortality	Adjusted interval
C50	Breast	785097	Notavailable	82.6	82.8	35-54	Global	Females	Incidence	Adjusted interval
C50	Breast	153161	Notavailable	22.2	22	40-54	Global	Females	Mortality	15-year interval
C50	Breast	662488	Notavailable	95.9	95.4	40-54	Global	Females	Incidence	15-year interval
C50	Breast	367312	Notavailable	31.5	31.2	40-69	Global	Females	Mortality	Adjusted interval
C50	Breast	1399858	Notavailable	120.1	119.1	40-69	Global	Females	Incidence	Adjusted interval
C50	Breast	188954	Notavailable	29.7	29.3	45-59	Global	Females	Mortality	15-year interval
C50	Breast	754054	Notavailable	118.7	117.4	45-59	Global	Females	Incidence	15-year interval
C50	Breast	210992	Notavailable	37.7	37.9	50-64	Global	Females	Mortality	15-year interval
C50	Breast	777831	Notavailable	139	139.4	50-64	Global	Females	Incidence	15-year interval
C50	Breast	279528	Notavailable	40.5	40.6	50-69	Global	Females	Mortality	Adjusted interval
C50	Breast	999015	Notavailable	144.8	145.1	50-69	Global	Females	Incidence	Adjusted interval
C50	Breast	128	Notavailable	0.01	0.01	05-19	Global	Females	Mortality	15-year interval
C50	Breast	775	Notavailable	0.08	0.09	05-19	Global	Females	Incidence	15-year interval
C50	Breast	214151	Notavailable	45.1	45.3	55-69	Global	Females	Mortality	15-year interval
C50	Breast	737370	Notavailable	155.4	155.8	55-69	Global	Females	Incidence	15-year interval
C50	Breast	428678	Notavailable	59.7	55	55-85	Global	Females	Mortality	Adjusted interval
C50	Breast	1182451	Notavailable	164.7	163	55-85	Global	Females	Incidence	Adjusted interval
C50	Breast	198243	Notavailable	52.1	51.8	60-74	Global	Females	Mortality	15-year interval
C50	Breast	639086	Notavailable	168	167.5	60-74	Global	Females	Incidence	15-year interval
C50	Breast	356183	Notavailable	66.9	60.9	60-85+	Global	Females	Mortality	Adjusted interval
C50	Breast	917704	Notavailable	172.5	170.4	60-85+	Global	Females	Incidence	Adjusted interval
C50	Breast	177121	Notavailable	61.6	60.1	65-79	Global	Females	Mortality	15-year interval
C50	Breast	507844	Notavailable	176.7	176.1	65-79	Global	Females	Incidence	15-year interval
C50	Breast	214527	Notavailable	88.2	81.8	70-85+	Global	Females	Mortality	15-year interval
C50	Breast	445081	Notavailable	183	182.7	70-85+	Global	Females	Incidence	15-year interval
C50	Breast	1727	[1654.6-1802.6]	8.9	13.6	0-85+	Iraq	Females	Mortality	15-year interval
C50	Breast	5141	[4944.7-5345.0]	26.5	38.4	0-85+	Iraq	Females	Incidence	15-year interval
C50	Breast	1	Notavailable	0.01	0.01	0-14	Iraq	Females	Mortality	15-year interval
C50	Breast	1	Notavailable	0.01	0.01	0-19	Iraq	Females	Mortality	Adjusted interval
C50	Breast	3	Notavailable	0.03	0.03	0-24	Iraq	Females	Mortality	Adjusted interval
C50	Breast	21	Notavailable	0.18	0.2	0-24	Iraq	Females	Incidence	Adjusted interval
C50	Breast	998	Notavailable	5.6	7.5	0-54	Iraq	Females	Mortality	Adjusted interval
C50	Breast	3494	Notavailable	19.5	25.9	0-54	Iraq	Females	Incidence	Adjusted interval
C50	Breast	3	Notavailable	0.05	0.05	10-24	Iraq	Females	Mortality	15-year interval
C50	Breast	21	Notavailable	0.35	0.37	10-24	Iraq	Females	Incidence	15-year interval
C50	Breast	39	Notavailable	0.74	0.81	15-29	Iraq	Females	Mortality	15-year interval
C50	Breast	210	Notavailable	4	4.4	15-29	Iraq	Females	Incidence	15-year interval
C50	Breast	135	Notavailable	2.1	2.1	15-34	Iraq	Females	Mortality	Adjusted interval
C50	Breast	575	Notavailable	8.8	8.9	15-34	Iraq	Females	Incidence	Adjusted interval
C50	Breast	135	Notavailable	2.9	2.9	20-34	Iraq	Females	Mortality	15-year interval
C50	Breast	575	Notavailable	12.5	12.5	20-34	Iraq	Females	Incidence	15-year interval
C50	Breast	286	Notavailable	5	5.1	20-39	Iraq	Females	Mortality	Adjusted interval
C50	Breast	1143	Notavailable	19.9	20.4	20-39	Iraq	Females	Incidence	Adjusted interval
C50	Breast	997	Notavailable	12.1	14.2	20-54	Iraq	Females	Mortality	Adjusted interval
C50	Breast	3494	Notavailable	42.3	48.9	20-54	Iraq	Females	Incidence	Adjusted interval
C50	Breast	284	Notavailable	7.1	7.1	25-39	Iraq	Females	Mortality	15-year interval
C50	Breast	1122	Notavailable	28.1	28.1	25-39	Iraq	Females	Incidence	15-year interval
C50	Breast	747	Notavailable	12.8	14	25-49	Iraq	Females	Mortality	Adjusted interval
C50	Breast	2703	Notavailable	46.3	50	25-49	Iraq	Females	Incidence	Adjusted interval
C50	Breast	995	Notavailable	15.3	17.2	25-54	Iraq	Females	Mortality	Adjusted interval
C50	Breast	3473	Notavailable	53.5	59.3	25-54	Iraq	Females	Incidence	Adjusted interval
C50	Breast	459	Notavailable	13.2	13.8	30-44	Iraq	Females	Mortality	15-year interval
C50	Breast	1676	Notavailable	48.2	50.4	30-44	Iraq	Females	Incidence	15-year interval
C50	Breast	958	Notavailable	19.3	21.3	30-54	Iraq	Females	Mortality	Adjusted interval
C50	Breast	3284	Notavailable	66.1	72.2	30-54	Iraq	Females	Incidence	Adjusted interval
C50	Breast	614	Notavailable	20.5	21.3	35-49	Iraq	Females	Mortality	15-year interval
C50	Breast	2149	Notavailable	71.7	74.2	35-49	Iraq	Females	Incidence	15-year interval
C50	Breast	862	Notavailable	23.6	25	35-54	Iraq	Females	Mortality	Adjusted interval
C50	Breast	2919	Notavailable	80	83.8	35-54	Iraq	Females	Incidence	Adjusted interval
C50	Breast	711	Notavailable	28.5	29.2	40-54	Iraq	Females	Mortality	15-year interval
C50	Breast	2351	Notavailable	94.1	96	40-54	Iraq	Females	Incidence	15-year interval
C50	Breast	1209	Notavailable	33.6	35.5	40-69	Iraq	Females	Mortality	Adjusted interval
C50	Breast	3629	Notavailable	100.7	103.7	40-69	Iraq	Females	Incidence	Adjusted interval
C50	Breast	687	Notavailable	35.5	36	45-59	Iraq	Females	Mortality	15-year interval
C50	Breast	2140	Notavailable	110.7	111.5	45-59	Iraq	Females	Incidence	15-year interval
C50	Breast	606	Notavailable	41.6	42.1	50-64	Iraq	Females	Mortality	15-year interval
C50	Breast	1732	Notavailable	118.9	118.8	50-64	Iraq	Females	Incidence	15-year interval
C50	Breast	746	Notavailable	42.5	43	50-69	Iraq	Females	Mortality	Adjusted interval
C50	Breast	2048	Notavailable	116.8	116.5	50-69	Iraq	Females	Incidence	Adjusted interval
C50	Breast	1	Notavailable	0.01	0.01	05-19	Iraq	Females	Mortality	15-year interval
C50	Breast	498	Notavailable	45.1	45.2	55-69	Iraq	Females	Mortality	15-year interval
C50	Breast	1278	Notavailable	115.8	115.6	55-69	Iraq	Females	Incidence	15-year interval
C50	Breast	729	Notavailable	48.1	48	55-85	Iraq	Females	Mortality	Adjusted interval
C50	Breast	1647	Notavailable	108.7	108.9	55-85	Iraq	Females	Incidence	Adjusted interval
C50	Breast	391	Notavailable	47	47	60-74	Iraq	Females	Mortality	15-year interval
C50	Breast	905	Notavailable	108.8	108.6	60-74	Iraq	Females	Incidence	15-year interval
C50	Breast	541	Notavailable	50.2	49.8	60-85+	Iraq	Females	Mortality	Adjusted interval
C50	Breast	1115	Notavailable	103.5	104.3	60-85+	Iraq	Females	Incidence	Adjusted interval
C50	Breast	294	Notavailable	49.4	49	65-79	Iraq	Females	Mortality	15-year interval
C50	Breast	593	Notavailable	99.6	100	65-79	Iraq	Females	Incidence	15-year interval
C50	Breast	231	Notavailable	56.2	55.6	70-85+	Iraq	Females	Mortality	15-year interval
C50	Breast	369	Notavailable	89.7	90.4	70-85+	Iraq	Females	Incidence	15-year interval
C50	Breast	4250	[3946.3-4577.1]	100	78.5	0-85+	Israel	Females	Incidence	15-year interval
C50	Breast	1113	[564.1-2196.1]	26.2	16.6	0-85+	Israel	Females	Mortality	15-year interval
C50	Breast	1	Notavailable	0.07	0.07	0-19	Israel	Females	Incidence	Adjusted interval
C50	Breast	4	Notavailable	0.23	0.23	0-24	Israel	Females	Incidence	Adjusted interval
C50	Breast	212	Notavailable	6.4	5.9	0-54	Israel	Females	Mortality	Adjusted interval
C50	Breast	1463	Notavailable	44.2	40.7	0-54	Israel	Females	Incidence	Adjusted interval
C50	Breast	4	Notavailable	0.42	0.42	10-24	Israel	Females	Incidence	15-year interval
C50	Breast	1	Notavailable	0.11	0.11	15-29	Israel	Females	Mortality	15-year interval
C50	Breast	49	Notavailable	5.5	5.6	15-29	Israel	Females	Incidence	15-year interval
C50	Breast	12	Notavailable	1	0.85	15-34	Israel	Females	Mortality	Adjusted interval
C50	Breast	160	Notavailable	13.6	12.2	15-34	Israel	Females	Incidence	Adjusted interval
C50	Breast	12	Notavailable	1.4	1.2	20-34	Israel	Females	Mortality	15-year interval
C50	Breast	159	Notavailable	18.6	17	20-34	Israel	Females	Incidence	15-year interval
C50	Breast	38	Notavailable	3.3	2.9	20-39	Israel	Females	Mortality	Adjusted interval
C50	Breast	364	Notavailable	32.1	29.1	20-39	Israel	Females	Incidence	Adjusted interval
C50	Breast	212	Notavailable	11.5	11.2	20-54	Israel	Females	Mortality	Adjusted interval
C50	Breast	1462	Notavailable	79.2	76.8	20-54	Israel	Females	Incidence	Adjusted interval
C50	Breast	38	Notavailable	4.5	4.1	25-39	Israel	Females	Mortality	15-year interval
C50	Breast	361	Notavailable	43	40.3	25-39	Israel	Females	Incidence	15-year interval
C50	Breast	141	Notavailable	10.5	10.3	25-49	Israel	Females	Mortality	Adjusted interval
C50	Breast	1042	Notavailable	77.4	76.1	25-49	Israel	Females	Incidence	Adjusted interval
C50	Breast	212	Notavailable	13.7	13.6	25-54	Israel	Females	Mortality	Adjusted interval
C50	Breast	1459	Notavailable	94	93.2	25-54	Israel	Females	Incidence	Adjusted interval
C50	Breast	81	Notavailable	9.8	9.9	30-44	Israel	Females	Mortality	15-year interval
C50	Breast	622	Notavailable	74.9	75.5	30-44	Israel	Females	Incidence	15-year interval
C50	Breast	211	Notavailable	16.6	17.2	30-54	Israel	Females	Mortality	Adjusted interval
C50	Breast	1414	Notavailable	111.1	114.5	30-54	Israel	Females	Incidence	Adjusted interval
C50	Breast	129	Notavailable	16.4	16.8	35-49	Israel	Females	Mortality	15-year interval
C50	Breast	886	Notavailable	112.7	114.9	35-49	Israel	Females	Incidence	15-year interval
C50	Breast	200	Notavailable	20.2	20.7	35-54	Israel	Females	Mortality	Adjusted interval
C50	Breast	1303	Notavailable	131.4	134.1	35-54	Israel	Females	Incidence	Adjusted interval
C50	Breast	174	Notavailable	24.4	24.7	40-54	Israel	Females	Mortality	15-year interval
C50	Breast	1098	Notavailable	154.2	155.5	40-54	Israel	Females	Incidence	15-year interval
C50	Breast	514	Notavailable	40.2	38.2	40-69	Israel	Females	Mortality	Adjusted interval
C50	Breast	2728	Notavailable	213.4	206.8	40-69	Israel	Females	Incidence	Adjusted interval
C50	Breast	219	Notavailable	34.5	33.8	45-59	Israel	Females	Mortality	15-year interval
C50	Breast	1278	Notavailable	201.3	198.3	45-59	Israel	Females	Incidence	15-year interval
C50	Breast	275	Notavailable	46.8	46.2	50-64	Israel	Females	Mortality	15-year interval
C50	Breast	1466	Notavailable	249.7	247.2	50-64	Israel	Females	Incidence	15-year interval
C50	Breast	411	Notavailable	53.3	51.4	50-69	Israel	Females	Mortality	Adjusted interval
C50	Breast	2047	Notavailable	265.3	260	50-69	Israel	Females	Incidence	Adjusted interval
C50	Breast	1	Notavailable	0.09	0.1	05-19	Israel	Females	Incidence	15-year interval
C50	Breast	340	Notavailable	60.1	59	55-69	Israel	Females	Mortality	15-year interval
C50	Breast	1630	Notavailable	288	285.9	55-69	Israel	Females	Incidence	15-year interval
C50	Breast	901	Notavailable	95.4	77	55-85	Israel	Females	Mortality	Adjusted interval
C50	Breast	2787	Notavailable	295.1	292.8	55-85	Israel	Females	Incidence	Adjusted interval
C50	Breast	365	Notavailable	71.8	70.4	60-74	Israel	Females	Mortality	15-year interval
C50	Breast	1576	Notavailable	309.9	308.3	60-74	Israel	Females	Incidence	15-year interval
C50	Breast	812	Notavailable	107.9	88.1	60-85+	Israel	Females	Mortality	Adjusted interval
C50	Breast	2301	Notavailable	305.8	307.2	60-85+	Israel	Females	Incidence	Adjusted interval
C50	Breast	355	Notavailable	87.5	85.3	65-79	Israel	Females	Mortality	15-year interval
C50	Breast	1290	Notavailable	317.9	317.8	65-79	Israel	Females	Incidence	15-year interval
C50	Breast	561	Notavailable	148.3	126.4	70-85+	Israel	Females	Mortality	15-year interval
C50	Breast	1157	Notavailable	305.8	311.8	70-85+	Israel	Females	Incidence	15-year interval
C50	Breast	2143	[1852.2-2479.5]	43.8	57.4	0-85+	Jordan	Females	Incidence	15-year interval
C50	Breast	655	[541.7-791.9]	13.4	18.5	0-85+	Jordan	Females	Mortality	15-year interval
C50	Breast	1	Notavailable	0.04	0.04	0-24	Jordan	Females	Mortality	Adjusted interval
C50	Breast	4	Notavailable	0.15	0.15	0-24	Jordan	Females	Incidence	Adjusted interval
C50	Breast	331	Notavailable	7.4	8.8	0-54	Jordan	Females	Mortality	Adjusted interval
C50	Breast	1334	Notavailable	30	35.1	0-54	Jordan	Females	Incidence	Adjusted interval
C50	Breast	1	Notavailable	0.07	0.07	10-24	Jordan	Females	Mortality	15-year interval
C50	Breast	4	Notavailable	0.27	0.28	10-24	Jordan	Females	Incidence	15-year interval
C50	Breast	11	Notavailable	0.83	0.87	15-29	Jordan	Females	Mortality	15-year interval
C50	Breast	49	Notavailable	3.7	3.9	15-29	Jordan	Females	Incidence	15-year interval
C50	Breast	40	Notavailable	2.4	2.2	15-34	Jordan	Females	Mortality	Adjusted interval
C50	Breast	187	Notavailable	11	10.4	15-34	Jordan	Females	Incidence	Adjusted interval
C50	Breast	40	Notavailable	3.3	3.1	20-34	Jordan	Females	Mortality	15-year interval
C50	Breast	187	Notavailable	15.4	14.6	20-34	Jordan	Females	Incidence	15-year interval
C50	Breast	88	Notavailable	5.7	5.6	20-39	Jordan	Females	Mortality	Adjusted interval
C50	Breast	405	Notavailable	26.3	25.7	20-39	Jordan	Females	Incidence	Adjusted interval
C50	Breast	331	Notavailable	14.7	16.7	20-54	Jordan	Females	Mortality	Adjusted interval
C50	Breast	1334	Notavailable	59.2	66.2	20-54	Jordan	Females	Incidence	Adjusted interval
C50	Breast	87	Notavailable	7.9	7.7	25-39	Jordan	Females	Mortality	15-year interval
C50	Breast	401	Notavailable	36.5	35.7	25-39	Jordan	Females	Incidence	15-year interval
C50	Breast	240	Notavailable	14.8	16	25-49	Jordan	Females	Mortality	Adjusted interval
C50	Breast	1015	Notavailable	62.8	67.1	25-49	Jordan	Females	Incidence	Adjusted interval
C50	Breast	330	Notavailable	18.2	20.2	25-54	Jordan	Females	Mortality	Adjusted interval
C50	Breast	1330	Notavailable	73.5	80.3	25-54	Jordan	Females	Incidence	Adjusted interval
C50	Breast	145	Notavailable	14.9	15.6	30-44	Jordan	Females	Mortality	15-year interval
C50	Breast	641	Notavailable	65.7	68.7	30-44	Jordan	Females	Incidence	15-year interval
C50	Breast	320	Notavailable	22.8	25.1	30-54	Jordan	Females	Mortality	Adjusted interval
C50	Breast	1285	Notavailable	91.4	99.4	30-54	Jordan	Females	Incidence	Adjusted interval
C50	Breast	201	Notavailable	23.7	24.8	35-49	Jordan	Females	Mortality	15-year interval
C50	Breast	832	Notavailable	98.2	101.9	35-49	Jordan	Females	Incidence	15-year interval
C50	Breast	291	Notavailable	28	29.7	35-54	Jordan	Females	Mortality	Adjusted interval
C50	Breast	1147	Notavailable	110.5	115.6	35-54	Jordan	Females	Incidence	Adjusted interval
C50	Breast	243	Notavailable	34.2	35	40-54	Jordan	Females	Mortality	15-year interval
C50	Breast	929	Notavailable	130.8	132.9	40-54	Jordan	Females	Incidence	15-year interval
C50	Breast	439	Notavailable	43	46.5	40-69	Jordan	Females	Mortality	Adjusted interval
C50	Breast	1498	Notavailable	146.8	153.2	40-69	Jordan	Females	Incidence	Adjusted interval
C50	Breast	255	Notavailable	44.5	44.9	45-59	Jordan	Females	Mortality	15-year interval
C50	Breast	896	Notavailable	156.4	157.2	45-59	Jordan	Females	Incidence	15-year interval
C50	Breast	234	Notavailable	54.4	55.8	50-64	Jordan	Females	Mortality	15-year interval
C50	Breast	746	Notavailable	173.6	174.9	50-64	Jordan	Females	Incidence	15-year interval
C50	Breast	286	Notavailable	57.1	59	50-69	Jordan	Females	Mortality	Adjusted interval
C50	Breast	884	Notavailable	176.5	178.4	50-69	Jordan	Females	Incidence	Adjusted interval
C50	Breast	196	Notavailable	63.2	64.4	55-69	Jordan	Females	Mortality	15-year interval
C50	Breast	569	Notavailable	183.5	184.6	55-69	Jordan	Females	Incidence	15-year interval
C50	Breast	324	Notavailable	73.6	73.4	55-85	Jordan	Females	Mortality	Adjusted interval
C50	Breast	809	Notavailable	183.7	184.3	55-85	Jordan	Females	Incidence	Adjusted interval
C50	Breast	164	Notavailable	72.7	72.3	60-74	Jordan	Females	Mortality	15-year interval
C50	Breast	430	Notavailable	190.6	190.4	60-74	Jordan	Females	Incidence	15-year interval
C50	Breast	244	Notavailable	81.7	79.6	60-85+	Jordan	Females	Mortality	Adjusted interval
C50	Breast	557	Notavailable	186.5	186.7	60-85+	Jordan	Females	Incidence	Adjusted interval
C50	Breast	139	Notavailable	82.5	80.7	65-79	Jordan	Females	Mortality	15-year interval
C50	Breast	326	Notavailable	193.4	193.9	65-79	Jordan	Females	Incidence	15-year interval
C50	Breast	128	Notavailable	98.2	98.1	70-85+	Jordan	Females	Mortality	15-year interval
C50	Breast	240	Notavailable	184.1	183.7	70-85+	Jordan	Females	Incidence	15-year interval
C50	Breast	222	[166.9-295.2]	12.4	17.6	0-85+	Kuwait	Females	Mortality	15-year interval
C50	Breast	814	[658.3-1006.5]	45.5	53.4	0-85+	Kuwait	Females	Incidence	15-year interval
C50	Breast	2	Notavailable	0.3	0.28	0-24	Kuwait	Females	Incidence	Adjusted interval
C50	Breast	114	Notavailable	6.9	5.4	0-54	Kuwait	Females	Mortality	Adjusted interval
C50	Breast	504	Notavailable	30.7	23.3	0-54	Kuwait	Females	Incidence	Adjusted interval
C50	Breast	2	Notavailable	0.56	0.51	10-24	Kuwait	Females	Incidence	15-year interval
C50	Breast	6	Notavailable	1.6	1.4	15-29	Kuwait	Females	Incidence	15-year interval
C50	Breast	2	Notavailable	0.34	0.19	15-34	Kuwait	Females	Mortality	Adjusted interval
C50	Breast	34	Notavailable	5.8	3.8	15-34	Kuwait	Females	Incidence	Adjusted interval
C50	Breast	2	Notavailable	0.42	0.27	20-34	Kuwait	Females	Mortality	15-year interval
C50	Breast	34	Notavailable	7.2	5.4	20-34	Kuwait	Females	Incidence	15-year interval
C50	Breast	13	Notavailable	1.9	1.4	20-39	Kuwait	Females	Mortality	Adjusted interval
C50	Breast	98	Notavailable	14.6	11.2	20-39	Kuwait	Females	Incidence	Adjusted interval
C50	Breast	114	Notavailable	10.4	10.2	20-54	Kuwait	Females	Mortality	Adjusted interval
C50	Breast	504	Notavailable	45.8	44.1	20-54	Kuwait	Females	Incidence	Adjusted interval
C50	Breast	13	Notavailable	2.4	2	25-39	Kuwait	Females	Mortality	15-year interval
C50	Breast	96	Notavailable	17.5	15.1	25-39	Kuwait	Females	Incidence	15-year interval
C50	Breast	71	Notavailable	8.1	8.1	25-49	Kuwait	Females	Mortality	Adjusted interval
C50	Breast	348	Notavailable	39.9	39.2	25-49	Kuwait	Females	Incidence	Adjusted interval
C50	Breast	114	Notavailable	11.6	12.4	25-54	Kuwait	Females	Mortality	Adjusted interval
C50	Breast	502	Notavailable	51.3	53.3	25-54	Kuwait	Females	Incidence	Adjusted interval
C50	Breast	35	Notavailable	6.2	6.5	30-44	Kuwait	Females	Mortality	15-year interval
C50	Breast	194	Notavailable	34.3	35.5	30-44	Kuwait	Females	Incidence	15-year interval
C50	Breast	114	Notavailable	13.8	15.9	30-54	Kuwait	Females	Mortality	Adjusted interval
C50	Breast	498	Notavailable	60.4	67.2	30-54	Kuwait	Females	Incidence	Adjusted interval
C50	Breast	69	Notavailable	13.3	14.1	35-49	Kuwait	Females	Mortality	15-year interval
C50	Breast	316	Notavailable	61	63.8	35-49	Kuwait	Females	Incidence	15-year interval
C50	Breast	112	Notavailable	17.9	19.7	35-54	Kuwait	Females	Mortality	Adjusted interval
C50	Breast	470	Notavailable	75.2	81.1	35-54	Kuwait	Females	Incidence	Adjusted interval
C50	Breast	101	Notavailable	23.5	24.7	40-54	Kuwait	Females	Mortality	15-year interval
C50	Breast	406	Notavailable	94.5	98.2	40-54	Kuwait	Females	Incidence	15-year interval
C50	Breast	181	Notavailable	32.8	42.5	40-69	Kuwait	Females	Mortality	Adjusted interval
C50	Breast	661	Notavailable	119.8	144.8	40-69	Kuwait	Females	Incidence	Adjusted interval
C50	Breast	115	Notavailable	35.5	37.7	45-59	Kuwait	Females	Mortality	15-year interval
C50	Breast	426	Notavailable	131.6	137.7	45-59	Kuwait	Females	Incidence	15-year interval
C50	Breast	107	Notavailable	50.8	54.8	50-64	Kuwait	Females	Mortality	15-year interval
C50	Breast	364	Notavailable	172.7	183.2	50-64	Kuwait	Females	Incidence	15-year interval
C50	Breast	123	Notavailable	53.6	60.6	50-69	Kuwait	Females	Mortality	Adjusted interval
C50	Breast	409	Notavailable	178.2	193.9	50-69	Kuwait	Females	Incidence	Adjusted interval
C50	Breast	80	Notavailable	65.6	69.9	55-69	Kuwait	Females	Mortality	15-year interval
C50	Breast	255	Notavailable	209	216.9	55-69	Kuwait	Females	Incidence	15-year interval
C50	Breast	108	Notavailable	74.6	86.5	55-85	Kuwait	Females	Mortality	Adjusted interval
C50	Breast	310	Notavailable	214.2	223.5	55-85	Kuwait	Females	Incidence	Adjusted interval
C50	Breast	56	Notavailable	80.5	82.6	60-74	Kuwait	Females	Mortality	15-year interval
C50	Breast	163	Notavailable	234.4	236.2	60-74	Kuwait	Females	Incidence	15-year interval
C50	Breast	72	Notavailable	89.9	97.7	60-85+	Kuwait	Females	Mortality	Adjusted interval
C50	Breast	188	Notavailable	234.6	236	60-85+	Kuwait	Females	Incidence	Adjusted interval
C50	Breast	36	Notavailable	96.9	96.8	65-79	Kuwait	Females	Mortality	15-year interval
C50	Breast	90	Notavailable	242.2	242.2	65-79	Kuwait	Females	Incidence	15-year interval
C50	Breast	28	Notavailable	123.3	132.1	70-85+	Kuwait	Females	Mortality	15-year interval
C50	Breast	55	Notavailable	242.3	241.4	70-85+	Kuwait	Females	Incidence	15-year interval
C50	Breast	3219	[3052.3-3394.9]	106	97.6	0-85+	Lebanon	Females	Incidence	15-year interval
C50	Breast	920	[866.6-976.7]	30.3	25.3	0-85+	Lebanon	Females	Mortality	15-year interval
C50	Breast	1	Notavailable	0.15	0.13	0-14	Lebanon	Females	Incidence	15-year interval
C50	Breast	2	Notavailable	0.21	0.18	0-19	Lebanon	Females	Incidence	Adjusted interval
C50	Breast	8	Notavailable	0.64	0.49	0-24	Lebanon	Females	Incidence	Adjusted interval
C50	Breast	315	Notavailable	12.4	12.1	0-54	Lebanon	Females	Mortality	Adjusted interval
C50	Breast	1634	Notavailable	64.5	62.1	0-54	Lebanon	Females	Incidence	Adjusted interval
C50	Breast	8	Notavailable	1	0.9	10-24	Lebanon	Females	Incidence	15-year interval
C50	Breast	12	Notavailable	1.4	1.3	15-29	Lebanon	Females	Mortality	15-year interval
C50	Breast	91	Notavailable	10.5	9.7	15-29	Lebanon	Females	Incidence	15-year interval
C50	Breast	46	Notavailable	4	3.4	15-34	Lebanon	Females	Mortality	Adjusted interval
C50	Breast	274	Notavailable	23.9	20.5	15-34	Lebanon	Females	Incidence	Adjusted interval
C50	Breast	46	Notavailable	5.2	4.8	20-34	Lebanon	Females	Mortality	15-year interval
C50	Breast	273	Notavailable	31.1	28.8	20-34	Lebanon	Females	Incidence	15-year interval
C50	Breast	97	Notavailable	8.7	8.5	20-39	Lebanon	Females	Mortality	Adjusted interval
C50	Breast	556	Notavailable	50.1	48.7	20-39	Lebanon	Females	Incidence	Adjusted interval
C50	Breast	315	Notavailable	19.9	22.9	20-54	Lebanon	Females	Mortality	Adjusted interval
C50	Breast	1632	Notavailable	103.2	117.2	20-54	Lebanon	Females	Incidence	Adjusted interval
C50	Breast	97	Notavailable	11.9	11.8	25-39	Lebanon	Females	Mortality	15-year interval
C50	Breast	550	Notavailable	67.7	67.4	25-39	Lebanon	Females	Incidence	15-year interval
C50	Breast	233	Notavailable	20.3	22.9	25-49	Lebanon	Females	Mortality	Adjusted interval
C50	Breast	1247	Notavailable	108.7	121.2	25-49	Lebanon	Females	Incidence	Adjusted interval
C50	Breast	315	Notavailable	24.5	27.8	25-54	Lebanon	Females	Mortality	Adjusted interval
C50	Breast	1626	Notavailable	126.6	142	25-54	Lebanon	Females	Incidence	Adjusted interval
C50	Breast	148	Notavailable	21.4	23	30-44	Lebanon	Females	Mortality	15-year interval
C50	Breast	800	Notavailable	115.7	124.1	30-44	Lebanon	Females	Incidence	15-year interval
C50	Breast	303	Notavailable	30.9	34.4	30-54	Lebanon	Females	Mortality	Adjusted interval
C50	Breast	1542	Notavailable	157	173.6	30-54	Lebanon	Females	Incidence	Adjusted interval
C50	Breast	187	Notavailable	33	34.8	35-49	Lebanon	Females	Mortality	15-year interval
C50	Breast	980	Notavailable	173.1	181.2	35-49	Lebanon	Females	Incidence	15-year interval
C50	Breast	269	Notavailable	38.2	40.2	35-54	Lebanon	Females	Mortality	Adjusted interval
C50	Breast	1359	Notavailable	193.1	201.7	35-54	Lebanon	Females	Incidence	Adjusted interval
C50	Breast	218	Notavailable	46.2	46.6	40-54	Lebanon	Females	Mortality	15-year interval
C50	Breast	1076	Notavailable	228.1	229.8	40-54	Lebanon	Females	Incidence	15-year interval
C50	Breast	436	Notavailable	55.2	55.3	40-69	Lebanon	Females	Mortality	Adjusted interval
C50	Breast	1945	Notavailable	246.5	247.1	40-69	Lebanon	Females	Incidence	Adjusted interval
C50	Breast	233	Notavailable	56.6	56.1	45-59	Lebanon	Females	Mortality	15-year interval
C50	Breast	1081	Notavailable	262.5	261.3	45-59	Lebanon	Females	Incidence	15-year interval
C50	Breast	235	Notavailable	64.2	64.2	50-64	Lebanon	Females	Mortality	15-year interval
C50	Breast	1013	Notavailable	276.6	276.5	50-64	Lebanon	Females	Incidence	15-year interval
C50	Breast	300	Notavailable	65.9	65.9	50-69	Lebanon	Females	Mortality	Adjusted interval
C50	Breast	1248	Notavailable	274.2	274.2	50-69	Lebanon	Females	Incidence	Adjusted interval
C50	Breast	2	Notavailable	0.28	0.26	05-19	Lebanon	Females	Incidence	15-year interval
C50	Breast	218	Notavailable	68.7	68.7	55-69	Lebanon	Females	Mortality	15-year interval
C50	Breast	869	Notavailable	273.7	273.7	55-69	Lebanon	Females	Incidence	15-year interval
C50	Breast	605	Notavailable	120.7	100.3	55-85	Lebanon	Females	Mortality	Adjusted interval
C50	Breast	1585	Notavailable	316.1	298.4	55-85	Lebanon	Females	Incidence	Adjusted interval
C50	Breast	206	Notavailable	78.5	77.6	60-74	Lebanon	Females	Mortality	15-year interval
C50	Breast	716	Notavailable	272.8	272.6	60-74	Lebanon	Females	Incidence	15-year interval
C50	Breast	527	Notavailable	138.6	113.3	60-85+	Lebanon	Females	Mortality	Adjusted interval
C50	Breast	1246	Notavailable	327.6	305.2	60-85+	Lebanon	Females	Incidence	Adjusted interval
C50	Breast	226	Notavailable	108.3	99.3	65-79	Lebanon	Females	Mortality	15-year interval
C50	Breast	612	Notavailable	293.2	285.2	65-79	Lebanon	Females	Incidence	15-year interval
C50	Breast	387	Notavailable	210.4	187	70-85+	Lebanon	Females	Mortality	15-year interval
C50	Breast	716	Notavailable	389.3	366.5	70-85+	Lebanon	Females	Incidence	15-year interval
C50	Breast	1	Notavailable	0.02	0.01	0-14	Levant	Females	Mortality	15-year interval
C50	Breast	1	Notavailable	0.02	0.01	0-14	Levant	Females	Incidence	15-year interval
C50	Breast	1	Notavailable	0.01	0.01	0-19	Levant	Females	Mortality	Adjusted interval
C50	Breast	3	Notavailable	0.03	0.03	0-19	Levant	Females	Incidence	Adjusted interval
C50	Breast	4	Notavailable	0.04	0.04	0-24	Levant	Females	Mortality	Adjusted interval
C50	Breast	68	Notavailable	0.65	0.62	0-24	Levant	Females	Incidence	Adjusted interval
C50	Breast	1684	Notavailable	9.7	11.6	0-54	Levant	Females	Mortality	Adjusted interval
C50	Breast	6393	Notavailable	36.9	43.4	0-54	Levant	Females	Incidence	Adjusted interval
C50	Breast	3828	Notavailable	19.7	24.3	0-85+	Levant	Females	Mortality	15-year interval
C50	Breast	11176	Notavailable	57.4	70	0-85+	Levant	Females	Incidence	15-year interval
C50	Breast	4	Notavailable	0.07	0.07	10-24	Levant	Females	Mortality	15-year interval
C50	Breast	68	Notavailable	1.1	1.2	10-24	Levant	Females	Incidence	15-year interval
C50	Breast	64	Notavailable	1.2	1.3	15-29	Levant	Females	Mortality	15-year interval
C50	Breast	391	Notavailable	7.2	8.1	15-29	Levant	Females	Incidence	15-year interval
C50	Breast	226	Notavailable	3.3	3.3	15-34	Levant	Females	Mortality	Adjusted interval
C50	Breast	1079	Notavailable	15.9	16.1	15-34	Levant	Females	Incidence	Adjusted interval
C50	Breast	226	Notavailable	4.8	4.7	20-34	Levant	Females	Mortality	15-year interval
C50	Breast	1077	Notavailable	22.8	22.6	20-34	Levant	Females	Incidence	15-year interval
C50	Breast	490	Notavailable	8.2	8.2	20-39	Levant	Females	Mortality	Adjusted interval
C50	Breast	2157	Notavailable	36.1	36	20-39	Levant	Females	Incidence	Adjusted interval
C50	Breast	1683	Notavailable	19.4	21.9	20-54	Levant	Females	Mortality	Adjusted interval
C50	Breast	6390	Notavailable	73.5	82	20-54	Levant	Females	Incidence	Adjusted interval
C50	Breast	487	Notavailable	11.7	11.4	25-39	Levant	Females	Mortality	15-year interval
C50	Breast	2092	Notavailable	50.2	49	25-39	Levant	Females	Incidence	15-year interval
C50	Breast	1233	Notavailable	20.2	21.7	25-49	Levant	Females	Mortality	Adjusted interval
C50	Breast	4846	Notavailable	79.3	84.3	25-49	Levant	Females	Incidence	Adjusted interval
C50	Breast	1680	Notavailable	24.4	26.6	25-54	Levant	Females	Mortality	Adjusted interval
C50	Breast	6325	Notavailable	91.9	98.9	25-54	Levant	Females	Incidence	Adjusted interval
C50	Breast	770	Notavailable	20.7	21.7	30-44	Levant	Females	Mortality	15-year interval
C50	Breast	3083	Notavailable	82.9	86.3	30-44	Levant	Females	Incidence	15-year interval
C50	Breast	1619	Notavailable	30.1	32.8	30-54	Levant	Females	Mortality	Adjusted interval
C50	Breast	6001	Notavailable	111.6	120.3	30-54	Levant	Females	Incidence	Adjusted interval
C50	Breast	1010	Notavailable	31.4	32.9	35-49	Levant	Females	Mortality	15-year interval
C50	Breast	3834	Notavailable	119.3	123.8	35-49	Levant	Females	Incidence	15-year interval
C50	Breast	1457	Notavailable	36.6	38.4	35-54	Levant	Females	Mortality	Adjusted interval
C50	Breast	5313	Notavailable	133.4	138.8	35-54	Levant	Females	Incidence	Adjusted interval
C50	Breast	1193	Notavailable	44	44.6	40-54	Levant	Females	Mortality	15-year interval
C50	Breast	4233	Notavailable	156	157.7	40-54	Levant	Females	Incidence	15-year interval
C50	Breast	2291	Notavailable	54.5	56.3	40-69	Levant	Females	Mortality	Adjusted interval
C50	Breast	7311	Notavailable	173.9	177.1	40-69	Levant	Females	Incidence	Adjusted interval
C50	Breast	1270	Notavailable	55.5	55.3	45-59	Levant	Females	Mortality	15-year interval
C50	Breast	4202	Notavailable	183.6	183.1	45-59	Levant	Females	Incidence	15-year interval
C50	Breast	1238	Notavailable	65.5	66.1	50-64	Levant	Females	Mortality	15-year interval
C50	Breast	3783	Notavailable	200.2	200.6	50-64	Levant	Females	Incidence	15-year interval
C50	Breast	1545	Notavailable	68.4	69.4	50-69	Levant	Females	Mortality	Adjusted interval
C50	Breast	4557	Notavailable	201.8	202.5	50-69	Levant	Females	Incidence	Adjusted interval
C50	Breast	1	Notavailable	0.02	0.01	05-19	Levant	Females	Mortality	15-year interval
C50	Breast	3	Notavailable	0.05	0.05	05-19	Levant	Females	Incidence	15-year interval
C50	Breast	1098	Notavailable	73.7	74.5	55-69	Levant	Females	Mortality	15-year interval
C50	Breast	3078	Notavailable	206.7	207	55-69	Levant	Females	Incidence	15-year interval
C50	Breast	2144	Notavailable	100.5	95.9	55-85	Levant	Females	Mortality	Adjusted interval
C50	Breast	4783	Notavailable	224.1	220.9	55-85	Levant	Females	Incidence	Adjusted interval
C50	Breast	941	Notavailable	84.4	84.2	60-74	Levant	Females	Mortality	15-year interval
C50	Breast	2363	Notavailable	212	211.9	60-74	Levant	Females	Incidence	15-year interval
C50	Breast	1723	Notavailable	114.7	106.6	60-85+	Levant	Females	Mortality	Adjusted interval
C50	Breast	3499	Notavailable	232.9	227.3	60-85+	Levant	Females	Incidence	Adjusted interval
C50	Breast	859	Notavailable	104.9	100.7	65-79	Levant	Females	Mortality	15-year interval
C50	Breast	1833	Notavailable	223.9	221.2	65-79	Levant	Females	Incidence	15-year interval
C50	Breast	1046	Notavailable	162.2	155	70-85+	Levant	Females	Mortality	15-year interval
C50	Breast	1705	Notavailable	264.4	259.2	70-85+	Levant	Females	Incidence	15-year interval
C50	Breast	179	[141.0-227.3]	5.6	6.2	0-85+	Libya	Females	Mortality	15-year interval
C50	Breast	753	[601.7-942.3]	23.5	23.2	0-85+	Libya	Females	Incidence	15-year interval
C50	Breast	1	Notavailable	0.07	0.06	0-24	Libya	Females	Mortality	Adjusted interval
C50	Breast	1	Notavailable	0.07	0.06	0-24	Libya	Females	Incidence	Adjusted interval
C50	Breast	101	Notavailable	3.5	3.1	0-54	Libya	Females	Mortality	Adjusted interval
C50	Breast	549	Notavailable	19.1	16.6	0-54	Libya	Females	Incidence	Adjusted interval
C50	Breast	1	Notavailable	0.12	0.12	10-24	Libya	Females	Mortality	15-year interval
C50	Breast	1	Notavailable	0.12	0.12	10-24	Libya	Females	Incidence	15-year interval
C50	Breast	5	Notavailable	0.62	0.59	15-29	Libya	Females	Mortality	15-year interval
C50	Breast	27	Notavailable	3.4	3.1	15-29	Libya	Females	Incidence	15-year interval
C50	Breast	14	Notavailable	1.3	1.1	15-34	Libya	Females	Mortality	Adjusted interval
C50	Breast	96	Notavailable	8.8	7.2	15-34	Libya	Females	Incidence	Adjusted interval
C50	Breast	14	Notavailable	1.7	1.5	20-34	Libya	Females	Mortality	15-year interval
C50	Breast	96	Notavailable	11.7	10.2	20-34	Libya	Females	Incidence	15-year interval
C50	Breast	30	Notavailable	2.7	2.4	20-39	Libya	Females	Mortality	Adjusted interval
C50	Breast	200	Notavailable	18.2	16	20-39	Libya	Females	Incidence	Adjusted interval
C50	Breast	101	Notavailable	5.9	5.9	20-54	Libya	Females	Mortality	Adjusted interval
C50	Breast	549	Notavailable	31.8	31.3	20-54	Libya	Females	Incidence	Adjusted interval
C50	Breast	29	Notavailable	3.5	3.2	25-39	Libya	Females	Mortality	15-year interval
C50	Breast	199	Notavailable	23.7	22.2	25-39	Libya	Females	Incidence	15-year interval
C50	Breast	76	Notavailable	5.8	5.9	25-49	Libya	Females	Mortality	Adjusted interval
C50	Breast	450	Notavailable	34.4	34.1	25-49	Libya	Females	Incidence	Adjusted interval
C50	Breast	100	Notavailable	6.8	7.1	25-54	Libya	Females	Mortality	Adjusted interval
C50	Breast	548	Notavailable	37.4	38	25-54	Libya	Females	Incidence	Adjusted interval
C50	Breast	47	Notavailable	5.7	5.8	30-44	Libya	Females	Mortality	15-year interval
C50	Breast	300	Notavailable	36.5	36.9	30-44	Libya	Females	Incidence	15-year interval
C50	Breast	96	Notavailable	8.1	8.7	30-54	Libya	Females	Mortality	Adjusted interval
C50	Breast	522	Notavailable	43.9	45.9	30-54	Libya	Females	Incidence	Adjusted interval
C50	Breast	63	Notavailable	8.4	8.7	35-49	Libya	Females	Mortality	15-year interval
C50	Breast	355	Notavailable	47.5	48.4	35-49	Libya	Females	Incidence	15-year interval
C50	Breast	87	Notavailable	9.6	10.2	35-54	Libya	Females	Mortality	Adjusted interval
C50	Breast	453	Notavailable	50.1	51.6	35-54	Libya	Females	Incidence	Adjusted interval
C50	Breast	71	Notavailable	11.4	11.7	40-54	Libya	Females	Mortality	15-year interval
C50	Breast	349	Notavailable	55.9	56.6	40-54	Libya	Females	Incidence	15-year interval
C50	Breast	123	Notavailable	14.2	15.8	40-69	Libya	Females	Mortality	Adjusted interval
C50	Breast	505	Notavailable	58.5	60	40-69	Libya	Females	Incidence	Adjusted interval
C50	Breast	69	Notavailable	14.6	14.9	45-59	Libya	Females	Mortality	15-year interval
C50	Breast	291	Notavailable	61.6	61.8	45-59	Libya	Females	Incidence	15-year interval
C50	Breast	61	Notavailable	18	18.6	50-64	Libya	Females	Mortality	15-year interval
C50	Breast	217	Notavailable	64.2	64.4	50-64	Libya	Females	Incidence	15-year interval
C50	Breast	76	Notavailable	19.2	20.1	50-69	Libya	Females	Mortality	Adjusted interval
C50	Breast	254	Notavailable	64.3	64.5	50-69	Libya	Females	Incidence	Adjusted interval
C50	Breast	52	Notavailable	21.8	22.2	55-69	Libya	Females	Mortality	15-year interval
C50	Breast	156	Notavailable	65.3	65.3	55-69	Libya	Females	Incidence	15-year interval
C50	Breast	78	Notavailable	22.9	23.2	55-85	Libya	Females	Mortality	Adjusted interval
C50	Breast	204	Notavailable	60	60.9	55-85	Libya	Females	Incidence	Adjusted interval
C50	Breast	44	Notavailable	25.3	25.2	60-74	Libya	Females	Mortality	15-year interval
C50	Breast	112	Notavailable	64.4	64.5	60-74	Libya	Females	Incidence	15-year interval
C50	Breast	58	Notavailable	24.8	24.8	60-85+	Libya	Females	Mortality	Adjusted interval
C50	Breast	135	Notavailable	57.6	59.3	60-85+	Libya	Females	Incidence	Adjusted interval
C50	Breast	35	Notavailable	27.2	27.3	65-79	Libya	Females	Mortality	15-year interval
C50	Breast	78	Notavailable	60.6	61.6	65-79	Libya	Females	Incidence	15-year interval
C50	Breast	26	Notavailable	25.7	26.1	70-85+	Libya	Females	Mortality	15-year interval
C50	Breast	48	Notavailable	47.4	48.7	70-85+	Libya	Females	Incidence	15-year interval
C50	Breast	412	[156.9-1081.7]	18.3	26.4	0-85+	Mauritania	Females	Incidence	15-year interval
C50	Breast	191	[94.6-385.8]	8.5	12.7	0-85+	Mauritania	Females	Mortality	15-year interval
C50	Breast	1	Notavailable	0.09	0.1	0-19	Mauritania	Females	Incidence	Adjusted interval
C50	Breast	6	Notavailable	0.46	0.5	0-24	Mauritania	Females	Incidence	Adjusted interval
C50	Breast	113	Notavailable	5.5	7.4	0-54	Mauritania	Females	Mortality	Adjusted interval
C50	Breast	261	Notavailable	12.6	16.8	0-54	Mauritania	Females	Incidence	Adjusted interval
C50	Breast	6	Notavailable	0.87	0.91	10-24	Mauritania	Females	Incidence	15-year interval
C50	Breast	4	Notavailable	0.66	0.72	15-29	Mauritania	Females	Mortality	15-year interval
C50	Breast	24	Notavailable	3.9	4.2	15-29	Mauritania	Females	Incidence	15-year interval
C50	Breast	17	Notavailable	2.2	2.2	15-34	Mauritania	Females	Mortality	Adjusted interval
C50	Breast	54	Notavailable	7.1	7.1	15-34	Mauritania	Females	Incidence	Adjusted interval
C50	Breast	17	Notavailable	3.2	3.1	20-34	Mauritania	Females	Mortality	15-year interval
C50	Breast	53	Notavailable	9.9	9.8	20-34	Mauritania	Females	Incidence	15-year interval
C50	Breast	36	Notavailable	5.4	5.5	20-39	Mauritania	Females	Mortality	Adjusted interval
C50	Breast	95	Notavailable	14.2	14.5	20-39	Mauritania	Females	Incidence	Adjusted interval
C50	Breast	113	Notavailable	11.9	13.9	20-54	Mauritania	Females	Mortality	Adjusted interval
C50	Breast	260	Notavailable	27.4	31.6	20-54	Mauritania	Females	Incidence	Adjusted interval
C50	Breast	36	Notavailable	7.7	7.7	25-39	Mauritania	Females	Mortality	15-year interval
C50	Breast	90	Notavailable	19.3	19.3	25-39	Mauritania	Females	Incidence	15-year interval
C50	Breast	88	Notavailable	13.1	14.4	25-49	Mauritania	Females	Mortality	Adjusted interval
C50	Breast	199	Notavailable	29.6	32.2	25-49	Mauritania	Females	Incidence	Adjusted interval
C50	Breast	113	Notavailable	15.1	17	25-54	Mauritania	Females	Mortality	Adjusted interval
C50	Breast	255	Notavailable	34.1	37.9	25-54	Mauritania	Females	Incidence	Adjusted interval
C50	Breast	57	Notavailable	14.2	14.9	30-44	Mauritania	Females	Mortality	15-year interval
C50	Breast	124	Notavailable	30.9	32.3	30-44	Mauritania	Females	Incidence	15-year interval
C50	Breast	109	Notavailable	19.1	21	30-54	Mauritania	Females	Mortality	Adjusted interval
C50	Breast	237	Notavailable	41.6	45.6	30-54	Mauritania	Females	Incidence	Adjusted interval
C50	Breast	71	Notavailable	20.9	21.8	35-49	Mauritania	Females	Mortality	15-year interval
C50	Breast	151	Notavailable	44.5	46.3	35-49	Mauritania	Females	Incidence	15-year interval
C50	Breast	96	Notavailable	23.2	24.3	35-54	Mauritania	Females	Mortality	Adjusted interval
C50	Breast	207	Notavailable	50	52.4	35-54	Mauritania	Females	Incidence	Adjusted interval
C50	Breast	77	Notavailable	27.4	27.9	40-54	Mauritania	Females	Mortality	15-year interval
C50	Breast	165	Notavailable	58.8	59.8	40-54	Mauritania	Females	Incidence	15-year interval
C50	Breast	129	Notavailable	30.8	31.7	40-69	Mauritania	Females	Mortality	Adjusted interval
C50	Breast	276	Notavailable	65.8	67.8	40-69	Mauritania	Females	Incidence	Adjusted interval
C50	Breast	74	Notavailable	32.4	32.5	45-59	Mauritania	Females	Mortality	15-year interval
C50	Breast	161	Notavailable	70.6	70.7	45-59	Mauritania	Females	Incidence	15-year interval
C50	Breast	64	Notavailable	35.4	35.6	50-64	Mauritania	Females	Mortality	15-year interval
C50	Breast	141	Notavailable	78	78.3	50-64	Mauritania	Females	Incidence	15-year interval
C50	Breast	77	Notavailable	36	36.3	50-69	Mauritania	Females	Mortality	Adjusted interval
C50	Breast	167	Notavailable	78.2	78.4	50-69	Mauritania	Females	Incidence	Adjusted interval
C50	Breast	1	Notavailable	0.13	0.14	05-19	Mauritania	Females	Incidence	15-year interval
C50	Breast	52	Notavailable	37.5	37.7	55-69	Mauritania	Females	Mortality	15-year interval
C50	Breast	111	Notavailable	80.1	80.1	55-69	Mauritania	Females	Incidence	15-year interval
C50	Breast	78	Notavailable	41.8	42.7	55-85	Mauritania	Females	Mortality	Adjusted interval
C50	Breast	151	Notavailable	80.9	81.2	55-85	Mauritania	Females	Incidence	Adjusted interval
C50	Breast	40	Notavailable	39.1	39.1	60-74	Mauritania	Females	Mortality	15-year interval
C50	Breast	82	Notavailable	80.2	80.2	60-74	Mauritania	Females	Incidence	15-year interval
C50	Breast	56	Notavailable	44.2	44.8	60-85+	Mauritania	Females	Mortality	Adjusted interval
C50	Breast	103	Notavailable	81.2	81.6	60-85+	Mauritania	Females	Incidence	Adjusted interval
C50	Breast	31	Notavailable	43.5	43	65-79	Mauritania	Females	Mortality	15-year interval
C50	Breast	57	Notavailable	80.1	79.9	65-79	Mauritania	Females	Incidence	15-year interval
C50	Breast	26	Notavailable	53.9	56.4	70-85+	Mauritania	Females	Mortality	15-year interval
C50	Breast	40	Notavailable	82.9	84.1	70-85+	Mauritania	Females	Incidence	15-year interval
C50	Breast	8	Notavailable	0.01	0.01	0-14	MENA	Females	Mortality	15-year interval
C50	Breast	20	Notavailable	0.03	0.03	0-14	MENA	Females	Incidence	15-year interval
C50	Breast	12	Notavailable	0.02	0.02	0-19	MENA	Females	Mortality	Adjusted interval
C50	Breast	59	Notavailable	0.07	0.08	0-19	MENA	Females	Incidence	Adjusted interval
C50	Breast	72	Notavailable	0.08	0.08	0-24	MENA	Females	Mortality	Adjusted interval
C50	Breast	584	Notavailable	0.62	0.62	0-24	MENA	Females	Incidence	Adjusted interval
C50	Breast	13533	Notavailable	8.1	8.8	0-54	MENA	Females	Mortality	Adjusted interval
C50	Breast	48099	Notavailable	28.7	30.9	0-54	MENA	Females	Incidence	Adjusted interval
C50	Breast	28626	Notavailable	15.2	18	0-85+	MENA	Females	Mortality	15-year interval
C50	Breast	78719	Notavailable	41.8	47.9	0-85+	MENA	Females	Incidence	15-year interval
C50	Breast	67	Notavailable	0.13	0.13	10-24	MENA	Females	Mortality	15-year interval
C50	Breast	575	Notavailable	1.1	1.1	10-24	MENA	Females	Incidence	15-year interval
C50	Breast	617	Notavailable	1.3	1.3	15-29	MENA	Females	Mortality	15-year interval
C50	Breast	3244	Notavailable	6.8	6.6	15-29	MENA	Females	Incidence	15-year interval
C50	Breast	2007	Notavailable	3.2	2.8	15-34	MENA	Females	Mortality	Adjusted interval
C50	Breast	8539	Notavailable	13.6	12.2	15-34	MENA	Females	Incidence	Adjusted interval
C50	Breast	2003	Notavailable	4.3	4	20-34	MENA	Females	Mortality	15-year interval
C50	Breast	8500	Notavailable	18.3	17.1	20-34	MENA	Females	Incidence	15-year interval
C50	Breast	4145	Notavailable	6.9	6.5	20-39	MENA	Females	Mortality	Adjusted interval
C50	Breast	16507	Notavailable	27.6	26.2	20-39	MENA	Females	Incidence	Adjusted interval
C50	Breast	13521	Notavailable	15.2	16.6	20-54	MENA	Females	Mortality	Adjusted interval
C50	Breast	48040	Notavailable	54.2	58.2	20-54	MENA	Females	Incidence	Adjusted interval
C50	Breast	4085	Notavailable	9.3	9	25-39	MENA	Females	Mortality	15-year interval
C50	Breast	15982	Notavailable	36.3	35.3	25-39	MENA	Females	Incidence	15-year interval
C50	Breast	10060	Notavailable	15.5	16.5	25-49	MENA	Females	Mortality	Adjusted interval
C50	Breast	36679	Notavailable	56.4	59.6	25-49	MENA	Females	Incidence	Adjusted interval
C50	Breast	13461	Notavailable	18.5	20.1	25-54	MENA	Females	Mortality	Adjusted interval
C50	Breast	47515	Notavailable	65.2	70.1	25-54	MENA	Females	Incidence	Adjusted interval
C50	Breast	6307	Notavailable	15.8	16.5	30-44	MENA	Females	Mortality	15-year interval
C50	Breast	23156	Notavailable	58.1	60.4	30-44	MENA	Females	Incidence	15-year interval
C50	Breast	12908	Notavailable	22.5	24.6	30-54	MENA	Females	Mortality	Adjusted interval
C50	Breast	44835	Notavailable	78.3	84.7	30-54	MENA	Females	Incidence	Adjusted interval
C50	Breast	8117	Notavailable	23.6	24.6	35-49	MENA	Females	Mortality	15-year interval
C50	Breast	28704	Notavailable	83.5	86.6	35-49	MENA	Females	Incidence	15-year interval
C50	Breast	11518	Notavailable	27.2	28.6	35-54	MENA	Females	Mortality	Adjusted interval
C50	Breast	39540	Notavailable	93.5	97.5	35-54	MENA	Females	Incidence	Adjusted interval
C50	Breast	9376	Notavailable	32.5	33.1	40-54	MENA	Females	Mortality	15-year interval
C50	Breast	31533	Notavailable	109.3	110.9	40-54	MENA	Females	Incidence	15-year interval
C50	Breast	17765	Notavailable	40.4	42.2	40-69	MENA	Females	Mortality	Adjusted interval
C50	Breast	52930	Notavailable	120.5	123.1	40-69	MENA	Females	Incidence	Adjusted interval
C50	Breast	9725	Notavailable	40.9	40.9	45-59	MENA	Females	Mortality	15-year interval
C50	Breast	30787	Notavailable	129.5	129.6	45-59	MENA	Females	Incidence	15-year interval
C50	Breast	9324	Notavailable	48.5	49	50-64	MENA	Females	Mortality	15-year interval
C50	Breast	27036	Notavailable	140.6	140.7	50-64	MENA	Females	Incidence	15-year interval
C50	Breast	11790	Notavailable	51.3	52.2	50-69	MENA	Females	Mortality	Adjusted interval
C50	Breast	32233	Notavailable	140.4	140.4	50-69	MENA	Females	Incidence	Adjusted interval
C50	Breast	9	Notavailable	0.02	0.02	05-19	MENA	Females	Mortality	15-year interval
C50	Breast	55	Notavailable	0.1	0.1	05-19	MENA	Females	Incidence	15-year interval
C50	Breast	8389	Notavailable	55.7	56.3	55-69	MENA	Females	Mortality	15-year interval
C50	Breast	21397	Notavailable	142	141.9	55-69	MENA	Females	Incidence	15-year interval
C50	Breast	15093	Notavailable	71.4	70.1	55-85	MENA	Females	Mortality	Adjusted interval
C50	Breast	30620	Notavailable	144.8	144.3	55-85	MENA	Females	Incidence	Adjusted interval
C50	Breast	7400	Notavailable	65.6	65.5	60-74	MENA	Females	Mortality	15-year interval
C50	Breast	15925	Notavailable	141.2	141.2	60-74	MENA	Females	Incidence	15-year interval
C50	Breast	11969	Notavailable	80.8	77.6	60-85+	MENA	Females	Mortality	Adjusted interval
C50	Breast	21512	Notavailable	145.3	144.5	60-85+	MENA	Females	Incidence	Adjusted interval
C50	Breast	6461	Notavailable	80.1	78.4	65-79	MENA	Females	Mortality	15-year interval
C50	Breast	11439	Notavailable	141.9	141.5	65-79	MENA	Females	Incidence	15-year interval
C50	Breast	6704	Notavailable	110.2	107.8	70-85+	MENA	Females	Mortality	15-year interval
C50	Breast	9223	Notavailable	151.6	151	70-85+	MENA	Females	Incidence	15-year interval
C50	Breast	3518	[3253.5-3804.1]	19.3	17.6	0-85+	Morocco	Females	Mortality	15-year interval
C50	Breast	10136	[9449.1-10872.8]	55.5	51	0-85+	Morocco	Females	Incidence	15-year interval
C50	Breast	1	Notavailable	0.02	0.02	0-14	Morocco	Females	Incidence	15-year interval
C50	Breast	1	Notavailable	0.02	0.02	0-19	Morocco	Females	Mortality	Adjusted interval
C50	Breast	8	Notavailable	0.13	0.12	0-19	Morocco	Females	Incidence	Adjusted interval
C50	Breast	10	Notavailable	0.13	0.12	0-24	Morocco	Females	Mortality	Adjusted interval
C50	Breast	35	Notavailable	0.46	0.41	0-24	Morocco	Females	Incidence	Adjusted interval
C50	Breast	1530	Notavailable	10	9.1	0-54	Morocco	Females	Mortality	Adjusted interval
C50	Breast	5904	Notavailable	38.6	34.8	0-54	Morocco	Females	Incidence	Adjusted interval
C50	Breast	10	Notavailable	0.23	0.21	10-24	Morocco	Females	Mortality	15-year interval
C50	Breast	35	Notavailable	0.8	0.76	10-24	Morocco	Females	Incidence	15-year interval
C50	Breast	54	Notavailable	1.2	1.2	15-29	Morocco	Females	Mortality	15-year interval
C50	Breast	281	Notavailable	6.4	6	15-29	Morocco	Females	Incidence	15-year interval
C50	Breast	169	Notavailable	2.9	2.4	15-34	Morocco	Females	Mortality	Adjusted interval
C50	Breast	819	Notavailable	14	11.9	15-34	Morocco	Females	Incidence	Adjusted interval
C50	Breast	168	Notavailable	3.8	3.4	20-34	Morocco	Females	Mortality	15-year interval
C50	Breast	812	Notavailable	18.3	16.6	20-34	Morocco	Females	Incidence	15-year interval
C50	Breast	372	Notavailable	6.4	5.8	20-39	Morocco	Females	Mortality	Adjusted interval
C50	Breast	1715	Notavailable	29.5	27	20-39	Morocco	Females	Incidence	Adjusted interval
C50	Breast	1529	Notavailable	16.9	17.1	20-54	Morocco	Females	Mortality	Adjusted interval
C50	Breast	5896	Notavailable	65	65.5	20-54	Morocco	Females	Incidence	Adjusted interval
C50	Breast	363	Notavailable	8.3	7.9	25-39	Morocco	Females	Mortality	15-year interval
C50	Breast	1688	Notavailable	38.7	37	25-39	Morocco	Females	Incidence	15-year interval
C50	Breast	1048	Notavailable	15.8	16.4	25-49	Morocco	Females	Mortality	Adjusted interval
C50	Breast	4289	Notavailable	64.6	66.4	25-49	Morocco	Females	Incidence	Adjusted interval
C50	Breast	1520	Notavailable	20	20.7	25-54	Morocco	Females	Mortality	Adjusted interval
C50	Breast	5869	Notavailable	77.1	79.3	25-54	Morocco	Females	Incidence	Adjusted interval
C50	Breast	616	Notavailable	15.2	15.8	30-44	Morocco	Females	Mortality	15-year interval
C50	Breast	2607	Notavailable	64.2	66.3	30-44	Morocco	Females	Incidence	15-year interval
C50	Breast	1476	Notavailable	24.1	25.6	30-54	Morocco	Females	Mortality	Adjusted interval
C50	Breast	5622	Notavailable	91.9	96.7	30-54	Morocco	Females	Incidence	Adjusted interval
C50	Breast	889	Notavailable	24.3	25.2	35-49	Morocco	Females	Mortality	15-year interval
C50	Breast	3504	Notavailable	95.7	98.6	35-49	Morocco	Females	Incidence	15-year interval
C50	Breast	1361	Notavailable	29.3	30.2	35-54	Morocco	Females	Mortality	Adjusted interval
C50	Breast	5084	Notavailable	109.6	112.4	35-54	Morocco	Females	Incidence	Adjusted interval
C50	Breast	1157	Notavailable	35.6	35.7	40-54	Morocco	Females	Mortality	15-year interval
C50	Breast	4181	Notavailable	128.7	129.1	40-54	Morocco	Females	Incidence	15-year interval
C50	Breast	2408	Notavailable	45	45.2	40-69	Morocco	Females	Mortality	Adjusted interval
C50	Breast	7424	Notavailable	138.6	138.3	40-69	Morocco	Females	Incidence	Adjusted interval
C50	Breast	1345	Notavailable	45.9	45.2	45-59	Morocco	Females	Mortality	15-year interval
C50	Breast	4458	Notavailable	152	151	45-59	Morocco	Females	Incidence	15-year interval
C50	Breast	1399	Notavailable	54	54.1	50-64	Morocco	Females	Mortality	15-year interval
C50	Breast	4148	Notavailable	160.1	159.8	50-64	Morocco	Females	Incidence	15-year interval
C50	Breast	1723	Notavailable	55.9	56.2	50-69	Morocco	Females	Mortality	Adjusted interval
C50	Breast	4823	Notavailable	156.3	155.5	50-69	Morocco	Females	Incidence	Adjusted interval
C50	Breast	1	Notavailable	0.02	0.02	05-19	Morocco	Females	Mortality	15-year interval
C50	Breast	8	Notavailable	0.18	0.18	05-19	Morocco	Females	Incidence	15-year interval
C50	Breast	1251	Notavailable	59.4	59.9	55-69	Morocco	Females	Mortality	15-year interval
C50	Breast	3243	Notavailable	153.9	152.7	55-69	Morocco	Females	Incidence	15-year interval
C50	Breast	1988	Notavailable	67	66.3	55-85	Morocco	Females	Mortality	Adjusted interval
C50	Breast	4232	Notavailable	142.6	143	55-85	Morocco	Females	Incidence	Adjusted interval
C50	Breast	999	Notavailable	64.6	64.9	60-74	Morocco	Females	Mortality	15-year interval
C50	Breast	2188	Notavailable	141.5	140.8	60-74	Morocco	Females	Incidence	15-year interval
C50	Breast	1503	Notavailable	72.1	70.4	60-85+	Morocco	Females	Mortality	Adjusted interval
C50	Breast	2789	Notavailable	133.7	135.5	60-85+	Morocco	Females	Incidence	Adjusted interval
C50	Breast	790	Notavailable	72.4	71.1	65-79	Morocco	Females	Mortality	15-year interval
C50	Breast	1378	Notavailable	126.2	127.7	65-79	Morocco	Females	Incidence	15-year interval
C50	Breast	737	Notavailable	85.7	83.9	70-85+	Morocco	Females	Mortality	15-year interval
C50	Breast	989	Notavailable	115	116.2	70-85+	Morocco	Females	Incidence	15-year interval
C50	Breast	3	Notavailable	0.01	0.01	0-14	NA	Females	Mortality	15-year interval
C50	Breast	14	Notavailable	0.05	0.05	0-14	NA	Females	Incidence	15-year interval
C50	Breast	6	Notavailable	0.02	0.02	0-19	NA	Females	Mortality	Adjusted interval
C50	Breast	44	Notavailable	0.14	0.14	0-19	NA	Females	Incidence	Adjusted interval
C50	Breast	43	Notavailable	0.11	0.11	0-24	NA	Females	Mortality	Adjusted interval
C50	Breast	352	Notavailable	0.9	0.9	0-24	NA	Females	Incidence	Adjusted interval
C50	Breast	6204	Notavailable	9	9.6	0-54	NA	Females	Mortality	Adjusted interval
C50	Breast	21077	Notavailable	30.5	32.3	0-54	NA	Females	Incidence	Adjusted interval
C50	Breast	12187	Notavailable	15.5	17.3	0-85+	NA	Females	Mortality	15-year interval
C50	Breast	32953	Notavailable	41.8	45.8	0-85+	NA	Females	Incidence	15-year interval
C50	Breast	40	Notavailable	0.19	0.19	10-24	NA	Females	Mortality	15-year interval
C50	Breast	347	Notavailable	1.7	1.6	10-24	NA	Females	Incidence	15-year interval
C50	Breast	333	Notavailable	1.7	1.7	15-29	NA	Females	Mortality	15-year interval
C50	Breast	1672	Notavailable	8.5	8.3	15-29	NA	Females	Incidence	15-year interval
C50	Breast	1018	Notavailable	3.9	3.5	15-34	NA	Females	Mortality	Adjusted interval
C50	Breast	4109	Notavailable	15.9	14.5	15-34	NA	Females	Incidence	Adjusted interval
C50	Breast	1015	Notavailable	5.3	4.9	20-34	NA	Females	Mortality	15-year interval
C50	Breast	4079	Notavailable	21.4	20.2	20-34	NA	Females	Incidence	15-year interval
C50	Breast	2027	Notavailable	8.3	7.8	20-39	NA	Females	Mortality	Adjusted interval
C50	Breast	7659	Notavailable	31.2	29.9	20-39	NA	Females	Incidence	Adjusted interval
C50	Breast	6198	Notavailable	16.9	18.1	20-54	NA	Females	Mortality	Adjusted interval
C50	Breast	21033	Notavailable	57.5	60.9	20-54	NA	Females	Incidence	Adjusted interval
C50	Breast	1990	Notavailable	11.1	10.7	25-39	NA	Females	Mortality	15-year interval
C50	Breast	7351	Notavailable	40.9	39.9	25-39	NA	Females	Incidence	15-year interval
C50	Breast	4674	Notavailable	17.6	18.5	25-49	NA	Females	Mortality	Adjusted interval
C50	Breast	16173	Notavailable	60.8	63.7	25-49	NA	Females	Incidence	Adjusted interval
C50	Breast	6161	Notavailable	20.5	21.9	25-54	NA	Females	Mortality	Adjusted interval
C50	Breast	20725	Notavailable	69	73	25-54	NA	Females	Incidence	Adjusted interval
C50	Breast	2957	Notavailable	18.2	18.9	30-44	NA	Females	Mortality	15-year interval
C50	Breast	10265	Notavailable	63.3	65.6	30-44	NA	Females	Incidence	15-year interval
C50	Breast	5868	Notavailable	24.9	26.6	30-54	NA	Females	Mortality	Adjusted interval
C50	Breast	19391	Notavailable	82.1	87.4	30-54	NA	Females	Incidence	Adjusted interval
C50	Breast	3696	Notavailable	26.2	27.1	35-49	NA	Females	Mortality	15-year interval
C50	Breast	12402	Notavailable	87.9	90.6	35-49	NA	Females	Incidence	15-year interval
C50	Breast	5183	Notavailable	29.5	30.6	35-54	NA	Females	Mortality	Adjusted interval
C50	Breast	16954	Notavailable	96.6	99.7	35-54	NA	Females	Incidence	Adjusted interval
C50	Breast	4171	Notavailable	34.6	35	40-54	NA	Females	Mortality	15-year interval
C50	Breast	13374	Notavailable	111	111.9	40-54	NA	Females	Incidence	15-year interval
C50	Breast	7740	Notavailable	40.9	41.8	40-69	NA	Females	Mortality	Adjusted interval
C50	Breast	22076	Notavailable	116.7	117.6	40-69	NA	Females	Incidence	Adjusted interval
C50	Breast	4274	Notavailable	41.6	41.5	45-59	NA	Females	Mortality	15-year interval
C50	Breast	12937	Notavailable	126	125.8	45-59	NA	Females	Incidence	15-year interval
C50	Breast	4055	Notavailable	47.1	47.4	50-64	NA	Females	Mortality	15-year interval
C50	Breast	11272	Notavailable	131	130.7	50-64	NA	Females	Incidence	15-year interval
C50	Breast	5056	Notavailable	49.1	49.6	50-69	NA	Females	Mortality	Adjusted interval
C50	Breast	13254	Notavailable	128.8	128.3	50-69	NA	Females	Incidence	Adjusted interval
C50	Breast	4	Notavailable	0.02	0.02	05-19	NA	Females	Mortality	15-year interval
C50	Breast	44	Notavailable	0.19	0.2	05-19	NA	Females	Incidence	15-year interval
C50	Breast	3569	Notavailable	52.1	52.5	55-69	NA	Females	Mortality	15-year interval
C50	Breast	8702	Notavailable	126.9	126.3	55-69	NA	Females	Incidence	15-year interval
C50	Breast	5983	Notavailable	61.8	60.7	55-85	NA	Females	Mortality	Adjusted interval
C50	Breast	11876	Notavailable	122.6	122.6	55-85	NA	Females	Incidence	Adjusted interval
C50	Breast	2995	Notavailable	58.5	58.6	60-74	NA	Females	Mortality	15-year interval
C50	Breast	6151	Notavailable	120.1	120.1	60-74	NA	Females	Incidence	15-year interval
C50	Breast	4620	Notavailable	67.7	65.5	60-85+	NA	Females	Mortality	Adjusted interval
C50	Breast	8065	Notavailable	118.2	118.7	60-85+	NA	Females	Incidence	Adjusted interval
C50	Breast	2509	Notavailable	68.4	67.1	65-79	NA	Females	Mortality	15-year interval
C50	Breast	4201	Notavailable	114.6	114.8	65-79	NA	Females	Incidence	15-year interval
C50	Breast	2414	Notavailable	85.4	83.4	70-85+	NA	Females	Mortality	15-year interval
C50	Breast	3174	Notavailable	112.2	112.3	70-85+	NA	Females	Incidence	15-year interval
C50	Breast	454	[314.7-655.0]	27.8	34.7	0-85+	Oman	Females	Incidence	15-year interval
C50	Breast	134	[83.6-214.8]	8.2	11	0-85+	Oman	Females	Mortality	15-year interval
C50	Breast	1	Notavailable	0.13	0.12	0-24	Oman	Females	Incidence	Adjusted interval
C50	Breast	86	Notavailable	5.7	6.4	0-54	Oman	Females	Mortality	Adjusted interval
C50	Breast	334	Notavailable	22.2	24.1	0-54	Oman	Females	Incidence	Adjusted interval
C50	Breast	1	Notavailable	0.25	0.22	10-24	Oman	Females	Incidence	15-year interval
C50	Breast	4	Notavailable	0.9	0.71	15-29	Oman	Females	Mortality	15-year interval
C50	Breast	24	Notavailable	5.4	4.3	15-29	Oman	Females	Incidence	15-year interval
C50	Breast	17	Notavailable	2.7	1.9	15-34	Oman	Females	Mortality	Adjusted interval
C50	Breast	80	Notavailable	12.7	9.3	15-34	Oman	Females	Incidence	Adjusted interval
C50	Breast	17	Notavailable	3.4	2.7	20-34	Oman	Females	Mortality	15-year interval
C50	Breast	80	Notavailable	15.8	13.2	20-34	Oman	Females	Incidence	15-year interval
C50	Breast	35	Notavailable	5.4	4.8	20-39	Oman	Females	Mortality	Adjusted interval
C50	Breast	150	Notavailable	23.1	20.7	20-39	Oman	Females	Incidence	Adjusted interval
C50	Breast	86	Notavailable	9.9	12.1	20-54	Oman	Females	Mortality	Adjusted interval
C50	Breast	334	Notavailable	38.4	45.6	20-54	Oman	Females	Incidence	Adjusted interval
C50	Breast	35	Notavailable	6.9	6.7	25-39	Oman	Females	Mortality	15-year interval
C50	Breast	149	Notavailable	29.2	28.7	25-39	Oman	Females	Incidence	15-year interval
C50	Breast	71	Notavailable	10.5	12.4	25-49	Oman	Females	Mortality	Adjusted interval
C50	Breast	281	Notavailable	41.4	47.8	25-49	Oman	Females	Incidence	Adjusted interval
C50	Breast	86	Notavailable	11.8	14.7	25-54	Oman	Females	Mortality	Adjusted interval
C50	Breast	333	Notavailable	45.6	55.3	25-54	Oman	Females	Incidence	Adjusted interval
C50	Breast	50	Notavailable	11.6	12.8	30-44	Oman	Females	Mortality	15-year interval
C50	Breast	197	Notavailable	45.7	49.6	30-44	Oman	Females	Incidence	15-year interval
C50	Breast	82	Notavailable	14.9	18.2	30-54	Oman	Females	Mortality	Adjusted interval
C50	Breast	310	Notavailable	56.4	67	30-54	Oman	Females	Incidence	Adjusted interval
C50	Breast	54	Notavailable	17.2	18.7	35-49	Oman	Females	Mortality	15-year interval
C50	Breast	202	Notavailable	64.3	69.2	35-49	Oman	Females	Incidence	15-year interval
C50	Breast	69	Notavailable	18.9	21.1	35-54	Oman	Females	Mortality	Adjusted interval
C50	Breast	254	Notavailable	69.6	76.6	35-54	Oman	Females	Incidence	Adjusted interval
C50	Breast	51	Notavailable	23.2	24.1	40-54	Oman	Females	Mortality	15-year interval
C50	Breast	184	Notavailable	83.6	86.5	40-54	Oman	Females	Incidence	15-year interval
C50	Breast	82	Notavailable	26.4	28.1	40-69	Oman	Females	Mortality	Adjusted interval
C50	Breast	277	Notavailable	89.1	92.6	40-69	Oman	Females	Incidence	Adjusted interval
C50	Breast	44	Notavailable	28.2	28.4	45-59	Oman	Females	Mortality	15-year interval
C50	Breast	153	Notavailable	97.9	98.6	45-59	Oman	Females	Incidence	15-year interval
C50	Breast	38	Notavailable	32	32.3	50-64	Oman	Females	Mortality	15-year interval
C50	Breast	124	Notavailable	104.5	104.5	50-64	Oman	Females	Incidence	15-year interval
C50	Breast	46	Notavailable	32.6	32.9	50-69	Oman	Females	Mortality	Adjusted interval
C50	Breast	145	Notavailable	102.7	102.3	50-69	Oman	Females	Incidence	Adjusted interval
C50	Breast	31	Notavailable	34.1	34.3	55-69	Oman	Females	Mortality	15-year interval
C50	Breast	93	Notavailable	102.4	102	55-69	Oman	Females	Incidence	15-year interval
C50	Breast	48	Notavailable	37.6	37	55-85	Oman	Females	Mortality	Adjusted interval
C50	Breast	120	Notavailable	94.1	94.5	55-85	Oman	Females	Incidence	Adjusted interval
C50	Breast	24	Notavailable	34.7	34.7	60-74	Oman	Females	Mortality	15-year interval
C50	Breast	65	Notavailable	94	94	60-74	Oman	Females	Incidence	15-year interval
C50	Breast	36	Notavailable	39.8	38.7	60-85+	Oman	Females	Mortality	Adjusted interval
C50	Breast	80	Notavailable	88.5	89.7	60-85+	Oman	Females	Incidence	Adjusted interval
C50	Breast	18	Notavailable	36.7	36	65-79	Oman	Females	Mortality	15-year interval
C50	Breast	41	Notavailable	83.5	84.4	65-79	Oman	Females	Incidence	15-year interval
C50	Breast	17	Notavailable	46.3	44.5	70-85+	Oman	Females	Mortality	15-year interval
C50	Breast	27	Notavailable	73.5	73.9	70-85+	Oman	Females	Incidence	15-year interval
C50	Breast	314	[100.1-985.2]	12.6	21.7	0-85+	Palestine	Females	Mortality	15-year interval
C50	Breast	879	[318.2-2428.3]	35.3	56.6	0-85+	Palestine	Females	Incidence	15-year interval
C50	Breast	2	Notavailable	0.13	0.13	0-24	Palestine	Females	Incidence	Adjusted interval
C50	Breast	146	Notavailable	6.3	9.3	0-54	Palestine	Females	Mortality	Adjusted interval
C50	Breast	530	Notavailable	23	32.9	0-54	Palestine	Females	Incidence	Adjusted interval
C50	Breast	2	Notavailable	0.25	0.24	10-24	Palestine	Females	Incidence	15-year interval
C50	Breast	6	Notavailable	0.82	0.88	15-29	Palestine	Females	Mortality	15-year interval
C50	Breast	34	Notavailable	4.6	5	15-29	Palestine	Females	Incidence	15-year interval
C50	Breast	20	Notavailable	2.2	2.3	15-34	Palestine	Females	Mortality	Adjusted interval
C50	Breast	91	Notavailable	10.1	10.5	15-34	Palestine	Females	Incidence	Adjusted interval
C50	Breast	20	Notavailable	3.1	3.2	20-34	Palestine	Females	Mortality	15-year interval
C50	Breast	91	Notavailable	14.2	14.8	20-34	Palestine	Females	Incidence	15-year interval
C50	Breast	42	Notavailable	5.4	5.9	20-39	Palestine	Females	Mortality	Adjusted interval
C50	Breast	177	Notavailable	22.7	24.8	20-39	Palestine	Females	Incidence	Adjusted interval
C50	Breast	146	Notavailable	13.6	17.5	20-54	Palestine	Females	Mortality	Adjusted interval
C50	Breast	530	Notavailable	49.5	62.1	20-54	Palestine	Females	Incidence	Adjusted interval
C50	Breast	42	Notavailable	8	8.3	25-39	Palestine	Females	Mortality	15-year interval
C50	Breast	175	Notavailable	33.2	34.4	25-39	Palestine	Females	Incidence	15-year interval
C50	Breast	108	Notavailable	14.6	17.1	25-49	Palestine	Females	Mortality	Adjusted interval
C50	Breast	405	Notavailable	54.8	62.8	25-49	Palestine	Females	Incidence	Adjusted interval
C50	Breast	146	Notavailable	17.8	21.3	25-54	Palestine	Females	Mortality	Adjusted interval
C50	Breast	528	Notavailable	64.5	75.3	25-54	Palestine	Females	Incidence	Adjusted interval
C50	Breast	66	Notavailable	15.5	16.6	30-44	Palestine	Females	Mortality	15-year interval
C50	Breast	252	Notavailable	59.1	62.9	30-44	Palestine	Females	Incidence	15-year interval
C50	Breast	140	Notavailable	23.3	26.4	30-54	Palestine	Females	Mortality	Adjusted interval
C50	Breast	496	Notavailable	82.6	92.1	30-54	Palestine	Females	Incidence	Adjusted interval
C50	Breast	88	Notavailable	25	26.4	35-49	Palestine	Females	Mortality	15-year interval
C50	Breast	316	Notavailable	89.9	93.9	35-49	Palestine	Females	Incidence	15-year interval
C50	Breast	126	Notavailable	29.3	31.1	35-54	Palestine	Females	Mortality	Adjusted interval
C50	Breast	439	Notavailable	102	107.4	35-54	Palestine	Females	Incidence	Adjusted interval
C50	Breast	104	Notavailable	35.7	36.5	40-54	Palestine	Females	Mortality	15-year interval
C50	Breast	353	Notavailable	121.2	123.5	40-54	Palestine	Females	Incidence	15-year interval
C50	Breast	183	Notavailable	43.1	45.8	40-69	Palestine	Females	Mortality	Adjusted interval
C50	Breast	575	Notavailable	135.6	140.6	40-69	Palestine	Females	Incidence	Adjusted interval
C50	Breast	106	Notavailable	45.3	45.5	45-59	Palestine	Females	Mortality	15-year interval
C50	Breast	342	Notavailable	146.3	146.7	45-59	Palestine	Females	Incidence	15-year interval
C50	Breast	95	Notavailable	52.8	53.6	50-64	Palestine	Females	Mortality	15-year interval
C50	Breast	291	Notavailable	161.7	162.4	50-64	Palestine	Females	Incidence	15-year interval
C50	Breast	117	Notavailable	55.2	56.4	50-69	Palestine	Females	Mortality	Adjusted interval
C50	Breast	345	Notavailable	162.7	163.6	50-69	Palestine	Females	Incidence	Adjusted interval
C50	Breast	79	Notavailable	59.4	60.2	55-69	Palestine	Females	Mortality	15-year interval
C50	Breast	222	Notavailable	166.9	167.2	55-69	Palestine	Females	Incidence	15-year interval
C50	Breast	168	Notavailable	91.7	92.3	55-85	Palestine	Females	Mortality	Adjusted interval
C50	Breast	349	Notavailable	190.5	190.8	55-85	Palestine	Females	Incidence	Adjusted interval
C50	Breast	70	Notavailable	72.4	71.8	60-74	Palestine	Females	Mortality	15-year interval
C50	Breast	168	Notavailable	173.8	173.5	60-74	Palestine	Females	Incidence	15-year interval
C50	Breast	136	Notavailable	109.7	106.3	60-85+	Palestine	Females	Mortality	Adjusted interval
C50	Breast	251	Notavailable	202.5	200	60-85+	Palestine	Females	Incidence	Adjusted interval
C50	Breast	71	Notavailable	101.2	96.4	65-79	Palestine	Females	Mortality	15-year interval
C50	Breast	136	Notavailable	193.9	190	65-79	Palestine	Females	Incidence	15-year interval
C50	Breast	89	Notavailable	177.1	180.8	70-85+	Palestine	Females	Mortality	15-year interval
C50	Breast	127	Notavailable	252.7	255.6	70-85+	Palestine	Females	Incidence	15-year interval
C50	Breast	190	[169.0-213.6]	28.1	42.1	0-85+	Qatar	Females	Incidence	15-year interval
C50	Breast	50	[43.8-57.1]	7.4	13.9	0-85+	Qatar	Females	Mortality	15-year interval
C50	Breast	1	Notavailable	0.36	0.34	0-24	Qatar	Females	Incidence	Adjusted interval
C50	Breast	28	Notavailable	4.4	4.6	0-54	Qatar	Females	Mortality	Adjusted interval
C50	Breast	131	Notavailable	20.5	20.1	0-54	Qatar	Females	Incidence	Adjusted interval
C50	Breast	1	Notavailable	0.67	0.62	10-24	Qatar	Females	Incidence	15-year interval
C50	Breast	3	Notavailable	1.8	1.5	15-29	Qatar	Females	Incidence	15-year interval
C50	Breast	1	Notavailable	0.38	0.21	15-34	Qatar	Females	Mortality	Adjusted interval
C50	Breast	15	Notavailable	5.8	3.7	15-34	Qatar	Females	Incidence	Adjusted interval
C50	Breast	1	Notavailable	0.46	0.3	20-34	Qatar	Females	Mortality	15-year interval
C50	Breast	15	Notavailable	6.9	5.3	20-34	Qatar	Females	Incidence	15-year interval
C50	Breast	5	Notavailable	1.7	1.4	20-39	Qatar	Females	Mortality	Adjusted interval
C50	Breast	38	Notavailable	12.9	10.6	20-39	Qatar	Females	Incidence	Adjusted interval
C50	Breast	28	Notavailable	6.8	8.7	20-54	Qatar	Females	Mortality	Adjusted interval
C50	Breast	131	Notavailable	31.7	37.9	20-54	Qatar	Females	Incidence	Adjusted interval
C50	Breast	5	Notavailable	2.1	1.9	25-39	Qatar	Females	Mortality	15-year interval
C50	Breast	37	Notavailable	15.2	14	25-39	Qatar	Females	Incidence	15-year interval
C50	Breast	19	Notavailable	5.7	7.1	25-49	Qatar	Females	Mortality	Adjusted interval
C50	Breast	98	Notavailable	29.2	34.4	25-49	Qatar	Females	Incidence	Adjusted interval
C50	Breast	28	Notavailable	7.7	10.6	25-54	Qatar	Females	Mortality	Adjusted interval
C50	Breast	130	Notavailable	35.8	45.7	25-54	Qatar	Females	Incidence	Adjusted interval
C50	Breast	11	Notavailable	5	5.9	30-44	Qatar	Females	Mortality	15-year interval
C50	Breast	63	Notavailable	28.6	32.1	30-44	Qatar	Females	Incidence	15-year interval
C50	Breast	28	Notavailable	9.8	13.6	30-54	Qatar	Females	Mortality	Adjusted interval
C50	Breast	128	Notavailable	44.6	57.5	30-54	Qatar	Females	Incidence	Adjusted interval
C50	Breast	18	Notavailable	10.7	12.3	35-49	Qatar	Females	Mortality	15-year interval
C50	Breast	84	Notavailable	49.8	55.6	35-49	Qatar	Females	Incidence	15-year interval
C50	Breast	27	Notavailable	13.8	16.8	35-54	Qatar	Females	Mortality	Adjusted interval
C50	Breast	116	Notavailable	59.2	69.1	35-54	Qatar	Females	Incidence	Adjusted interval
C50	Breast	23	Notavailable	19.3	20.9	40-54	Qatar	Females	Mortality	15-year interval
C50	Breast	93	Notavailable	77.9	82.9	40-54	Qatar	Females	Incidence	15-year interval
C50	Breast	39	Notavailable	26.3	36.4	40-69	Qatar	Females	Mortality	Adjusted interval
C50	Breast	142	Notavailable	95.8	119.8	40-69	Qatar	Females	Incidence	Adjusted interval
C50	Breast	24	Notavailable	29.2	31.1	45-59	Qatar	Females	Mortality	15-year interval
C50	Breast	89	Notavailable	108.2	113.6	45-59	Qatar	Females	Incidence	15-year interval
C50	Breast	21	Notavailable	41	45	50-64	Qatar	Females	Mortality	15-year interval
C50	Breast	71	Notavailable	138.8	148.1	50-64	Qatar	Females	Incidence	15-year interval
C50	Breast	25	Notavailable	44.6	51.8	50-69	Qatar	Females	Mortality	Adjusted interval
C50	Breast	81	Notavailable	144.4	158.3	50-69	Qatar	Females	Incidence	Adjusted interval
C50	Breast	16	Notavailable	55.4	60.3	55-69	Qatar	Females	Mortality	15-year interval
C50	Breast	49	Notavailable	169.6	176.8	55-69	Qatar	Females	Incidence	15-year interval
C50	Breast	22	Notavailable	61.4	66.1	55-85	Qatar	Females	Mortality	Adjusted interval
C50	Breast	59	Notavailable	164.6	167.1	55-85	Qatar	Females	Incidence	Adjusted interval
C50	Breast	12	Notavailable	72.7	74.1	60-74	Qatar	Females	Mortality	15-year interval
C50	Breast	31	Notavailable	187.9	188.6	60-74	Qatar	Females	Incidence	15-year interval
C50	Breast	15	Notavailable	74.4	73.9	60-85+	Qatar	Females	Mortality	Adjusted interval
C50	Breast	35	Notavailable	173.6	172.3	60-85+	Qatar	Females	Incidence	Adjusted interval
C50	Breast	9	Notavailable	88.5	88	65-79	Qatar	Females	Mortality	15-year interval
C50	Breast	19	Notavailable	186.8	187.8	65-79	Qatar	Females	Incidence	15-year interval
C50	Breast	6	Notavailable	86.3	82.1	70-85+	Qatar	Females	Mortality	15-year interval
C50	Breast	10	Notavailable	143.9	140.5	70-85+	Qatar	Females	Incidence	15-year interval
C50	Breast	3629	[3091.8-4259.5]	25.3	27.3	0-85+	Saudi Arabia	Females	Incidence	15-year interval
C50	Breast	899	[739.2-1093.4]	6.3	7.5	0-85+	Saudi Arabia	Females	Mortality	15-year interval
C50	Breast	1	Notavailable	0.02	0.02	0-14	Saudi Arabia	Females	Mortality	15-year interval
C50	Breast	1	Notavailable	0.02	0.02	0-19	Saudi Arabia	Females	Mortality	Adjusted interval
C50	Breast	1	Notavailable	0.02	0.02	0-19	Saudi Arabia	Females	Incidence	Adjusted interval
C50	Breast	3	Notavailable	0.05	0.04	0-24	Saudi Arabia	Females	Mortality	Adjusted interval
C50	Breast	30	Notavailable	0.47	0.42	0-24	Saudi Arabia	Females	Incidence	Adjusted interval
C50	Breast	563	Notavailable	4.3	4	0-54	Saudi Arabia	Females	Mortality	Adjusted interval
C50	Breast	2680	Notavailable	20.4	18.6	0-54	Saudi Arabia	Females	Incidence	Adjusted interval
C50	Breast	3	Notavailable	0.08	0.08	10-24	Saudi Arabia	Females	Mortality	15-year interval
C50	Breast	30	Notavailable	0.85	0.78	10-24	Saudi Arabia	Females	Incidence	15-year interval
C50	Breast	14	Notavailable	0.38	0.34	15-29	Saudi Arabia	Females	Mortality	15-year interval
C50	Breast	186	Notavailable	5.1	4.5	15-29	Saudi Arabia	Females	Incidence	15-year interval
C50	Breast	70	Notavailable	1.4	1.1	15-34	Saudi Arabia	Females	Mortality	Adjusted interval
C50	Breast	488	Notavailable	9.8	8	15-34	Saudi Arabia	Females	Incidence	Adjusted interval
C50	Breast	70	Notavailable	1.8	1.5	20-34	Saudi Arabia	Females	Mortality	15-year interval
C50	Breast	487	Notavailable	12.5	11.2	20-34	Saudi Arabia	Females	Incidence	15-year interval
C50	Breast	169	Notavailable	3.3	2.8	20-39	Saudi Arabia	Females	Mortality	Adjusted interval
C50	Breast	972	Notavailable	18.7	16.8	20-39	Saudi Arabia	Females	Incidence	Adjusted interval
C50	Breast	562	Notavailable	7.1	7.5	20-54	Saudi Arabia	Females	Mortality	Adjusted interval
C50	Breast	2679	Notavailable	33.9	35	20-54	Saudi Arabia	Females	Incidence	Adjusted interval
C50	Breast	167	Notavailable	4.2	3.9	25-39	Saudi Arabia	Females	Mortality	15-year interval
C50	Breast	943	Notavailable	23.6	22.6	25-39	Saudi Arabia	Females	Incidence	15-year interval
C50	Breast	441	Notavailable	7.2	7.4	25-49	Saudi Arabia	Females	Mortality	Adjusted interval
C50	Breast	2184	Notavailable	35.8	36.6	25-49	Saudi Arabia	Females	Incidence	Adjusted interval
C50	Breast	560	Notavailable	8.4	9.1	25-54	Saudi Arabia	Females	Mortality	Adjusted interval
C50	Breast	2650	Notavailable	39.6	42.1	25-54	Saudi Arabia	Females	Incidence	Adjusted interval
C50	Breast	292	Notavailable	7.6	7.7	30-44	Saudi Arabia	Females	Mortality	15-year interval
C50	Breast	1429	Notavailable	37.2	37.7	30-44	Saudi Arabia	Females	Incidence	15-year interval
C50	Breast	548	Notavailable	10.3	11.3	30-54	Saudi Arabia	Females	Mortality	Adjusted interval
C50	Breast	2494	Notavailable	46.7	50.5	30-54	Saudi Arabia	Females	Incidence	Adjusted interval
C50	Breast	373	Notavailable	11	11.4	35-49	Saudi Arabia	Females	Mortality	15-year interval
C50	Breast	1726	Notavailable	50.7	52.4	35-49	Saudi Arabia	Females	Incidence	15-year interval
C50	Breast	492	Notavailable	12.3	13.2	35-54	Saudi Arabia	Females	Mortality	Adjusted interval
C50	Breast	2192	Notavailable	54.7	57.8	35-54	Saudi Arabia	Females	Incidence	Adjusted interval
C50	Breast	393	Notavailable	14.5	15.2	40-54	Saudi Arabia	Females	Mortality	15-year interval
C50	Breast	1707	Notavailable	63	65	40-54	Saudi Arabia	Females	Incidence	15-year interval
C50	Breast	620	Notavailable	17.1	19	40-69	Saudi Arabia	Females	Mortality	Adjusted interval
C50	Breast	2439	Notavailable	67.3	70.8	40-69	Saudi Arabia	Females	Incidence	Adjusted interval
C50	Breast	355	Notavailable	18.5	19	45-59	Saudi Arabia	Females	Mortality	15-year interval
C50	Breast	1404	Notavailable	73.1	74	45-59	Saudi Arabia	Females	Incidence	15-year interval
C50	Breast	291	Notavailable	22.2	22.7	50-64	Saudi Arabia	Females	Mortality	15-year interval
C50	Breast	1034	Notavailable	79	79.2	50-64	Saudi Arabia	Females	Incidence	15-year interval
C50	Breast	346	Notavailable	22.7	23.3	50-69	Saudi Arabia	Females	Mortality	Adjusted interval
C50	Breast	1198	Notavailable	78.8	78.9	50-69	Saudi Arabia	Females	Incidence	Adjusted interval
C50	Breast	1	Notavailable	0.03	0.03	05-19	Saudi Arabia	Females	Mortality	15-year interval
C50	Breast	1	Notavailable	0.03	0.03	05-19	Saudi Arabia	Females	Incidence	15-year interval
C50	Breast	227	Notavailable	24.8	25	55-69	Saudi Arabia	Females	Mortality	15-year interval
C50	Breast	732	Notavailable	79.8	79.7	55-69	Saudi Arabia	Females	Incidence	15-year interval
C50	Breast	336	Notavailable	27.3	27.4	55-85	Saudi Arabia	Females	Mortality	Adjusted interval
C50	Breast	949	Notavailable	77.1	76.9	55-85	Saudi Arabia	Females	Incidence	Adjusted interval
C50	Breast	164	Notavailable	26.1	26.2	60-74	Saudi Arabia	Females	Mortality	15-year interval
C50	Breast	489	Notavailable	77.9	77.9	60-74	Saudi Arabia	Females	Incidence	15-year interval
C50	Breast	237	Notavailable	29.2	28.8	60-85+	Saudi Arabia	Females	Mortality	Adjusted interval
C50	Breast	610	Notavailable	75.2	75.6	60-85+	Saudi Arabia	Females	Incidence	Adjusted interval
C50	Breast	122	Notavailable	27.9	27.6	65-79	Saudi Arabia	Females	Mortality	15-year interval
C50	Breast	326	Notavailable	74.6	74.9	65-79	Saudi Arabia	Females	Incidence	15-year interval
C50	Breast	109	Notavailable	34.7	34.1	70-85+	Saudi Arabia	Females	Mortality	15-year interval
C50	Breast	217	Notavailable	69	69.4	70-85+	Saudi Arabia	Females	Incidence	15-year interval
C50	Breast	1823	[1274.0-2608.7]	23.9	41.3	0-85+	Somalia	Females	Incidence	15-year interval
C50	Breast	1231	[853.6-1775.3]	16.2	29.1	0-85+	Somalia	Females	Mortality	15-year interval
C50	Breast	2	Notavailable	0.06	0.06	0-14	Somalia	Females	Incidence	15-year interval
C50	Breast	3	Notavailable	0.07	0.07	0-19	Somalia	Females	Incidence	Adjusted interval
C50	Breast	2	Notavailable	0.04	0.05	0-24	Somalia	Females	Mortality	Adjusted interval
C50	Breast	69	Notavailable	1.4	1.6	0-24	Somalia	Females	Incidence	Adjusted interval
C50	Breast	814	Notavailable	11.4	19.1	0-54	Somalia	Females	Mortality	Adjusted interval
C50	Breast	1264	Notavailable	17.7	28.4	0-54	Somalia	Females	Incidence	Adjusted interval
C50	Breast	2	Notavailable	0.08	0.09	10-24	Somalia	Females	Mortality	15-year interval
C50	Breast	69	Notavailable	2.8	3	10-24	Somalia	Females	Incidence	15-year interval
C50	Breast	52	Notavailable	2.5	3	15-29	Somalia	Females	Mortality	15-year interval
C50	Breast	203	Notavailable	9.8	10.9	15-29	Somalia	Females	Incidence	15-year interval
C50	Breast	171	Notavailable	6.8	7.5	15-34	Somalia	Females	Mortality	Adjusted interval
C50	Breast	384	Notavailable	15.2	16.5	15-34	Somalia	Females	Incidence	Adjusted interval
C50	Breast	171	Notavailable	10	10.5	20-34	Somalia	Females	Mortality	15-year interval
C50	Breast	383	Notavailable	22.5	23.2	20-34	Somalia	Females	Incidence	15-year interval
C50	Breast	322	Notavailable	15.6	17.3	20-39	Somalia	Females	Mortality	Adjusted interval
C50	Breast	590	Notavailable	28.6	30.6	20-39	Somalia	Females	Incidence	Adjusted interval
C50	Breast	814	Notavailable	29	36	20-54	Somalia	Females	Mortality	Adjusted interval
C50	Breast	1261	Notavailable	44.9	53.6	20-54	Somalia	Females	Incidence	Adjusted interval
C50	Breast	320	Notavailable	23.4	24.1	25-39	Somalia	Females	Mortality	15-year interval
C50	Breast	524	Notavailable	38.3	39.1	25-39	Somalia	Females	Incidence	15-year interval
C50	Breast	663	Notavailable	34.7	39	25-49	Somalia	Females	Mortality	Adjusted interval
C50	Breast	980	Notavailable	51.3	56.2	25-49	Somalia	Females	Incidence	Adjusted interval
C50	Breast	812	Notavailable	38.5	43.8	25-54	Somalia	Females	Mortality	Adjusted interval
C50	Breast	1195	Notavailable	56.6	63.1	25-54	Somalia	Females	Incidence	Adjusted interval
C50	Breast	439	Notavailable	39.7	41.9	30-44	Somalia	Females	Mortality	15-year interval
C50	Breast	612	Notavailable	55.4	57.9	30-44	Somalia	Females	Incidence	15-year interval
C50	Breast	762	Notavailable	49.1	53.4	30-54	Somalia	Females	Mortality	Adjusted interval
C50	Breast	1059	Notavailable	68.2	73.8	30-54	Somalia	Females	Incidence	Adjusted interval
C50	Breast	494	Notavailable	54.8	56.5	35-49	Somalia	Females	Mortality	15-year interval
C50	Breast	663	Notavailable	73.6	75.8	35-49	Somalia	Females	Incidence	15-year interval
C50	Breast	643	Notavailable	58.4	60.4	35-54	Somalia	Females	Mortality	Adjusted interval
C50	Breast	878	Notavailable	79.7	82.7	35-54	Somalia	Females	Incidence	Adjusted interval
C50	Breast	492	Notavailable	66.2	66.9	40-54	Somalia	Females	Mortality	15-year interval
C50	Breast	671	Notavailable	90.3	91.4	40-54	Somalia	Females	Incidence	15-year interval
C50	Breast	781	Notavailable	70.3	71.6	40-69	Somalia	Females	Mortality	Adjusted interval
C50	Breast	1084	Notavailable	97.6	99.7	40-69	Somalia	Females	Incidence	Adjusted interval
C50	Breast	441	Notavailable	73.1	73.1	45-59	Somalia	Females	Mortality	15-year interval
C50	Breast	621	Notavailable	102.9	103.1	45-59	Somalia	Females	Incidence	15-year interval
C50	Breast	362	Notavailable	75.9	76.1	50-64	Somalia	Females	Mortality	15-year interval
C50	Breast	526	Notavailable	110.3	110.5	50-64	Somalia	Females	Incidence	15-year interval
C50	Breast	438	Notavailable	77.2	77.5	50-69	Somalia	Females	Mortality	Adjusted interval
C50	Breast	628	Notavailable	110.7	110.9	50-69	Somalia	Females	Incidence	Adjusted interval
C50	Breast	3	Notavailable	0.1	0.1	05-19	Somalia	Females	Incidence	15-year interval
C50	Breast	289	Notavailable	78.6	78.9	55-69	Somalia	Females	Mortality	15-year interval
C50	Breast	413	Notavailable	112.4	112.4	55-69	Somalia	Females	Incidence	15-year interval
C50	Breast	417	Notavailable	84.9	85.8	55-85	Somalia	Females	Mortality	Adjusted interval
C50	Breast	559	Notavailable	113.9	114.1	55-85	Somalia	Females	Incidence	Adjusted interval
C50	Breast	227	Notavailable	83.3	83.3	60-74	Somalia	Females	Mortality	15-year interval
C50	Breast	307	Notavailable	112.6	112.6	60-74	Somalia	Females	Incidence	15-year interval
C50	Breast	299	Notavailable	89.1	89.3	60-85+	Somalia	Females	Mortality	Adjusted interval
C50	Breast	385	Notavailable	114.7	114.9	60-85+	Somalia	Females	Incidence	Adjusted interval
C50	Breast	170	Notavailable	90.9	90.4	65-79	Somalia	Females	Mortality	15-year interval
C50	Breast	213	Notavailable	113.9	113.7	65-79	Somalia	Females	Incidence	15-year interval
C50	Breast	128	Notavailable	103.6	104.7	70-85+	Somalia	Females	Mortality	15-year interval
C50	Breast	146	Notavailable	118.2	118.8	70-85+	Somalia	Females	Incidence	15-year interval
C50	Breast	2935	[2411.6-3572.0]	14.1	21.4	0-85+	Sudan	Females	Mortality	15-year interval
C50	Breast	5677	[4685.5-6878.3]	27.3	39.2	0-85+	Sudan	Females	Incidence	15-year interval
C50	Breast	2	Notavailable	0.02	0.02	0-14	Sudan	Females	Mortality	15-year interval
C50	Breast	3	Notavailable	0.04	0.03	0-14	Sudan	Females	Incidence	15-year interval
C50	Breast	3	Notavailable	0.03	0.03	0-19	Sudan	Females	Mortality	Adjusted interval
C50	Breast	12	Notavailable	0.11	0.12	0-19	Sudan	Females	Incidence	Adjusted interval
C50	Breast	14	Notavailable	0.11	0.12	0-24	Sudan	Females	Mortality	Adjusted interval
C50	Breast	128	Notavailable	1	1.1	0-24	Sudan	Females	Incidence	Adjusted interval
C50	Breast	1567	Notavailable	8.2	11.4	0-54	Sudan	Females	Mortality	Adjusted interval
C50	Breast	3750	Notavailable	19.7	26.8	0-54	Sudan	Females	Incidence	Adjusted interval
C50	Breast	12	Notavailable	0.18	0.19	10-24	Sudan	Females	Mortality	15-year interval
C50	Breast	128	Notavailable	1.9	2	10-24	Sudan	Females	Incidence	15-year interval
C50	Breast	110	Notavailable	1.9	2.2	15-29	Sudan	Females	Mortality	15-year interval
C50	Breast	447	Notavailable	7.7	8.6	15-29	Sudan	Females	Incidence	15-year interval
C50	Breast	311	Notavailable	4.4	4.7	15-34	Sudan	Females	Mortality	Adjusted interval
C50	Breast	922	Notavailable	13	13.8	15-34	Sudan	Females	Incidence	Adjusted interval
C50	Breast	310	Notavailable	6.4	6.6	20-34	Sudan	Females	Mortality	15-year interval
C50	Breast	913	Notavailable	18.8	19.3	20-34	Sudan	Females	Incidence	15-year interval
C50	Breast	588	Notavailable	9.8	10.3	20-39	Sudan	Females	Mortality	Adjusted interval
C50	Breast	1547	Notavailable	25.7	26.8	20-39	Sudan	Females	Incidence	Adjusted interval
C50	Breast	1564	Notavailable	18.4	21.5	20-54	Sudan	Females	Mortality	Adjusted interval
C50	Breast	3738	Notavailable	44	50.5	20-54	Sudan	Females	Incidence	Adjusted interval
C50	Breast	577	Notavailable	14.1	14.2	25-39	Sudan	Females	Mortality	15-year interval
C50	Breast	1431	Notavailable	35.1	35.2	25-39	Sudan	Females	Incidence	15-year interval
C50	Breast	1240	Notavailable	21.1	22.8	25-49	Sudan	Females	Mortality	Adjusted interval
C50	Breast	2909	Notavailable	49.5	53.1	25-49	Sudan	Females	Incidence	Adjusted interval
C50	Breast	1553	Notavailable	23.7	26	25-54	Sudan	Females	Mortality	Adjusted interval
C50	Breast	3622	Notavailable	55.2	60.1	25-54	Sudan	Females	Incidence	Adjusted interval
C50	Breast	803	Notavailable	23.1	24	30-44	Sudan	Females	Mortality	15-year interval
C50	Breast	1831	Notavailable	52.7	54.6	30-44	Sudan	Females	Incidence	15-year interval
C50	Breast	1455	Notavailable	29.3	31.4	30-54	Sudan	Females	Mortality	Adjusted interval
C50	Breast	3300	Notavailable	66.4	71.1	30-54	Sudan	Females	Incidence	Adjusted interval
C50	Breast	941	Notavailable	31.7	32.8	35-49	Sudan	Females	Mortality	15-year interval
C50	Breast	2112	Notavailable	71.2	73.4	35-49	Sudan	Females	Incidence	15-year interval
C50	Breast	1254	Notavailable	34.4	35.7	35-54	Sudan	Females	Mortality	Adjusted interval
C50	Breast	2825	Notavailable	77.6	80.4	35-54	Sudan	Females	Incidence	Adjusted interval
C50	Breast	976	Notavailable	39.4	39.9	40-54	Sudan	Females	Mortality	15-year interval
C50	Breast	2191	Notavailable	88.5	89.5	40-54	Sudan	Females	Incidence	15-year interval
C50	Breast	1683	Notavailable	44.8	46.1	40-69	Sudan	Females	Mortality	Adjusted interval
C50	Breast	3417	Notavailable	90.9	91.8	40-69	Sudan	Females	Incidence	Adjusted interval
C50	Breast	909	Notavailable	44.7	44.7	45-59	Sudan	Females	Mortality	15-year interval
C50	Breast	2003	Notavailable	98.5	98.5	45-59	Sudan	Females	Incidence	15-year interval
C50	Breast	796	Notavailable	48.6	48.9	50-64	Sudan	Females	Mortality	15-year interval
C50	Breast	1635	Notavailable	99.8	99.3	50-64	Sudan	Females	Incidence	15-year interval
C50	Breast	1020	Notavailable	52.1	52.9	50-69	Sudan	Females	Mortality	Adjusted interval
C50	Breast	1939	Notavailable	99	98.4	50-69	Sudan	Females	Incidence	Adjusted interval
C50	Breast	2	Notavailable	0.03	0.03	05-19	Sudan	Females	Mortality	15-year interval
C50	Breast	12	Notavailable	0.16	0.17	05-19	Sudan	Females	Incidence	15-year interval
C50	Breast	707	Notavailable	55.2	55.9	55-69	Sudan	Females	Mortality	15-year interval
C50	Breast	1226	Notavailable	95.7	95.3	55-69	Sudan	Females	Incidence	15-year interval
C50	Breast	1368	Notavailable	77.8	78.2	55-85	Sudan	Females	Mortality	Adjusted interval
C50	Breast	1927	Notavailable	109.5	109.4	55-85	Sudan	Females	Incidence	Adjusted interval
C50	Breast	665	Notavailable	68.9	68.5	60-74	Sudan	Females	Mortality	15-year interval
C50	Breast	938	Notavailable	97.1	97	60-74	Sudan	Females	Incidence	15-year interval
C50	Breast	1111	Notavailable	91	89.3	60-85+	Sudan	Females	Mortality	Adjusted interval
C50	Breast	1393	Notavailable	114	113.1	60-85+	Sudan	Females	Incidence	Adjusted interval
C50	Breast	632	Notavailable	92.7	90.3	65-79	Sudan	Females	Mortality	15-year interval
C50	Breast	752	Notavailable	110.3	108.5	65-79	Sudan	Females	Incidence	15-year interval
C50	Breast	661	Notavailable	138.3	139.7	70-85+	Sudan	Females	Mortality	15-year interval
C50	Breast	701	Notavailable	146.7	148.1	70-85+	Sudan	Females	Incidence	15-year interval
C50	Breast	4935	[1786.4-13633.5]	54.5	67.3	0-85+	Syria	Females	Incidence	15-year interval
C50	Breast	1939	[780.2-4818.7]	21.4	26.9	0-85+	Syria	Females	Mortality	15-year interval
C50	Breast	1	Notavailable	0.03	0.02	0-14	Syria	Females	Mortality	15-year interval
C50	Breast	1	Notavailable	0.02	0.02	0-19	Syria	Females	Mortality	Adjusted interval
C50	Breast	1	Notavailable	0.02	0.02	0-19	Syria	Females	Incidence	Adjusted interval
C50	Breast	3	Notavailable	0.06	0.06	0-24	Syria	Females	Mortality	Adjusted interval
C50	Breast	54	Notavailable	1.1	1.1	0-24	Syria	Females	Incidence	Adjusted interval
C50	Breast	892	Notavailable	11.1	13.6	0-54	Syria	Females	Mortality	Adjusted interval
C50	Breast	2895	Notavailable	36	43.6	0-54	Syria	Females	Incidence	Adjusted interval
C50	Breast	3	Notavailable	0.1	0.1	10-24	Syria	Females	Mortality	15-year interval
C50	Breast	54	Notavailable	1.8	2	10-24	Syria	Females	Incidence	15-year interval
C50	Breast	35	Notavailable	1.4	1.9	15-29	Syria	Females	Mortality	15-year interval
C50	Breast	217	Notavailable	8.8	11	15-29	Syria	Females	Incidence	15-year interval
C50	Breast	120	Notavailable	3.9	4.4	15-34	Syria	Females	Mortality	Adjusted interval
C50	Breast	527	Notavailable	17.3	19.3	15-34	Syria	Females	Incidence	Adjusted interval
C50	Breast	120	Notavailable	6.1	6.2	20-34	Syria	Females	Mortality	15-year interval
C50	Breast	526	Notavailable	26.6	27.1	20-34	Syria	Females	Incidence	15-year interval
C50	Breast	263	Notavailable	10.3	10.2	20-39	Syria	Females	Mortality	Adjusted interval
C50	Breast	1019	Notavailable	40	39.9	20-39	Syria	Females	Incidence	Adjusted interval
C50	Breast	891	Notavailable	23.5	25.7	20-54	Syria	Females	Mortality	Adjusted interval
C50	Breast	2894	Notavailable	76.3	82.4	20-54	Syria	Females	Incidence	Adjusted interval
C50	Breast	261	Notavailable	15.1	14.2	25-39	Syria	Females	Mortality	15-year interval
C50	Breast	966	Notavailable	55.8	53.3	25-39	Syria	Females	Incidence	15-year interval
C50	Breast	652	Notavailable	25	25.8	25-49	Syria	Females	Mortality	Adjusted interval
C50	Breast	2179	Notavailable	83.5	85.6	25-49	Syria	Females	Incidence	Adjusted interval
C50	Breast	889	Notavailable	29.9	31.2	25-54	Syria	Females	Mortality	Adjusted interval
C50	Breast	2841	Notavailable	95.6	98.8	25-54	Syria	Females	Incidence	Adjusted interval
C50	Breast	411	Notavailable	25.3	26	30-44	Syria	Females	Mortality	15-year interval
C50	Breast	1390	Notavailable	85.5	87.6	30-44	Syria	Females	Incidence	15-year interval
C50	Breast	856	Notavailable	35.9	38.2	30-54	Syria	Females	Mortality	Adjusted interval
C50	Breast	2678	Notavailable	112.2	118.4	30-54	Syria	Females	Incidence	Adjusted interval
C50	Breast	534	Notavailable	36.9	38.4	35-49	Syria	Females	Mortality	15-year interval
C50	Breast	1706	Notavailable	117.7	121.8	35-49	Syria	Females	Incidence	15-year interval
C50	Breast	771	Notavailable	42.6	44.4	35-54	Syria	Females	Mortality	Adjusted interval
C50	Breast	2368	Notavailable	130.9	135.2	35-54	Syria	Females	Incidence	Adjusted interval
C50	Breast	628	Notavailable	50.6	51.1	40-54	Syria	Females	Mortality	15-year interval
C50	Breast	1875	Notavailable	151.1	152.4	40-54	Syria	Females	Incidence	15-year interval
C50	Breast	1233	Notavailable	62.6	64	40-69	Syria	Females	Mortality	Adjusted interval
C50	Breast	3293	Notavailable	167.2	169	40-69	Syria	Females	Incidence	Adjusted interval
C50	Breast	676	Notavailable	63.2	62.6	45-59	Syria	Females	Mortality	15-year interval
C50	Breast	1883	Notavailable	175.9	175	45-59	Syria	Females	Incidence	15-year interval
C50	Breast	674	Notavailable	73.7	74.2	50-64	Syria	Females	Mortality	15-year interval
C50	Breast	1733	Notavailable	189.6	189.8	50-64	Syria	Females	Incidence	15-year interval
C50	Breast	842	Notavailable	77.3	78.3	50-69	Syria	Females	Mortality	Adjusted interval
C50	Breast	2080	Notavailable	190.9	191.3	50-69	Syria	Females	Incidence	Adjusted interval
C50	Breast	1	Notavailable	0.03	0.03	05-19	Syria	Females	Mortality	15-year interval
C50	Breast	1	Notavailable	0.03	0.03	05-19	Syria	Females	Incidence	15-year interval
C50	Breast	605	Notavailable	83	84	55-69	Syria	Females	Mortality	15-year interval
C50	Breast	1418	Notavailable	194.5	194.8	55-69	Syria	Females	Incidence	15-year interval
C50	Breast	1047	Notavailable	103.7	102.1	55-85	Syria	Females	Mortality	Adjusted interval
C50	Breast	2040	Notavailable	202.1	201.4	55-85	Syria	Females	Incidence	Adjusted interval
C50	Breast	501	Notavailable	94.5	94.9	60-74	Syria	Females	Mortality	15-year interval
C50	Breast	1049	Notavailable	197.9	198	60-74	Syria	Females	Incidence	15-year interval
C50	Breast	816	Notavailable	116.6	112	60-85+	Syria	Females	Mortality	Adjusted interval
C50	Breast	1445	Notavailable	206.5	204.7	60-85+	Syria	Females	Incidence	Adjusted interval
C50	Breast	423	Notavailable	114	111.2	65-79	Syria	Females	Mortality	15-year interval
C50	Breast	759	Notavailable	204.5	203.4	65-79	Syria	Females	Incidence	15-year interval
C50	Breast	442	Notavailable	157.7	151.9	70-85+	Syria	Females	Mortality	15-year interval
C50	Breast	622	Notavailable	221.9	219.6	70-85+	Syria	Females	Incidence	15-year interval
C50	Breast	2305	[2137.9-2485.1]	39.1	32.2	0-85+	Tunisia	Females	Incidence	15-year interval
C50	Breast	766	[705.1-832.2]	13	10.3	0-85+	Tunisia	Females	Mortality	15-year interval
C50	Breast	4	Notavailable	0.23	0.23	0-19	Tunisia	Females	Incidence	Adjusted interval
C50	Breast	2	Notavailable	0.09	0.08	0-24	Tunisia	Females	Mortality	Adjusted interval
C50	Breast	26	Notavailable	1.2	1.1	0-24	Tunisia	Females	Incidence	Adjusted interval
C50	Breast	294	Notavailable	6.1	4.9	0-54	Tunisia	Females	Mortality	Adjusted interval
C50	Breast	1289	Notavailable	26.9	21.7	0-54	Tunisia	Females	Incidence	Adjusted interval
C50	Breast	2	Notavailable	0.17	0.15	10-24	Tunisia	Females	Mortality	15-year interval
C50	Breast	26	Notavailable	2.2	2	10-24	Tunisia	Females	Incidence	15-year interval
C50	Breast	13	Notavailable	1	0.88	15-29	Tunisia	Females	Mortality	15-year interval
C50	Breast	96	Notavailable	7.4	6.7	15-29	Tunisia	Females	Incidence	15-year interval
C50	Breast	40	Notavailable	2.2	1.7	15-34	Tunisia	Females	Mortality	Adjusted interval
C50	Breast	236	Notavailable	13.1	10.7	15-34	Tunisia	Females	Incidence	Adjusted interval
C50	Breast	40	Notavailable	2.8	2.4	20-34	Tunisia	Females	Mortality	15-year interval
C50	Breast	232	Notavailable	16.4	14.6	20-34	Tunisia	Females	Incidence	15-year interval
C50	Breast	82	Notavailable	4.3	3.8	20-39	Tunisia	Females	Mortality	Adjusted interval
C50	Breast	434	Notavailable	22.9	20.6	20-39	Tunisia	Females	Incidence	Adjusted interval
C50	Breast	294	Notavailable	9.7	9.3	20-54	Tunisia	Females	Mortality	Adjusted interval
C50	Breast	1285	Notavailable	42.3	40.7	20-54	Tunisia	Females	Incidence	Adjusted interval
C50	Breast	80	Notavailable	5.4	5.1	25-39	Tunisia	Females	Mortality	15-year interval
C50	Breast	412	Notavailable	28	26.7	25-39	Tunisia	Females	Incidence	15-year interval
C50	Breast	205	Notavailable	9.1	9.2	25-49	Tunisia	Females	Mortality	Adjusted interval
C50	Breast	949	Notavailable	42.1	42.5	25-49	Tunisia	Females	Incidence	Adjusted interval
C50	Breast	292	Notavailable	11.1	11.2	25-54	Tunisia	Females	Mortality	Adjusted interval
C50	Breast	1263	Notavailable	48.2	48.4	25-54	Tunisia	Females	Incidence	Adjusted interval
C50	Breast	124	Notavailable	8.9	9.2	30-44	Tunisia	Females	Mortality	15-year interval
C50	Breast	590	Notavailable	42.2	43.5	30-44	Tunisia	Females	Incidence	15-year interval
C50	Breast	281	Notavailable	13.1	13.7	30-54	Tunisia	Females	Mortality	Adjusted interval
C50	Breast	1193	Notavailable	55.8	57.8	30-54	Tunisia	Females	Incidence	Adjusted interval
C50	Breast	167	Notavailable	13.3	13.7	35-49	Tunisia	Females	Mortality	15-year interval
C50	Breast	739	Notavailable	58.7	60.1	35-49	Tunisia	Females	Incidence	15-year interval
C50	Breast	254	Notavailable	15.6	15.9	35-54	Tunisia	Females	Mortality	Adjusted interval
C50	Breast	1053	Notavailable	64.8	65.7	35-54	Tunisia	Females	Incidence	Adjusted interval
C50	Breast	212	Notavailable	18.5	18.3	40-54	Tunisia	Females	Mortality	15-year interval
C50	Breast	851	Notavailable	74.1	73.9	40-54	Tunisia	Females	Incidence	15-year interval
C50	Breast	455	Notavailable	23.8	23.7	40-69	Tunisia	Females	Mortality	Adjusted interval
C50	Breast	1549	Notavailable	80.9	80.7	40-69	Tunisia	Females	Incidence	Adjusted interval
C50	Breast	242	Notavailable	23	22.7	45-59	Tunisia	Females	Mortality	15-year interval
C50	Breast	886	Notavailable	84.3	83.8	45-59	Tunisia	Females	Incidence	15-year interval
C50	Breast	255	Notavailable	27.2	27.4	50-64	Tunisia	Females	Mortality	15-year interval
C50	Breast	835	Notavailable	89.1	89.1	50-64	Tunisia	Females	Incidence	15-year interval
C50	Breast	330	Notavailable	29.2	29.5	50-69	Tunisia	Females	Mortality	Adjusted interval
C50	Breast	1012	Notavailable	89.5	89.6	50-69	Tunisia	Females	Incidence	Adjusted interval
C50	Breast	4	Notavailable	0.32	0.33	05-19	Tunisia	Females	Incidence	15-year interval
C50	Breast	243	Notavailable	31.7	32.1	55-69	Tunisia	Females	Mortality	15-year interval
C50	Breast	698	Notavailable	91.2	91.2	55-69	Tunisia	Females	Incidence	15-year interval
C50	Breast	472	Notavailable	42.9	40.6	55-85	Tunisia	Females	Mortality	Adjusted interval
C50	Breast	1016	Notavailable	92.2	92	55-85	Tunisia	Females	Incidence	Adjusted interval
C50	Breast	219	Notavailable	37.9	38.1	60-74	Tunisia	Females	Mortality	15-year interval
C50	Breast	529	Notavailable	91.6	91.6	60-74	Tunisia	Females	Incidence	15-year interval
C50	Breast	387	Notavailable	49	45.4	60-85+	Tunisia	Females	Mortality	Adjusted interval
C50	Breast	733	Notavailable	92.8	92.4	60-85+	Tunisia	Females	Incidence	Adjusted interval
C50	Breast	197	Notavailable	47.7	46.5	65-79	Tunisia	Females	Mortality	15-year interval
C50	Breast	381	Notavailable	92.3	92.2	65-79	Tunisia	Females	Incidence	15-year interval
C50	Breast	229	Notavailable	68.2	64	70-85+	Tunisia	Females	Mortality	15-year interval
C50	Breast	318	Notavailable	94.7	94.2	70-85+	Tunisia	Females	Incidence	15-year interval
C50	Breast	258	[238.2-279.4]	9.7	16.9	0-85+	UAE	Females	Mortality	15-year interval
C50	Breast	1054	[981.8-1131.5]	39.5	52.9	0-85+	UAE	Females	Incidence	15-year interval
C50	Breast	2	Notavailable	0.19	0.17	0-24	UAE	Females	Incidence	Adjusted interval
C50	Breast	166	Notavailable	6.6	5.8	0-54	UAE	Females	Mortality	Adjusted interval
C50	Breast	782	Notavailable	31	26	0-54	UAE	Females	Incidence	Adjusted interval
C50	Breast	2	Notavailable	0.35	0.31	10-24	UAE	Females	Incidence	15-year interval
C50	Breast	2	Notavailable	0.31	0.25	15-29	UAE	Females	Mortality	15-year interval
C50	Breast	16	Notavailable	2.5	2.1	15-29	UAE	Females	Incidence	15-year interval
C50	Breast	12	Notavailable	1.2	0.77	15-34	UAE	Females	Mortality	Adjusted interval
C50	Breast	82	Notavailable	8.4	5.4	15-34	UAE	Females	Incidence	Adjusted interval
C50	Breast	12	Notavailable	1.5	1.1	20-34	UAE	Females	Mortality	15-year interval
C50	Breast	82	Notavailable	10.3	7.7	20-34	UAE	Females	Incidence	15-year interval
C50	Breast	38	Notavailable	3.4	2.5	20-39	UAE	Females	Mortality	Adjusted interval
C50	Breast	227	Notavailable	20.1	15.3	20-39	UAE	Females	Incidence	Adjusted interval
C50	Breast	166	Notavailable	9.8	11	20-54	UAE	Females	Mortality	Adjusted interval
C50	Breast	782	Notavailable	46.2	49.2	20-54	UAE	Females	Incidence	Adjusted interval
C50	Breast	38	Notavailable	4.1	3.5	25-39	UAE	Females	Mortality	15-year interval
C50	Breast	225	Notavailable	24.2	21	25-39	UAE	Females	Incidence	15-year interval
C50	Breast	122	Notavailable	8.9	9.5	25-49	UAE	Females	Mortality	Adjusted interval
C50	Breast	616	Notavailable	44.7	47	25-49	UAE	Females	Incidence	Adjusted interval
C50	Breast	166	Notavailable	11.1	13.3	25-54	UAE	Females	Mortality	Adjusted interval
C50	Breast	780	Notavailable	52.2	59.6	25-54	UAE	Females	Incidence	Adjusted interval
C50	Breast	75	Notavailable	8	8.5	30-44	UAE	Females	Mortality	15-year interval
C50	Breast	403	Notavailable	43.1	45.3	30-44	UAE	Females	Incidence	15-year interval
C50	Breast	164	Notavailable	13.3	16.8	30-54	UAE	Females	Mortality	Adjusted interval
C50	Breast	766	Notavailable	61.9	74.5	30-54	UAE	Females	Incidence	Adjusted interval
C50	Breast	110	Notavailable	14.1	15.6	35-49	UAE	Females	Mortality	15-year interval
C50	Breast	536	Notavailable	68.5	74.6	35-49	UAE	Females	Incidence	15-year interval
C50	Breast	154	Notavailable	17.1	20.4	35-54	UAE	Females	Mortality	Adjusted interval
C50	Breast	700	Notavailable	77.8	88.9	35-54	UAE	Females	Incidence	Adjusted interval
C50	Breast	128	Notavailable	22.7	24.9	40-54	UAE	Females	Mortality	15-year interval
C50	Breast	555	Notavailable	98.3	104.9	40-54	UAE	Females	Incidence	15-year interval
C50	Breast	193	Notavailable	28.1	37.5	40-69	UAE	Females	Mortality	Adjusted interval
C50	Breast	782	Notavailable	113.9	140.1	40-69	UAE	Females	Incidence	Adjusted interval
C50	Breast	122	Notavailable	32.8	34.9	45-59	UAE	Females	Mortality	15-year interval
C50	Breast	483	Notavailable	129.9	135.6	45-59	UAE	Females	Incidence	15-year interval
C50	Breast	97	Notavailable	44	47.2	50-64	UAE	Females	Mortality	15-year interval
C50	Breast	353	Notavailable	160.1	169.6	50-64	UAE	Females	Incidence	15-year interval
C50	Breast	109	Notavailable	45.7	50.9	50-69	UAE	Females	Mortality	Adjusted interval
C50	Breast	391	Notavailable	164	177.6	50-69	UAE	Females	Incidence	Adjusted interval
C50	Breast	65	Notavailable	53.5	57	55-69	UAE	Females	Mortality	15-year interval
C50	Breast	227	Notavailable	186.9	194.6	55-69	UAE	Females	Incidence	15-year interval
C50	Breast	92	Notavailable	65.4	79.8	55-85	UAE	Females	Mortality	Adjusted interval
C50	Breast	272	Notavailable	193.2	205.1	55-85	UAE	Females	Incidence	Adjusted interval
C50	Breast	41	Notavailable	66.2	68.3	60-74	UAE	Females	Mortality	15-year interval
C50	Breast	129	Notavailable	208.3	209.5	60-74	UAE	Females	Incidence	15-year interval
C50	Breast	59	Notavailable	83	91.6	60-85+	UAE	Females	Mortality	Adjusted interval
C50	Breast	152	Notavailable	213.7	217.1	60-85+	UAE	Females	Incidence	Adjusted interval
C50	Breast	27	Notavailable	83.4	86.2	65-79	UAE	Females	Mortality	15-year interval
C50	Breast	70	Notavailable	216.3	217	65-79	UAE	Females	Incidence	15-year interval
C50	Breast	27	Notavailable	139.8	142.5	70-85+	UAE	Females	Mortality	15-year interval
C50	Breast	45	Notavailable	232.9	234.2	70-85+	UAE	Females	Incidence	15-year interval
C50	Breast	234087	[232580.0-235604.0]	141.9	84.9	0-85+	USA	Females	Incidence	15-year interval
C50	Breast	41904	[41230.7-42588.3]	25.4	12.7	0-85+	USA	Females	Mortality	15-year interval
C50	Breast	4	Notavailable	0.01	0.01	0-14	USA	Females	Incidence	15-year interval
C50	Breast	21	Notavailable	0.05	0.05	0-19	USA	Females	Incidence	Adjusted interval
C50	Breast	9	Notavailable	0.02	0.01	0-24	USA	Females	Mortality	Adjusted interval
C50	Breast	188	Notavailable	0.37	0.29	0-24	USA	Females	Incidence	Adjusted interval
C50	Breast	6995	Notavailable	6.1	4.5	0-54	USA	Females	Mortality	Adjusted interval
C50	Breast	63404	Notavailable	55.1	41	0-54	USA	Females	Incidence	Adjusted interval
C50	Breast	9	Notavailable	0.03	0.03	10-24	USA	Females	Mortality	15-year interval
C50	Breast	186	Notavailable	0.59	0.53	10-24	USA	Females	Incidence	15-year interval
C50	Breast	102	Notavailable	0.31	0.29	15-29	USA	Females	Mortality	15-year interval
C50	Breast	1752	Notavailable	5.3	4.9	15-29	USA	Females	Incidence	15-year interval
C50	Breast	409	Notavailable	0.93	0.77	15-34	USA	Females	Mortality	Adjusted interval
C50	Breast	5782	Notavailable	13.2	11.1	15-34	USA	Females	Incidence	Adjusted interval
C50	Breast	409	Notavailable	1.2	1.1	20-34	USA	Females	Mortality	15-year interval
C50	Breast	5765	Notavailable	17.2	15.5	20-34	USA	Females	Incidence	15-year interval
C50	Breast	1073	Notavailable	2.4	2.2	20-39	USA	Females	Mortality	Adjusted interval
C50	Breast	13167	Notavailable	30	27.5	20-39	USA	Females	Incidence	Adjusted interval
C50	Breast	6995	Notavailable	9.4	8.4	20-54	USA	Females	Mortality	Adjusted interval
C50	Breast	63383	Notavailable	85	77.4	20-54	USA	Females	Incidence	Adjusted interval
C50	Breast	1064	Notavailable	3.2	3.1	25-39	USA	Females	Mortality	15-year interval
C50	Breast	13000	Notavailable	39.6	37.8	25-39	USA	Females	Incidence	15-year interval
C50	Breast	4107	Notavailable	7.8	7.6	25-49	USA	Females	Mortality	Adjusted interval
C50	Breast	40753	Notavailable	76.9	75.3	25-49	USA	Females	Incidence	Adjusted interval
C50	Breast	6986	Notavailable	11	10.2	25-54	USA	Females	Mortality	Adjusted interval
C50	Breast	63216	Notavailable	99.5	93.8	25-54	USA	Females	Incidence	Adjusted interval
C50	Breast	2138	Notavailable	6.8	6.9	30-44	USA	Females	Mortality	15-year interval
C50	Breast	22861	Notavailable	72.7	73.9	30-44	USA	Females	Incidence	15-year interval
C50	Breast	6893	Notavailable	13.2	12.8	30-54	USA	Females	Mortality	Adjusted interval
C50	Breast	61648	Notavailable	118.3	115.9	30-54	USA	Females	Incidence	Adjusted interval
C50	Breast	3707	Notavailable	12.1	12.2	35-49	USA	Females	Mortality	15-year interval
C50	Breast	35155	Notavailable	115.1	115.5	35-49	USA	Females	Incidence	15-year interval
C50	Breast	6586	Notavailable	16	15.5	35-54	USA	Females	Mortality	Adjusted interval
C50	Breast	57618	Notavailable	140.1	136.6	35-54	USA	Females	Incidence	Adjusted interval
C50	Breast	5922	Notavailable	19.3	18.7	40-54	USA	Females	Mortality	15-year interval
C50	Breast	50216	Notavailable	163.5	159.7	40-54	USA	Females	Incidence	15-year interval
C50	Breast	19938	Notavailable	32.6	29.3	40-69	USA	Females	Mortality	Adjusted interval
C50	Breast	145901	Notavailable	238.9	220.3	40-69	USA	Females	Incidence	Adjusted interval
C50	Breast	8740	Notavailable	27.6	26.2	45-59	USA	Females	Mortality	15-year interval
C50	Breast	68385	Notavailable	215.8	207.2	45-59	USA	Females	Incidence	15-year interval
C50	Breast	11646	Notavailable	36.4	35.8	50-64	USA	Females	Mortality	15-year interval
C50	Breast	85443	Notavailable	267.3	263.4	50-64	USA	Females	Incidence	15-year interval
C50	Breast	16895	Notavailable	41.3	40	50-69	USA	Females	Mortality	Adjusted interval
C50	Breast	118148	Notavailable	288.6	282.3	50-69	USA	Females	Incidence	Adjusted interval
C50	Breast	19	Notavailable	0.06	0.06	05-19	USA	Females	Incidence	15-year interval
C50	Breast	14016	Notavailable	46.1	45.9	55-69	USA	Females	Mortality	15-year interval
C50	Breast	95685	Notavailable	315	314	55-69	USA	Females	Incidence	15-year interval
C50	Breast	34909	Notavailable	69.9	59.2	55-85	USA	Females	Mortality	Adjusted interval
C50	Breast	170683	Notavailable	341.7	333.5	55-85	USA	Females	Incidence	Adjusted interval
C50	Breast	15096	Notavailable	57.1	55.9	60-74	USA	Females	Mortality	15-year interval
C50	Breast	93811	Notavailable	354.9	351.5	60-74	USA	Females	Incidence	15-year interval
C50	Breast	30924	Notavailable	79.4	67.5	60-85+	USA	Females	Mortality	Adjusted interval
C50	Breast	141085	Notavailable	362.3	357	60-85+	USA	Females	Incidence	Adjusted interval
C50	Breast	14961	Notavailable	71.4	68.9	65-79	USA	Females	Mortality	15-year interval
C50	Breast	79965	Notavailable	381.4	379.1	65-79	USA	Females	Incidence	15-year interval
C50	Breast	20893	Notavailable	106.7	95.8	70-85+	USA	Females	Mortality	15-year interval
C50	Breast	74998	Notavailable	383	387	70-85+	USA	Females	Incidence	15-year interval
C53	Cervix uteri	1594	[1402.1-1812.2]	7.7	8.1	0-85+	Algeria	Females	Incidence	15-year interval
C53	Cervix uteri	1066	[916.9-1239.3]	5.1	5.5	0-85+	Algeria	Females	Mortality	15-year interval
C53	Cervix uteri	1	Notavailable	0.01	0.02	0-19	Algeria	Females	Incidence	Adjusted interval
C53	Cervix uteri	4	Notavailable	0.04	0.04	0-24	Algeria	Females	Mortality	Adjusted interval
C53	Cervix uteri	2	Notavailable	0.02	0.02	0-24	Algeria	Females	Incidence	Adjusted interval
C53	Cervix uteri	294	Notavailable	1.6	1.7	0-54	Algeria	Females	Mortality	Adjusted interval
C53	Cervix uteri	692	Notavailable	3.9	3.8	0-54	Algeria	Females	Incidence	Adjusted interval
C53	Cervix uteri	4	Notavailable	0.09	0.08	10-24	Algeria	Females	Mortality	15-year interval
C53	Cervix uteri	2	Notavailable	0.04	0.04	10-24	Algeria	Females	Incidence	15-year interval
C53	Cervix uteri	10	Notavailable	0.21	0.19	15-29	Algeria	Females	Mortality	15-year interval
C53	Cervix uteri	7	Notavailable	0.15	0.13	15-29	Algeria	Females	Incidence	15-year interval
C53	Cervix uteri	21	Notavailable	0.32	0.26	15-34	Algeria	Females	Mortality	Adjusted interval
C53	Cervix uteri	39	Notavailable	0.59	0.44	15-34	Algeria	Females	Incidence	Adjusted interval
C53	Cervix uteri	21	Notavailable	0.4	0.37	20-34	Algeria	Females	Mortality	15-year interval
C53	Cervix uteri	38	Notavailable	0.72	0.59	20-34	Algeria	Females	Incidence	15-year interval
C53	Cervix uteri	32	Notavailable	0.46	0.43	20-39	Algeria	Females	Mortality	Adjusted interval
C53	Cervix uteri	127	Notavailable	1.8	1.6	20-39	Algeria	Females	Incidence	Adjusted interval
C53	Cervix uteri	294	Notavailable	2.8	3.2	20-54	Algeria	Females	Mortality	Adjusted interval
C53	Cervix uteri	691	Notavailable	6.6	7.2	20-54	Algeria	Females	Incidence	Adjusted interval
C53	Cervix uteri	28	Notavailable	0.52	0.5	25-39	Algeria	Females	Mortality	15-year interval
C53	Cervix uteri	126	Notavailable	2.3	2.2	25-39	Algeria	Females	Incidence	15-year interval
C53	Cervix uteri	157	Notavailable	2	2.3	25-49	Algeria	Females	Mortality	Adjusted interval
C53	Cervix uteri	462	Notavailable	5.8	6.4	25-49	Algeria	Females	Incidence	Adjusted interval
C53	Cervix uteri	290	Notavailable	3.3	3.8	25-54	Algeria	Females	Mortality	Adjusted interval
C53	Cervix uteri	690	Notavailable	7.7	8.7	25-54	Algeria	Females	Incidence	Adjusted interval
C53	Cervix uteri	64	Notavailable	1.3	1.4	30-44	Algeria	Females	Mortality	15-year interval
C53	Cervix uteri	263	Notavailable	5.3	5.7	30-44	Algeria	Females	Incidence	15-year interval
C53	Cervix uteri	284	Notavailable	4	4.8	30-54	Algeria	Females	Mortality	Adjusted interval
C53	Cervix uteri	685	Notavailable	9.7	11	30-54	Algeria	Females	Incidence	Adjusted interval
C53	Cervix uteri	140	Notavailable	3.3	3.7	35-49	Algeria	Females	Mortality	15-year interval
C53	Cervix uteri	425	Notavailable	10	10.8	35-49	Algeria	Females	Incidence	15-year interval
C53	Cervix uteri	273	Notavailable	5.2	5.9	35-54	Algeria	Females	Mortality	Adjusted interval
C53	Cervix uteri	653	Notavailable	12.5	13.5	35-54	Algeria	Females	Incidence	Adjusted interval
C53	Cervix uteri	262	Notavailable	7.4	7.7	40-54	Algeria	Females	Mortality	15-year interval
C53	Cervix uteri	564	Notavailable	16	16.4	40-54	Algeria	Females	Incidence	15-year interval
C53	Cervix uteri	765	Notavailable	13.9	14.9	40-69	Algeria	Females	Mortality	Adjusted interval
C53	Cervix uteri	1187	Notavailable	21.6	22.5	40-69	Algeria	Females	Incidence	Adjusted interval
C53	Cervix uteri	388	Notavailable	13.2	13.1	45-59	Algeria	Females	Mortality	15-year interval
C53	Cervix uteri	653	Notavailable	22.2	22.1	45-59	Algeria	Females	Incidence	15-year interval
C53	Cervix uteri	478	Notavailable	19.6	20	50-64	Algeria	Females	Mortality	15-year interval
C53	Cervix uteri	674	Notavailable	27.6	27.9	50-64	Algeria	Females	Incidence	15-year interval
C53	Cervix uteri	636	Notavailable	21.6	22.2	50-69	Algeria	Females	Mortality	Adjusted interval
C53	Cervix uteri	851	Notavailable	28.9	29.3	50-69	Algeria	Females	Incidence	Adjusted interval
C53	Cervix uteri	1	Notavailable	0.02	0.02	05-19	Algeria	Females	Incidence	15-year interval
C53	Cervix uteri	503	Notavailable	25.7	26.1	55-69	Algeria	Females	Mortality	15-year interval
C53	Cervix uteri	623	Notavailable	31.8	32.1	55-69	Algeria	Females	Incidence	15-year interval
C53	Cervix uteri	772	Notavailable	27.2	27.4	55-85	Algeria	Females	Mortality	Adjusted interval
C53	Cervix uteri	902	Notavailable	31.8	32.1	55-85	Algeria	Females	Incidence	Adjusted interval
C53	Cervix uteri	445	Notavailable	30	30	60-74	Algeria	Females	Mortality	15-year interval
C53	Cervix uteri	508	Notavailable	34.3	34.3	60-74	Algeria	Females	Incidence	15-year interval
C53	Cervix uteri	604	Notavailable	29.8	29.8	60-85+	Algeria	Females	Mortality	Adjusted interval
C53	Cervix uteri	671	Notavailable	33.1	33.4	60-85+	Algeria	Females	Incidence	Adjusted interval
C53	Cervix uteri	351	Notavailable	32.1	32.1	65-79	Algeria	Females	Mortality	15-year interval
C53	Cervix uteri	379	Notavailable	34.7	34.8	65-79	Algeria	Females	Incidence	15-year interval
C53	Cervix uteri	269	Notavailable	30.5	30.9	70-85+	Algeria	Females	Mortality	15-year interval
C53	Cervix uteri	279	Notavailable	31.7	32.2	70-85+	Algeria	Females	Incidence	15-year interval
C53	Cervix uteri	19	[10.7-33.7]	3.3	3.8	0-85+	Bahrain	Females	Incidence	15-year interval
C53	Cervix uteri	12	[5.9-24.2]	2.1	2.7	0-85+	Bahrain	Females	Mortality	15-year interval
C53	Cervix uteri	5	Notavailable	0.97	0.9	0-54	Bahrain	Females	Mortality	Adjusted interval
C53	Cervix uteri	11	Notavailable	2.1	1.9	0-54	Bahrain	Females	Incidence	Adjusted interval
C53	Cervix uteri	1	Notavailable	0.45	0.4	20-39	Bahrain	Females	Mortality	Adjusted interval
C53	Cervix uteri	3	Notavailable	1.3	1.2	20-39	Bahrain	Females	Incidence	Adjusted interval
C53	Cervix uteri	5	Notavailable	1.5	1.7	20-54	Bahrain	Females	Mortality	Adjusted interval
C53	Cervix uteri	11	Notavailable	3.3	3.7	20-54	Bahrain	Females	Incidence	Adjusted interval
C53	Cervix uteri	1	Notavailable	0.56	0.56	25-39	Bahrain	Females	Mortality	15-year interval
C53	Cervix uteri	3	Notavailable	1.7	1.7	25-39	Bahrain	Females	Incidence	15-year interval
C53	Cervix uteri	4	Notavailable	1.6	1.9	25-49	Bahrain	Females	Mortality	Adjusted interval
C53	Cervix uteri	9	Notavailable	3.5	4.1	25-49	Bahrain	Females	Incidence	Adjusted interval
C53	Cervix uteri	5	Notavailable	1.8	2.1	25-54	Bahrain	Females	Mortality	Adjusted interval
C53	Cervix uteri	11	Notavailable	3.9	4.4	25-54	Bahrain	Females	Incidence	Adjusted interval
C53	Cervix uteri	2	Notavailable	1.3	1.4	30-44	Bahrain	Females	Mortality	15-year interval
C53	Cervix uteri	5	Notavailable	3.2	3.4	30-44	Bahrain	Females	Incidence	15-year interval
C53	Cervix uteri	5	Notavailable	2.2	2.6	30-54	Bahrain	Females	Mortality	Adjusted interval
C53	Cervix uteri	11	Notavailable	4.9	5.7	30-54	Bahrain	Females	Incidence	Adjusted interval
C53	Cervix uteri	4	Notavailable	3.1	3.3	35-49	Bahrain	Females	Mortality	15-year interval
C53	Cervix uteri	9	Notavailable	6.9	7.3	35-49	Bahrain	Females	Incidence	15-year interval
C53	Cervix uteri	5	Notavailable	3.1	3.3	35-54	Bahrain	Females	Mortality	Adjusted interval
C53	Cervix uteri	11	Notavailable	6.8	7.2	35-54	Bahrain	Females	Incidence	Adjusted interval
C53	Cervix uteri	4	Notavailable	3.7	3.8	40-54	Bahrain	Females	Mortality	15-year interval
C53	Cervix uteri	8	Notavailable	7.4	7.7	40-54	Bahrain	Females	Incidence	15-year interval
C53	Cervix uteri	11	Notavailable	7.2	9.4	40-69	Bahrain	Females	Mortality	Adjusted interval
C53	Cervix uteri	16	Notavailable	10.5	12.3	40-69	Bahrain	Females	Incidence	Adjusted interval
C53	Cervix uteri	7	Notavailable	7.9	7.9	45-59	Bahrain	Females	Mortality	15-year interval
C53	Cervix uteri	11	Notavailable	12.5	12.5	45-59	Bahrain	Females	Incidence	15-year interval
C53	Cervix uteri	5	Notavailable	7.3	6.5	50-64	Bahrain	Females	Mortality	15-year interval
C53	Cervix uteri	7	Notavailable	10.3	9	50-64	Bahrain	Females	Incidence	15-year interval
C53	Cervix uteri	8	Notavailable	10.6	13.3	50-69	Bahrain	Females	Mortality	Adjusted interval
C53	Cervix uteri	10	Notavailable	13.3	15.4	50-69	Bahrain	Females	Incidence	Adjusted interval
C53	Cervix uteri	7	Notavailable	15.5	17.9	55-69	Bahrain	Females	Mortality	15-year interval
C53	Cervix uteri	8	Notavailable	17.7	19.4	55-69	Bahrain	Females	Incidence	15-year interval
C53	Cervix uteri	7	Notavailable	12.5	13.1	55-85	Bahrain	Females	Mortality	Adjusted interval
C53	Cervix uteri	8	Notavailable	14.3	14.2	55-85	Bahrain	Females	Incidence	Adjusted interval
C53	Cervix uteri	3	Notavailable	11.6	14.4	60-74	Bahrain	Females	Mortality	15-year interval
C53	Cervix uteri	3	Notavailable	11.6	14.4	60-74	Bahrain	Females	Incidence	15-year interval
C53	Cervix uteri	3	Notavailable	9.3	11.8	60-85+	Bahrain	Females	Mortality	Adjusted interval
C53	Cervix uteri	3	Notavailable	9.3	11.8	60-85+	Bahrain	Females	Incidence	Adjusted interval
C53	Cervix uteri	3	Notavailable	20.4	21.6	65-79	Bahrain	Females	Mortality	15-year interval
C53	Cervix uteri	3	Notavailable	20.4	21.6	65-79	Bahrain	Females	Incidence	15-year interval
C53	Cervix uteri	631	[462.5-860.9]	1.3	1.5	0-85+	Egypt	Females	Mortality	15-year interval
C53	Cervix uteri	969	[713.3-1316.4]	2	2.3	0-85+	Egypt	Females	Incidence	15-year interval
C53	Cervix uteri	1	Notavailable	0.01	0.01	0-14	Egypt	Females	Incidence	15-year interval
C53	Cervix uteri	13	Notavailable	0.06	0.07	0-19	Egypt	Females	Incidence	Adjusted interval
C53	Cervix uteri	5	Notavailable	0.02	0.02	0-24	Egypt	Females	Mortality	Adjusted interval
C53	Cervix uteri	32	Notavailable	0.13	0.14	0-24	Egypt	Females	Incidence	Adjusted interval
C53	Cervix uteri	144	Notavailable	0.33	0.38	0-54	Egypt	Females	Mortality	Adjusted interval
C53	Cervix uteri	425	Notavailable	0.99	1.1	0-54	Egypt	Females	Incidence	Adjusted interval
C53	Cervix uteri	5	Notavailable	0.04	0.04	10-24	Egypt	Females	Mortality	15-year interval
C53	Cervix uteri	32	Notavailable	0.25	0.26	10-24	Egypt	Females	Incidence	15-year interval
C53	Cervix uteri	8	Notavailable	0.07	0.06	15-29	Egypt	Females	Mortality	15-year interval
C53	Cervix uteri	43	Notavailable	0.35	0.35	15-29	Egypt	Females	Incidence	15-year interval
C53	Cervix uteri	19	Notavailable	0.12	0.11	15-34	Egypt	Females	Mortality	Adjusted interval
C53	Cervix uteri	45	Notavailable	0.28	0.3	15-34	Egypt	Females	Incidence	Adjusted interval
C53	Cervix uteri	19	Notavailable	0.16	0.15	20-34	Egypt	Females	Mortality	15-year interval
C53	Cervix uteri	33	Notavailable	0.28	0.3	20-34	Egypt	Females	Incidence	15-year interval
C53	Cervix uteri	24	Notavailable	0.16	0.15	20-39	Egypt	Females	Mortality	Adjusted interval
C53	Cervix uteri	88	Notavailable	0.57	0.58	20-39	Egypt	Females	Incidence	Adjusted interval
C53	Cervix uteri	144	Notavailable	0.63	0.72	20-54	Egypt	Females	Mortality	Adjusted interval
C53	Cervix uteri	412	Notavailable	1.8	2	20-54	Egypt	Females	Incidence	Adjusted interval
C53	Cervix uteri	19	Notavailable	0.17	0.16	25-39	Egypt	Females	Mortality	15-year interval
C53	Cervix uteri	69	Notavailable	0.6	0.62	25-39	Egypt	Females	Incidence	15-year interval
C53	Cervix uteri	77	Notavailable	0.46	0.52	25-49	Egypt	Females	Mortality	Adjusted interval
C53	Cervix uteri	272	Notavailable	1.6	1.8	25-49	Egypt	Females	Incidence	Adjusted interval
C53	Cervix uteri	139	Notavailable	0.73	0.85	25-54	Egypt	Females	Mortality	Adjusted interval
C53	Cervix uteri	393	Notavailable	2.1	2.4	25-54	Egypt	Females	Incidence	Adjusted interval
C53	Cervix uteri	35	Notavailable	0.34	0.36	30-44	Egypt	Females	Mortality	15-year interval
C53	Cervix uteri	148	Notavailable	1.4	1.6	30-44	Egypt	Females	Incidence	15-year interval
C53	Cervix uteri	136	Notavailable	0.92	1.1	30-54	Egypt	Females	Mortality	Adjusted interval
C53	Cervix uteri	381	Notavailable	2.6	2.9	30-54	Egypt	Females	Incidence	Adjusted interval
C53	Cervix uteri	63	Notavailable	0.72	0.8	35-49	Egypt	Females	Mortality	15-year interval
C53	Cervix uteri	258	Notavailable	2.9	3.1	35-49	Egypt	Females	Incidence	15-year interval
C53	Cervix uteri	125	Notavailable	1.2	1.3	35-54	Egypt	Females	Mortality	Adjusted interval
C53	Cervix uteri	379	Notavailable	3.5	3.7	35-54	Egypt	Females	Incidence	Adjusted interval
C53	Cervix uteri	120	Notavailable	1.6	1.7	40-54	Egypt	Females	Mortality	15-year interval
C53	Cervix uteri	324	Notavailable	4.4	4.4	40-54	Egypt	Females	Incidence	15-year interval
C53	Cervix uteri	382	Notavailable	3.3	3.5	40-69	Egypt	Females	Mortality	Adjusted interval
C53	Cervix uteri	642	Notavailable	5.5	5.6	40-69	Egypt	Females	Incidence	Adjusted interval
C53	Cervix uteri	184	Notavailable	2.9	2.9	45-59	Egypt	Females	Mortality	15-year interval
C53	Cervix uteri	354	Notavailable	5.6	5.6	45-59	Egypt	Females	Incidence	15-year interval
C53	Cervix uteri	235	Notavailable	4.4	4.5	50-64	Egypt	Females	Mortality	15-year interval
C53	Cervix uteri	350	Notavailable	6.6	6.7	50-64	Egypt	Females	Incidence	15-year interval
C53	Cervix uteri	324	Notavailable	5.1	5.2	50-69	Egypt	Females	Mortality	Adjusted interval
C53	Cervix uteri	439	Notavailable	6.9	6.9	50-69	Egypt	Females	Incidence	Adjusted interval
C53	Cervix uteri	13	Notavailable	0.09	0.1	05-19	Egypt	Females	Incidence	15-year interval
C53	Cervix uteri	262	Notavailable	6.1	6.2	55-69	Egypt	Females	Mortality	15-year interval
C53	Cervix uteri	318	Notavailable	7.4	7.5	55-69	Egypt	Females	Incidence	15-year interval
C53	Cervix uteri	487	Notavailable	8	7.9	55-85	Egypt	Females	Mortality	Adjusted interval
C53	Cervix uteri	544	Notavailable	9	8.8	55-85	Egypt	Females	Incidence	Adjusted interval
C53	Cervix uteri	263	Notavailable	7.9	7.8	60-74	Egypt	Females	Mortality	15-year interval
C53	Cervix uteri	281	Notavailable	8.4	8.3	60-74	Egypt	Females	Incidence	15-year interval
C53	Cervix uteri	404	Notavailable	9.4	9.1	60-85+	Egypt	Females	Mortality	Adjusted interval
C53	Cervix uteri	423	Notavailable	9.8	9.5	60-85+	Egypt	Females	Incidence	Adjusted interval
C53	Cervix uteri	231	Notavailable	9.6	9.5	65-79	Egypt	Females	Mortality	15-year interval
C53	Cervix uteri	232	Notavailable	9.7	9.5	65-79	Egypt	Females	Incidence	15-year interval
C53	Cervix uteri	225	Notavailable	12.6	12.5	70-85+	Egypt	Females	Mortality	15-year interval
C53	Cervix uteri	226	Notavailable	12.6	12.5	70-85+	Egypt	Females	Incidence	15-year interval
C53	Cervix uteri	25829	[24695.1-27015.0]	6.7	3.8	0-85+	Europe	Females	Mortality	15-year interval
C53	Cervix uteri	61072	[59248.2-62952.0]	15.9	11.2	0-85+	Europe	Females	Incidence	15-year interval
C53	Cervix uteri	5	Notavailable	0.01	0.01	0-14	Europe	Females	Incidence	15-year interval
C53	Cervix uteri	1	Notavailable	0	0	0-19	Europe	Females	Mortality	Adjusted interval
C53	Cervix uteri	17	Notavailable	0.02	0.02	0-19	Europe	Females	Incidence	Adjusted interval
C53	Cervix uteri	28	Notavailable	0.03	0.02	0-24	Europe	Females	Mortality	Adjusted interval
C53	Cervix uteri	789	Notavailable	0.83	0.67	0-24	Europe	Females	Incidence	Adjusted interval
C53	Cervix uteri	8749	Notavailable	3.5	2.3	0-54	Europe	Females	Mortality	Adjusted interval
C53	Cervix uteri	33950	Notavailable	13.6	9.4	0-54	Europe	Females	Incidence	Adjusted interval
C53	Cervix uteri	28	Notavailable	0.05	0.04	10-24	Europe	Females	Mortality	15-year interval
C53	Cervix uteri	787	Notavailable	1.4	1.2	10-24	Europe	Females	Incidence	15-year interval
C53	Cervix uteri	326	Notavailable	0.53	0.45	15-29	Europe	Females	Mortality	15-year interval
C53	Cervix uteri	3385	Notavailable	5.5	4.8	15-29	Europe	Females	Incidence	15-year interval
C53	Cervix uteri	1110	Notavailable	1.3	0.95	15-34	Europe	Females	Mortality	Adjusted interval
C53	Cervix uteri	7921	Notavailable	9.1	7.3	15-34	Europe	Females	Incidence	Adjusted interval
C53	Cervix uteri	1109	Notavailable	1.6	1.3	20-34	Europe	Females	Mortality	15-year interval
C53	Cervix uteri	7909	Notavailable	11.5	10.2	20-34	Europe	Females	Incidence	15-year interval
C53	Cervix uteri	2337	Notavailable	2.5	2.1	20-39	Europe	Females	Mortality	Adjusted interval
C53	Cervix uteri	13685	Notavailable	14.4	12.8	20-39	Europe	Females	Incidence	Adjusted interval
C53	Cervix uteri	8748	Notavailable	5	4.3	20-54	Europe	Females	Mortality	Adjusted interval
C53	Cervix uteri	33933	Notavailable	19.5	17.7	20-54	Europe	Females	Incidence	Adjusted interval
C53	Cervix uteri	2310	Notavailable	3.1	2.8	25-39	Europe	Females	Mortality	15-year interval
C53	Cervix uteri	12913	Notavailable	17.2	16.4	25-39	Europe	Females	Incidence	15-year interval
C53	Cervix uteri	6166	Notavailable	4.8	4.5	25-49	Europe	Females	Mortality	Adjusted interval
C53	Cervix uteri	26443	Notavailable	20.7	19.9	25-49	Europe	Females	Incidence	Adjusted interval
C53	Cervix uteri	8721	Notavailable	5.6	5.2	25-54	Europe	Females	Mortality	Adjusted interval
C53	Cervix uteri	33161	Notavailable	21.5	20.6	25-54	Europe	Females	Incidence	Adjusted interval
C53	Cervix uteri	3738	Notavailable	4.8	4.8	30-44	Europe	Females	Mortality	15-year interval
C53	Cervix uteri	17035	Notavailable	21.9	21.8	30-44	Europe	Females	Incidence	15-year interval
C53	Cervix uteri	8423	Notavailable	6.4	6.3	30-54	Europe	Females	Mortality	Adjusted interval
C53	Cervix uteri	30560	Notavailable	23.3	23.3	30-54	Europe	Females	Incidence	Adjusted interval
C53	Cervix uteri	5084	Notavailable	6.5	6.5	35-49	Europe	Females	Mortality	15-year interval
C53	Cervix uteri	19306	Notavailable	24.7	24.7	35-49	Europe	Females	Incidence	15-year interval
C53	Cervix uteri	7639	Notavailable	7.3	7.2	35-54	Europe	Females	Mortality	Adjusted interval
C53	Cervix uteri	26024	Notavailable	24.8	24.8	35-54	Europe	Females	Incidence	Adjusted interval
C53	Cervix uteri	6411	Notavailable	8.1	8	40-54	Europe	Females	Mortality	15-year interval
C53	Cervix uteri	20248	Notavailable	25.6	25.6	40-54	Europe	Females	Incidence	15-year interval
C53	Cervix uteri	15287	Notavailable	9.8	9.4	40-69	Europe	Females	Mortality	Adjusted interval
C53	Cervix uteri	37691	Notavailable	24.3	24.6	40-69	Europe	Females	Incidence	Adjusted interval
C53	Cervix uteri	7698	Notavailable	9.6	9.4	45-59	Europe	Females	Mortality	15-year interval
C53	Cervix uteri	20189	Notavailable	25.1	25.2	45-59	Europe	Females	Incidence	15-year interval
C53	Cervix uteri	8659	Notavailable	10.8	10.7	50-64	Europe	Females	Mortality	15-year interval
C53	Cervix uteri	19342	Notavailable	24.2	24.2	50-64	Europe	Females	Incidence	15-year interval
C53	Cervix uteri	11431	Notavailable	11.1	11	50-69	Europe	Females	Mortality	Adjusted interval
C53	Cervix uteri	24161	Notavailable	23.5	23.6	50-69	Europe	Females	Incidence	Adjusted interval
C53	Cervix uteri	1	Notavailable	0	0	05-19	Europe	Females	Mortality	15-year interval
C53	Cervix uteri	15	Notavailable	0.03	0.03	05-19	Europe	Females	Incidence	15-year interval
C53	Cervix uteri	8876	Notavailable	11.7	11.6	55-69	Europe	Females	Mortality	15-year interval
C53	Cervix uteri	17443	Notavailable	22.9	23	55-69	Europe	Females	Incidence	15-year interval
C53	Cervix uteri	17080	Notavailable	12.7	12.1	55-85	Europe	Females	Mortality	Adjusted interval
C53	Cervix uteri	27122	Notavailable	20.2	21.4	55-85	Europe	Females	Incidence	Adjusted interval
C53	Cervix uteri	8019	Notavailable	12	12	60-74	Europe	Females	Mortality	15-year interval
C53	Cervix uteri	14074	Notavailable	21.1	21.3	60-74	Europe	Females	Incidence	15-year interval
C53	Cervix uteri	14067	Notavailable	13.2	12.5	60-85+	Europe	Females	Mortality	Adjusted interval
C53	Cervix uteri	20458	Notavailable	19.1	20.4	60-85+	Europe	Females	Incidence	Adjusted interval
C53	Cervix uteri	6923	Notavailable	12.4	12.2	65-79	Europe	Females	Mortality	15-year interval
C53	Cervix uteri	10675	Notavailable	19	19.4	65-79	Europe	Females	Incidence	15-year interval
C53	Cervix uteri	8204	Notavailable	14.1	13.3	70-85+	Europe	Females	Mortality	15-year interval
C53	Cervix uteri	9679	Notavailable	16.6	17.2	70-85+	Europe	Females	Incidence	15-year interval
C53	Cervix uteri	1	Notavailable	0.01	0.01	0-24	GCC	Females	Incidence	Adjusted interval
C53	Cervix uteri	161	Notavailable	0.81	0.76	0-54	GCC	Females	Mortality	Adjusted interval
C53	Cervix uteri	406	Notavailable	2	1.8	0-54	GCC	Females	Incidence	Adjusted interval
C53	Cervix uteri	310	Notavailable	1.4	2	0-85+	GCC	Females	Mortality	15-year interval
C53	Cervix uteri	598	Notavailable	2.8	3.2	0-85+	GCC	Females	Incidence	15-year interval
C53	Cervix uteri	1	Notavailable	0.02	0.02	10-24	GCC	Females	Incidence	15-year interval
C53	Cervix uteri	3	Notavailable	0.06	0.05	15-29	GCC	Females	Mortality	15-year interval
C53	Cervix uteri	9	Notavailable	0.17	0.14	15-29	GCC	Females	Incidence	15-year interval
C53	Cervix uteri	6	Notavailable	0.08	0.06	15-34	GCC	Females	Mortality	Adjusted interval
C53	Cervix uteri	48	Notavailable	0.63	0.45	15-34	GCC	Females	Incidence	Adjusted interval
C53	Cervix uteri	6	Notavailable	0.1	0.09	20-34	GCC	Females	Mortality	15-year interval
C53	Cervix uteri	48	Notavailable	0.79	0.64	20-34	GCC	Females	Incidence	15-year interval
C53	Cervix uteri	40	Notavailable	0.49	0.42	20-39	GCC	Females	Mortality	Adjusted interval
C53	Cervix uteri	123	Notavailable	1.5	1.3	20-39	GCC	Females	Incidence	Adjusted interval
C53	Cervix uteri	161	Notavailable	1.3	1.4	20-54	GCC	Females	Mortality	Adjusted interval
C53	Cervix uteri	406	Notavailable	3.3	3.5	20-54	GCC	Females	Incidence	Adjusted interval
C53	Cervix uteri	40	Notavailable	0.63	0.58	25-39	GCC	Females	Mortality	15-year interval
C53	Cervix uteri	122	Notavailable	1.9	1.8	25-39	GCC	Females	Incidence	15-year interval
C53	Cervix uteri	118	Notavailable	1.2	1.3	25-49	GCC	Females	Mortality	Adjusted interval
C53	Cervix uteri	323	Notavailable	3.4	3.5	25-49	GCC	Females	Incidence	Adjusted interval
C53	Cervix uteri	161	Notavailable	1.5	1.8	25-54	GCC	Females	Mortality	Adjusted interval
C53	Cervix uteri	405	Notavailable	3.8	4.2	25-54	GCC	Females	Incidence	Adjusted interval
C53	Cervix uteri	71	Notavailable	1.2	1.2	30-44	GCC	Females	Mortality	15-year interval
C53	Cervix uteri	213	Notavailable	3.5	3.6	30-44	GCC	Females	Incidence	15-year interval
C53	Cervix uteri	158	Notavailable	1.9	2.2	30-54	GCC	Females	Mortality	Adjusted interval
C53	Cervix uteri	397	Notavailable	4.7	5.3	30-54	GCC	Females	Incidence	Adjusted interval
C53	Cervix uteri	112	Notavailable	2.1	2.2	35-49	GCC	Females	Mortality	15-year interval
C53	Cervix uteri	276	Notavailable	5.2	5.5	35-49	GCC	Females	Incidence	15-year interval
C53	Cervix uteri	155	Notavailable	2.5	2.7	35-54	GCC	Females	Mortality	Adjusted interval
C53	Cervix uteri	358	Notavailable	5.7	6.2	35-54	GCC	Females	Incidence	Adjusted interval
C53	Cervix uteri	121	Notavailable	2.9	3.1	40-54	GCC	Females	Mortality	15-year interval
C53	Cervix uteri	283	Notavailable	6.8	7.1	40-54	GCC	Females	Incidence	15-year interval
C53	Cervix uteri	226	Notavailable	4.1	5.1	40-69	GCC	Females	Mortality	Adjusted interval
C53	Cervix uteri	427	Notavailable	7.8	8.6	40-69	GCC	Females	Incidence	Adjusted interval
C53	Cervix uteri	131	Notavailable	4.5	4.7	45-59	GCC	Females	Mortality	15-year interval
C53	Cervix uteri	249	Notavailable	8.5	8.6	45-59	GCC	Females	Incidence	15-year interval
C53	Cervix uteri	118	Notavailable	6	6.2	50-64	GCC	Females	Mortality	15-year interval
C53	Cervix uteri	190	Notavailable	9.6	9.8	50-64	GCC	Females	Incidence	15-year interval
C53	Cervix uteri	148	Notavailable	6.5	7.1	50-69	GCC	Females	Mortality	Adjusted interval
C53	Cervix uteri	226	Notavailable	10	10.3	50-69	GCC	Females	Incidence	Adjusted interval
C53	Cervix uteri	105	Notavailable	7.9	8.2	55-69	GCC	Females	Mortality	15-year interval
C53	Cervix uteri	144	Notavailable	10.9	11	55-69	GCC	Females	Incidence	15-year interval
C53	Cervix uteri	149	Notavailable	8.6	8.9	55-85	GCC	Females	Mortality	Adjusted interval
C53	Cervix uteri	192	Notavailable	11.1	11.2	55-85	GCC	Females	Incidence	Adjusted interval
C53	Cervix uteri	80	Notavailable	9.2	9.3	60-74	GCC	Females	Mortality	15-year interval
C53	Cervix uteri	100	Notavailable	11.5	11.5	60-74	GCC	Females	Incidence	15-year interval
C53	Cervix uteri	105	Notavailable	9.5	9.5	60-85+	GCC	Females	Mortality	Adjusted interval
C53	Cervix uteri	127	Notavailable	11.5	11.6	60-85+	GCC	Females	Incidence	Adjusted interval
C53	Cervix uteri	62	Notavailable	10.7	10.7	65-79	GCC	Females	Mortality	15-year interval
C53	Cervix uteri	71	Notavailable	12.2	12.3	65-79	GCC	Females	Incidence	15-year interval
C53	Cervix uteri	44	Notavailable	10.7	10.7	70-85+	GCC	Females	Mortality	15-year interval
C53	Cervix uteri	48	Notavailable	11.7	11.8	70-85+	GCC	Females	Incidence	15-year interval
C53	Cervix uteri	311365	[303896.0-319017.0]	8.2	6.9	0-85+	Global	Females	Mortality	15-year interval
C53	Cervix uteri	569847	[545771.0-594985.0]	15.1	13.1	0-85+	Global	Females	Incidence	15-year interval
C53	Cervix uteri	66	Notavailable	0.01	0.01	0-14	Global	Females	Mortality	15-year interval
C53	Cervix uteri	166	Notavailable	0.02	0.02	0-14	Global	Females	Incidence	15-year interval
C53	Cervix uteri	147	Notavailable	0.01	0.01	0-19	Global	Females	Mortality	Adjusted interval
C53	Cervix uteri	636	Notavailable	0.05	0.05	0-19	Global	Females	Incidence	Adjusted interval
C53	Cervix uteri	866	Notavailable	0.06	0.05	0-24	Global	Females	Mortality	Adjusted interval
C53	Cervix uteri	5403	Notavailable	0.35	0.32	0-24	Global	Females	Incidence	Adjusted interval
C53	Cervix uteri	128889	Notavailable	4.2	3.7	0-54	Global	Females	Mortality	Adjusted interval
C53	Cervix uteri	330140	Notavailable	10.8	9.4	0-54	Global	Females	Incidence	Adjusted interval
C53	Cervix uteri	823	Notavailable	0.09	0.09	10-24	Global	Females	Mortality	15-year interval
C53	Cervix uteri	5323	Notavailable	0.6	0.58	10-24	Global	Females	Incidence	15-year interval
C53	Cervix uteri	4808	Notavailable	0.55	0.52	15-29	Global	Females	Mortality	15-year interval
C53	Cervix uteri	23111	Notavailable	2.6	2.5	15-29	Global	Females	Incidence	15-year interval
C53	Cervix uteri	14667	Notavailable	1.3	1.1	15-34	Global	Females	Mortality	Adjusted interval
C53	Cervix uteri	59841	Notavailable	5.1	4.5	15-34	Global	Females	Incidence	Adjusted interval
C53	Cervix uteri	14586	Notavailable	1.7	1.5	20-34	Global	Females	Mortality	15-year interval
C53	Cervix uteri	59371	Notavailable	6.8	6.2	20-34	Global	Females	Incidence	15-year interval
C53	Cervix uteri	31430	Notavailable	2.8	2.6	20-39	Global	Females	Mortality	Adjusted interval
C53	Cervix uteri	110266	Notavailable	9.7	9.1	20-39	Global	Females	Incidence	Adjusted interval
C53	Cervix uteri	128742	Notavailable	7.1	6.9	20-54	Global	Females	Mortality	Adjusted interval
C53	Cervix uteri	329504	Notavailable	18.1	17.6	20-54	Global	Females	Incidence	Adjusted interval
C53	Cervix uteri	30711	Notavailable	3.6	3.5	25-39	Global	Females	Mortality	15-year interval
C53	Cervix uteri	105499	Notavailable	12.5	12.1	25-39	Global	Females	Incidence	15-year interval
C53	Cervix uteri	88542	Notavailable	6.7	6.8	25-49	Global	Females	Mortality	Adjusted interval
C53	Cervix uteri	247864	Notavailable	18.8	18.8	25-49	Global	Females	Incidence	Adjusted interval
C53	Cervix uteri	128023	Notavailable	8.3	8.3	25-54	Global	Females	Mortality	Adjusted interval
C53	Cervix uteri	324737	Notavailable	21.1	21.1	25-54	Global	Females	Incidence	Adjusted interval
C53	Cervix uteri	51501	Notavailable	6.5	6.7	30-44	Global	Females	Mortality	15-year interval
C53	Cervix uteri	153081	Notavailable	19.3	19.8	30-44	Global	Females	Incidence	15-year interval
C53	Cervix uteri	124015	Notavailable	10	10.3	30-54	Global	Females	Mortality	Adjusted interval
C53	Cervix uteri	306863	Notavailable	24.7	25.2	30-54	Global	Females	Incidence	Adjusted interval
C53	Cervix uteri	74675	Notavailable	10.2	10.3	35-49	Global	Females	Mortality	15-year interval
C53	Cervix uteri	193260	Notavailable	26.3	26.5	35-49	Global	Females	Incidence	15-year interval
C53	Cervix uteri	114156	Notavailable	12	12	35-54	Global	Females	Mortality	Adjusted interval
C53	Cervix uteri	270133	Notavailable	28.4	28.5	35-54	Global	Females	Incidence	Adjusted interval
C53	Cervix uteri	97312	Notavailable	14.1	14	40-54	Global	Females	Mortality	15-year interval
C53	Cervix uteri	219238	Notavailable	31.7	31.7	40-54	Global	Females	Incidence	15-year interval
C53	Cervix uteri	211466	Notavailable	18.1	18	40-69	Global	Females	Mortality	Adjusted interval
C53	Cervix uteri	388144	Notavailable	33.3	33.2	40-69	Global	Females	Incidence	Adjusted interval
C53	Cervix uteri	113605	Notavailable	17.9	17.7	45-59	Global	Females	Mortality	15-year interval
C53	Cervix uteri	221762	Notavailable	34.9	34.8	45-59	Global	Females	Incidence	15-year interval
C53	Cervix uteri	119855	Notavailable	21.4	21.5	50-64	Global	Females	Mortality	15-year interval
C53	Cervix uteri	201713	Notavailable	36	36	50-64	Global	Females	Incidence	15-year interval
C53	Cervix uteri	153635	Notavailable	22.3	22.3	50-69	Global	Females	Mortality	Adjusted interval
C53	Cervix uteri	245779	Notavailable	35.6	35.6	50-69	Global	Females	Incidence	Adjusted interval
C53	Cervix uteri	123	Notavailable	0.01	0.01	05-19	Global	Females	Mortality	15-year interval
C53	Cervix uteri	593	Notavailable	0.06	0.07	05-19	Global	Females	Incidence	15-year interval
C53	Cervix uteri	114154	Notavailable	24.1	24.1	55-69	Global	Females	Mortality	15-year interval
C53	Cervix uteri	168906	Notavailable	35.6	35.6	55-69	Global	Females	Incidence	15-year interval
C53	Cervix uteri	182476	Notavailable	25.4	25.2	55-85	Global	Females	Mortality	Adjusted interval
C53	Cervix uteri	239707	Notavailable	33.4	34	55-85	Global	Females	Incidence	Adjusted interval
C53	Cervix uteri	98244	Notavailable	25.8	25.8	60-74	Global	Females	Mortality	15-year interval
C53	Cervix uteri	130355	Notavailable	34.3	34.4	60-74	Global	Females	Incidence	15-year interval
C53	Cervix uteri	141385	Notavailable	26.6	26.3	60-85+	Global	Females	Mortality	Adjusted interval
C53	Cervix uteri	171727	Notavailable	32.3	33.1	60-85+	Global	Females	Incidence	Adjusted interval
C53	Cervix uteri	77643	Notavailable	27	26.9	65-79	Global	Females	Mortality	15-year interval
C53	Cervix uteri	93188	Notavailable	32.4	32.6	65-79	Global	Females	Incidence	15-year interval
C53	Cervix uteri	68322	Notavailable	28.1	28	70-85+	Global	Females	Mortality	15-year interval
C53	Cervix uteri	70801	Notavailable	29.1	29.8	70-85+	Global	Females	Incidence	15-year interval
C53	Cervix uteri	159	[130.9-193.1]	0.82	1.3	0-85+	Iraq	Females	Mortality	15-year interval
C53	Cervix uteri	244	[204.5-291.2]	1.3	1.9	0-85+	Iraq	Females	Incidence	15-year interval
C53	Cervix uteri	3	Notavailable	0.03	0.03	0-24	Iraq	Females	Incidence	Adjusted interval
C53	Cervix uteri	87	Notavailable	0.49	0.68	0-54	Iraq	Females	Mortality	Adjusted interval
C53	Cervix uteri	161	Notavailable	0.9	1.2	0-54	Iraq	Females	Incidence	Adjusted interval
C53	Cervix uteri	3	Notavailable	0.05	0.05	10-24	Iraq	Females	Incidence	15-year interval
C53	Cervix uteri	1	Notavailable	0.02	0.02	15-29	Iraq	Females	Mortality	15-year interval
C53	Cervix uteri	9	Notavailable	0.17	0.18	15-29	Iraq	Females	Incidence	15-year interval
C53	Cervix uteri	3	Notavailable	0.05	0.05	15-34	Iraq	Females	Mortality	Adjusted interval
C53	Cervix uteri	19	Notavailable	0.29	0.29	15-34	Iraq	Females	Incidence	Adjusted interval
C53	Cervix uteri	3	Notavailable	0.07	0.07	20-34	Iraq	Females	Mortality	15-year interval
C53	Cervix uteri	19	Notavailable	0.41	0.41	20-34	Iraq	Females	Incidence	15-year interval
C53	Cervix uteri	16	Notavailable	0.28	0.29	20-39	Iraq	Females	Mortality	Adjusted interval
C53	Cervix uteri	42	Notavailable	0.73	0.75	20-39	Iraq	Females	Incidence	Adjusted interval
C53	Cervix uteri	87	Notavailable	1.1	1.3	20-54	Iraq	Females	Mortality	Adjusted interval
C53	Cervix uteri	161	Notavailable	2	2.3	20-54	Iraq	Females	Incidence	Adjusted interval
C53	Cervix uteri	16	Notavailable	0.4	0.41	25-39	Iraq	Females	Mortality	15-year interval
C53	Cervix uteri	39	Notavailable	0.98	0.98	25-39	Iraq	Females	Incidence	15-year interval
C53	Cervix uteri	61	Notavailable	1	1.2	25-49	Iraq	Females	Mortality	Adjusted interval
C53	Cervix uteri	117	Notavailable	2	2.2	25-49	Iraq	Females	Incidence	Adjusted interval
C53	Cervix uteri	87	Notavailable	1.3	1.6	25-54	Iraq	Females	Mortality	Adjusted interval
C53	Cervix uteri	158	Notavailable	2.4	2.8	25-54	Iraq	Females	Incidence	Adjusted interval
C53	Cervix uteri	35	Notavailable	1	1.1	30-44	Iraq	Females	Mortality	15-year interval
C53	Cervix uteri	69	Notavailable	2	2.1	30-44	Iraq	Females	Incidence	15-year interval
C53	Cervix uteri	86	Notavailable	1.7	2	30-54	Iraq	Females	Mortality	Adjusted interval
C53	Cervix uteri	152	Notavailable	3.1	3.4	30-54	Iraq	Females	Incidence	Adjusted interval
C53	Cervix uteri	58	Notavailable	1.9	2	35-49	Iraq	Females	Mortality	15-year interval
C53	Cervix uteri	101	Notavailable	3.4	3.5	35-49	Iraq	Females	Incidence	15-year interval
C53	Cervix uteri	84	Notavailable	2.3	2.5	35-54	Iraq	Females	Mortality	Adjusted interval
C53	Cervix uteri	142	Notavailable	3.9	4.1	35-54	Iraq	Females	Incidence	Adjusted interval
C53	Cervix uteri	71	Notavailable	2.8	2.9	40-54	Iraq	Females	Mortality	15-year interval
C53	Cervix uteri	119	Notavailable	4.8	4.9	40-54	Iraq	Females	Incidence	15-year interval
C53	Cervix uteri	125	Notavailable	3.5	3.7	40-69	Iraq	Females	Mortality	Adjusted interval
C53	Cervix uteri	184	Notavailable	5.1	5.3	40-69	Iraq	Females	Incidence	Adjusted interval
C53	Cervix uteri	73	Notavailable	3.8	3.9	45-59	Iraq	Females	Mortality	15-year interval
C53	Cervix uteri	112	Notavailable	5.8	5.9	45-59	Iraq	Females	Incidence	15-year interval
C53	Cervix uteri	67	Notavailable	4.6	4.7	50-64	Iraq	Females	Mortality	15-year interval
C53	Cervix uteri	92	Notavailable	6.3	6.3	50-64	Iraq	Females	Incidence	15-year interval
