## Supplementary Data Tables for "Cancer incidence and mortality estimates in Arab countries in 2018: A GLOBOCAN data analysis" (part 2 of 3)

### Sheet: Table S2 (continued)
ICD	Cancer	Number	Uncertainty interval	Crude Rate	ASR (World)	Age Group	Country	Sex	Data	Age-group type
C53	Cervix uteri	80	Notavailable	4.6	4.6	50-69	Iraq	Females	Mortality	Adjusted interval
C53	Cervix uteri	106	Notavailable	6	6	50-69	Iraq	Females	Incidence	Adjusted interval
C53	Cervix uteri	54	Notavailable	4.9	4.9	55-69	Iraq	Females	Mortality	15-year interval
C53	Cervix uteri	65	Notavailable	5.9	5.9	55-69	Iraq	Females	Incidence	15-year interval
C53	Cervix uteri	72	Notavailable	4.8	4.8	55-85	Iraq	Females	Mortality	Adjusted interval
C53	Cervix uteri	83	Notavailable	5.5	5.5	55-85	Iraq	Females	Incidence	Adjusted interval
C53	Cervix uteri	39	Notavailable	4.7	4.7	60-74	Iraq	Females	Mortality	15-year interval
C53	Cervix uteri	42	Notavailable	5	5	60-74	Iraq	Females	Incidence	15-year interval
C53	Cervix uteri	50	Notavailable	4.6	4.7	60-85+	Iraq	Females	Mortality	Adjusted interval
C53	Cervix uteri	54	Notavailable	5	5	60-85+	Iraq	Females	Incidence	Adjusted interval
C53	Cervix uteri	26	Notavailable	4.4	4.4	65-79	Iraq	Females	Mortality	15-year interval
C53	Cervix uteri	25	Notavailable	4.2	4.2	65-79	Iraq	Females	Incidence	15-year interval
C53	Cervix uteri	18	Notavailable	4.4	4.4	70-85+	Iraq	Females	Mortality	15-year interval
C53	Cervix uteri	18	Notavailable	4.4	4.4	70-85+	Iraq	Females	Incidence	15-year interval
C53	Cervix uteri	132	[100.3-173.8]	3.1	2.1	0-85+	Israel	Females	Mortality	15-year interval
C53	Cervix uteri	241	[195.7-296.7]	5.7	4.8	0-85+	Israel	Females	Incidence	15-year interval
C53	Cervix uteri	1	Notavailable	0.06	0.06	0-24	Israel	Females	Incidence	Adjusted interval
C53	Cervix uteri	33	Notavailable	1	0.91	0-54	Israel	Females	Mortality	Adjusted interval
C53	Cervix uteri	134	Notavailable	4.1	3.7	0-54	Israel	Females	Incidence	Adjusted interval
C53	Cervix uteri	1	Notavailable	0.1	0.1	10-24	Israel	Females	Incidence	15-year interval
C53	Cervix uteri	10	Notavailable	1.1	1.1	15-29	Israel	Females	Incidence	15-year interval
C53	Cervix uteri	1	Notavailable	0.09	0.07	15-34	Israel	Females	Mortality	Adjusted interval
C53	Cervix uteri	28	Notavailable	2.4	2.2	15-34	Israel	Females	Incidence	Adjusted interval
C53	Cervix uteri	1	Notavailable	0.12	0.1	20-34	Israel	Females	Mortality	15-year interval
C53	Cervix uteri	28	Notavailable	3.3	3	20-34	Israel	Females	Incidence	15-year interval
C53	Cervix uteri	6	Notavailable	0.53	0.46	20-39	Israel	Females	Mortality	Adjusted interval
C53	Cervix uteri	53	Notavailable	4.7	4.3	20-39	Israel	Females	Incidence	Adjusted interval
C53	Cervix uteri	33	Notavailable	1.8	1.7	20-54	Israel	Females	Mortality	Adjusted interval
C53	Cervix uteri	134	Notavailable	7.3	7	20-54	Israel	Females	Incidence	Adjusted interval
C53	Cervix uteri	6	Notavailable	0.71	0.64	25-39	Israel	Females	Mortality	15-year interval
C53	Cervix uteri	52	Notavailable	6.2	5.9	25-39	Israel	Females	Incidence	15-year interval
C53	Cervix uteri	23	Notavailable	1.7	1.7	25-49	Israel	Females	Mortality	Adjusted interval
C53	Cervix uteri	109	Notavailable	8.1	7.9	25-49	Israel	Females	Incidence	Adjusted interval
C53	Cervix uteri	33	Notavailable	2.1	2.1	25-54	Israel	Females	Mortality	Adjusted interval
C53	Cervix uteri	133	Notavailable	8.6	8.4	25-54	Israel	Females	Incidence	Adjusted interval
C53	Cervix uteri	14	Notavailable	1.7	1.7	30-44	Israel	Females	Mortality	15-year interval
C53	Cervix uteri	72	Notavailable	8.7	8.7	30-44	Israel	Females	Incidence	15-year interval
C53	Cervix uteri	33	Notavailable	2.6	2.7	30-54	Israel	Females	Mortality	Adjusted interval
C53	Cervix uteri	124	Notavailable	9.7	9.9	30-54	Israel	Females	Incidence	Adjusted interval
C53	Cervix uteri	22	Notavailable	2.8	2.8	35-49	Israel	Females	Mortality	15-year interval
C53	Cervix uteri	82	Notavailable	10.4	10.5	35-49	Israel	Females	Incidence	15-year interval
C53	Cervix uteri	32	Notavailable	3.2	3.3	35-54	Israel	Females	Mortality	Adjusted interval
C53	Cervix uteri	106	Notavailable	10.7	10.8	35-54	Israel	Females	Incidence	Adjusted interval
C53	Cervix uteri	27	Notavailable	3.8	3.8	40-54	Israel	Females	Mortality	15-year interval
C53	Cervix uteri	81	Notavailable	11.4	11.4	40-54	Israel	Females	Incidence	15-year interval
C53	Cervix uteri	70	Notavailable	5.5	5.3	40-69	Israel	Females	Mortality	Adjusted interval
C53	Cervix uteri	144	Notavailable	11.3	11.3	40-69	Israel	Females	Incidence	Adjusted interval
C53	Cervix uteri	31	Notavailable	4.9	4.8	45-59	Israel	Females	Mortality	15-year interval
C53	Cervix uteri	74	Notavailable	11.7	11.7	45-59	Israel	Females	Incidence	15-year interval
C53	Cervix uteri	36	Notavailable	6.1	6.1	50-64	Israel	Females	Mortality	15-year interval
C53	Cervix uteri	67	Notavailable	11.4	11.4	50-64	Israel	Females	Incidence	15-year interval
C53	Cervix uteri	53	Notavailable	6.9	6.7	50-69	Israel	Females	Mortality	Adjusted interval
C53	Cervix uteri	87	Notavailable	11.3	11.3	50-69	Israel	Females	Incidence	Adjusted interval
C53	Cervix uteri	43	Notavailable	7.6	7.5	55-69	Israel	Females	Mortality	15-year interval
C53	Cervix uteri	63	Notavailable	11.1	11.2	55-69	Israel	Females	Incidence	15-year interval
C53	Cervix uteri	99	Notavailable	10.5	9.1	55-85	Israel	Females	Mortality	Adjusted interval
C53	Cervix uteri	107	Notavailable	11.3	11.2	55-85	Israel	Females	Incidence	Adjusted interval
C53	Cervix uteri	46	Notavailable	9	8.8	60-74	Israel	Females	Mortality	15-year interval
C53	Cervix uteri	56	Notavailable	11	11	60-74	Israel	Females	Incidence	15-year interval
C53	Cervix uteri	87	Notavailable	11.6	10.1	60-85+	Israel	Females	Mortality	Adjusted interval
C53	Cervix uteri	85	Notavailable	11.3	11.2	60-85+	Israel	Females	Incidence	Adjusted interval
C53	Cervix uteri	44	Notavailable	10.8	10.6	65-79	Israel	Females	Mortality	15-year interval
C53	Cervix uteri	45	Notavailable	11.1	11.1	65-79	Israel	Females	Incidence	15-year interval
C53	Cervix uteri	56	Notavailable	14.8	13.6	70-85+	Israel	Females	Mortality	15-year interval
C53	Cervix uteri	44	Notavailable	11.6	11.5	70-85+	Israel	Females	Incidence	15-year interval
C53	Cervix uteri	61	[42.6-87.4]	1.2	1.8	0-85+	Jordan	Females	Mortality	15-year interval
C53	Cervix uteri	104	[76.1-142.2]	2.1	2.9	0-85+	Jordan	Females	Incidence	15-year interval
C53	Cervix uteri	27	Notavailable	0.61	0.72	0-54	Jordan	Females	Mortality	Adjusted interval
C53	Cervix uteri	61	Notavailable	1.4	1.6	0-54	Jordan	Females	Incidence	Adjusted interval
C53	Cervix uteri	1	Notavailable	0.08	0.08	15-29	Jordan	Females	Mortality	15-year interval
C53	Cervix uteri	2	Notavailable	0.15	0.16	15-29	Jordan	Females	Incidence	15-year interval
C53	Cervix uteri	2	Notavailable	0.12	0.12	15-34	Jordan	Females	Mortality	Adjusted interval
C53	Cervix uteri	5	Notavailable	0.29	0.29	15-34	Jordan	Females	Incidence	Adjusted interval
C53	Cervix uteri	2	Notavailable	0.16	0.16	20-34	Jordan	Females	Mortality	15-year interval
C53	Cervix uteri	5	Notavailable	0.41	0.4	20-34	Jordan	Females	Incidence	15-year interval
C53	Cervix uteri	7	Notavailable	0.45	0.46	20-39	Jordan	Females	Mortality	Adjusted interval
C53	Cervix uteri	16	Notavailable	1	1	20-39	Jordan	Females	Incidence	Adjusted interval
C53	Cervix uteri	27	Notavailable	1.2	1.4	20-54	Jordan	Females	Mortality	Adjusted interval
C53	Cervix uteri	61	Notavailable	2.7	3.1	20-54	Jordan	Females	Incidence	Adjusted interval
C53	Cervix uteri	7	Notavailable	0.64	0.64	25-39	Jordan	Females	Mortality	15-year interval
C53	Cervix uteri	16	Notavailable	1.5	1.5	25-39	Jordan	Females	Incidence	15-year interval
C53	Cervix uteri	20	Notavailable	1.2	1.3	25-49	Jordan	Females	Mortality	Adjusted interval
C53	Cervix uteri	47	Notavailable	2.9	3.2	25-49	Jordan	Females	Incidence	Adjusted interval
C53	Cervix uteri	27	Notavailable	1.5	1.7	25-54	Jordan	Females	Mortality	Adjusted interval
C53	Cervix uteri	61	Notavailable	3.4	3.7	25-54	Jordan	Females	Incidence	Adjusted interval
C53	Cervix uteri	12	Notavailable	1.2	1.3	30-44	Jordan	Females	Mortality	15-year interval
C53	Cervix uteri	29	Notavailable	3	3.2	30-44	Jordan	Females	Incidence	15-year interval
C53	Cervix uteri	26	Notavailable	1.8	2.1	30-54	Jordan	Females	Mortality	Adjusted interval
C53	Cervix uteri	59	Notavailable	4.2	4.6	30-54	Jordan	Females	Incidence	Adjusted interval
C53	Cervix uteri	18	Notavailable	2.1	2.2	35-49	Jordan	Females	Mortality	15-year interval
C53	Cervix uteri	42	Notavailable	5	5.1	35-49	Jordan	Females	Incidence	15-year interval
C53	Cervix uteri	25	Notavailable	2.4	2.5	35-54	Jordan	Females	Mortality	Adjusted interval
C53	Cervix uteri	56	Notavailable	5.4	5.6	35-54	Jordan	Females	Incidence	Adjusted interval
C53	Cervix uteri	20	Notavailable	2.8	2.9	40-54	Jordan	Females	Mortality	15-year interval
C53	Cervix uteri	45	Notavailable	6.3	6.4	40-54	Jordan	Females	Incidence	15-year interval
C53	Cervix uteri	40	Notavailable	3.9	4.4	40-69	Jordan	Females	Mortality	Adjusted interval
C53	Cervix uteri	71	Notavailable	7	7.3	40-69	Jordan	Females	Incidence	Adjusted interval
C53	Cervix uteri	21	Notavailable	3.7	3.7	45-59	Jordan	Females	Mortality	15-year interval
C53	Cervix uteri	40	Notavailable	7	7	45-59	Jordan	Females	Incidence	15-year interval
C53	Cervix uteri	21	Notavailable	4.9	5.1	50-64	Jordan	Females	Mortality	15-year interval
C53	Cervix uteri	32	Notavailable	7.4	7.5	50-64	Jordan	Females	Incidence	15-year interval
C53	Cervix uteri	27	Notavailable	5.4	5.8	50-69	Jordan	Females	Mortality	Adjusted interval
C53	Cervix uteri	40	Notavailable	8	8.2	50-69	Jordan	Females	Incidence	Adjusted interval
C53	Cervix uteri	20	Notavailable	6.5	6.7	55-69	Jordan	Females	Mortality	15-year interval
C53	Cervix uteri	26	Notavailable	8.4	8.6	55-69	Jordan	Females	Incidence	15-year interval
C53	Cervix uteri	34	Notavailable	7.7	7.8	55-85	Jordan	Females	Mortality	Adjusted interval
C53	Cervix uteri	43	Notavailable	9.8	9.8	55-85	Jordan	Females	Incidence	Adjusted interval
C53	Cervix uteri	19	Notavailable	8.4	8.3	60-74	Jordan	Females	Mortality	15-year interval
C53	Cervix uteri	23	Notavailable	10.2	10.1	60-74	Jordan	Females	Incidence	15-year interval
C53	Cervix uteri	27	Notavailable	9	8.8	60-85+	Jordan	Females	Mortality	Adjusted interval
C53	Cervix uteri	33	Notavailable	11	10.8	60-85+	Jordan	Females	Incidence	Adjusted interval
C53	Cervix uteri	17	Notavailable	10.1	9.8	65-79	Jordan	Females	Mortality	15-year interval
C53	Cervix uteri	20	Notavailable	11.9	11.8	65-79	Jordan	Females	Incidence	15-year interval
C53	Cervix uteri	14	Notavailable	10.7	10.6	70-85+	Jordan	Females	Mortality	15-year interval
C53	Cervix uteri	17	Notavailable	13	13.1	70-85+	Jordan	Females	Incidence	15-year interval
C53	Cervix uteri	31	[20.1-47.7]	1.7	2.2	0-85+	Kuwait	Females	Mortality	15-year interval
C53	Cervix uteri	59	[41.8-83.3]	3.3	3.3	0-85+	Kuwait	Females	Incidence	15-year interval
C53	Cervix uteri	18	Notavailable	1.1	0.81	0-54	Kuwait	Females	Mortality	Adjusted interval
C53	Cervix uteri	44	Notavailable	2.7	1.9	0-54	Kuwait	Females	Incidence	Adjusted interval
C53	Cervix uteri	1	Notavailable	0.26	0.21	15-29	Kuwait	Females	Incidence	15-year interval
C53	Cervix uteri	6	Notavailable	1	0.65	15-34	Kuwait	Females	Incidence	Adjusted interval
C53	Cervix uteri	6	Notavailable	1.3	0.92	20-34	Kuwait	Females	Incidence	15-year interval
C53	Cervix uteri	6	Notavailable	0.9	0.66	20-39	Kuwait	Females	Mortality	Adjusted interval
C53	Cervix uteri	14	Notavailable	2.1	1.6	20-39	Kuwait	Females	Incidence	Adjusted interval
C53	Cervix uteri	18	Notavailable	1.6	1.5	20-54	Kuwait	Females	Mortality	Adjusted interval
C53	Cervix uteri	44	Notavailable	4	3.7	20-54	Kuwait	Females	Incidence	Adjusted interval
C53	Cervix uteri	6	Notavailable	1.1	0.92	25-39	Kuwait	Females	Mortality	15-year interval
C53	Cervix uteri	14	Notavailable	2.6	2.2	25-39	Kuwait	Females	Incidence	15-year interval
C53	Cervix uteri	13	Notavailable	1.5	1.4	25-49	Kuwait	Females	Mortality	Adjusted interval
C53	Cervix uteri	35	Notavailable	4	3.9	25-49	Kuwait	Females	Incidence	Adjusted interval
C53	Cervix uteri	18	Notavailable	1.8	1.9	25-54	Kuwait	Females	Mortality	Adjusted interval
C53	Cervix uteri	44	Notavailable	4.5	4.5	25-54	Kuwait	Females	Incidence	Adjusted interval
C53	Cervix uteri	8	Notavailable	1.4	1.4	30-44	Kuwait	Females	Mortality	15-year interval
C53	Cervix uteri	23	Notavailable	4.1	4.2	30-44	Kuwait	Females	Incidence	15-year interval
C53	Cervix uteri	18	Notavailable	2.2	2.4	30-54	Kuwait	Females	Mortality	Adjusted interval
C53	Cervix uteri	43	Notavailable	5.2	5.5	30-54	Kuwait	Females	Incidence	Adjusted interval
C53	Cervix uteri	13	Notavailable	2.5	2.5	35-49	Kuwait	Females	Mortality	15-year interval
C53	Cervix uteri	29	Notavailable	5.6	5.7	35-49	Kuwait	Females	Incidence	15-year interval
C53	Cervix uteri	18	Notavailable	2.9	3	35-54	Kuwait	Females	Mortality	Adjusted interval
C53	Cervix uteri	38	Notavailable	6.1	6.3	35-54	Kuwait	Females	Incidence	Adjusted interval
C53	Cervix uteri	12	Notavailable	2.8	2.9	40-54	Kuwait	Females	Mortality	15-year interval
C53	Cervix uteri	30	Notavailable	7	7.1	40-54	Kuwait	Females	Incidence	15-year interval
C53	Cervix uteri	22	Notavailable	4	5.5	40-69	Kuwait	Females	Mortality	Adjusted interval
C53	Cervix uteri	42	Notavailable	7.6	8.6	40-69	Kuwait	Females	Incidence	Adjusted interval
C53	Cervix uteri	14	Notavailable	4.3	4.5	45-59	Kuwait	Females	Mortality	15-year interval
C53	Cervix uteri	25	Notavailable	7.7	7.8	45-59	Kuwait	Females	Incidence	15-year interval
C53	Cervix uteri	12	Notavailable	5.7	6.1	50-64	Kuwait	Females	Mortality	15-year interval
C53	Cervix uteri	18	Notavailable	8.5	8.8	50-64	Kuwait	Females	Incidence	15-year interval
C53	Cervix uteri	15	Notavailable	6.5	7.9	50-69	Kuwait	Females	Mortality	Adjusted interval
C53	Cervix uteri	21	Notavailable	9.2	10.1	50-69	Kuwait	Females	Incidence	Adjusted interval
C53	Cervix uteri	10	Notavailable	8.2	9.4	55-69	Kuwait	Females	Mortality	15-year interval
C53	Cervix uteri	12	Notavailable	9.8	10.9	55-69	Kuwait	Females	Incidence	15-year interval
C53	Cervix uteri	13	Notavailable	9	10.2	55-85	Kuwait	Females	Mortality	Adjusted interval
C53	Cervix uteri	15	Notavailable	10.4	11.3	55-85	Kuwait	Females	Incidence	Adjusted interval
C53	Cervix uteri	8	Notavailable	11.5	12.5	60-74	Kuwait	Females	Mortality	15-year interval
C53	Cervix uteri	9	Notavailable	12.9	13.6	60-74	Kuwait	Females	Incidence	15-year interval
C53	Cervix uteri	9	Notavailable	11.2	11.6	60-85+	Kuwait	Females	Mortality	Adjusted interval
C53	Cervix uteri	10	Notavailable	12.5	12.6	60-85+	Kuwait	Females	Incidence	Adjusted interval
C53	Cervix uteri	6	Notavailable	16.1	16.1	65-79	Kuwait	Females	Mortality	15-year interval
C53	Cervix uteri	6	Notavailable	16.1	16.1	65-79	Kuwait	Females	Incidence	15-year interval
C53	Cervix uteri	3	Notavailable	13.2	12.2	70-85+	Kuwait	Females	Mortality	15-year interval
C53	Cervix uteri	3	Notavailable	13.2	12.2	70-85+	Kuwait	Females	Incidence	15-year interval
C53	Cervix uteri	192	[154.3-238.9]	6.3	5.7	0-85+	Lebanon	Females	Incidence	15-year interval
C53	Cervix uteri	125	[97.8-159.8]	4.1	3.6	0-85+	Lebanon	Females	Mortality	15-year interval
C53	Cervix uteri	1	Notavailable	0.08	0.06	0-24	Lebanon	Females	Incidence	Adjusted interval
C53	Cervix uteri	41	Notavailable	1.6	1.6	0-54	Lebanon	Females	Mortality	Adjusted interval
C53	Cervix uteri	93	Notavailable	3.7	3.6	0-54	Lebanon	Females	Incidence	Adjusted interval
C53	Cervix uteri	1	Notavailable	0.13	0.1	10-24	Lebanon	Females	Incidence	15-year interval
C53	Cervix uteri	1	Notavailable	0.11	0.11	15-29	Lebanon	Females	Mortality	15-year interval
C53	Cervix uteri	4	Notavailable	0.46	0.43	15-29	Lebanon	Females	Incidence	15-year interval
C53	Cervix uteri	2	Notavailable	0.17	0.15	15-34	Lebanon	Females	Mortality	Adjusted interval
C53	Cervix uteri	13	Notavailable	1.1	0.97	15-34	Lebanon	Females	Incidence	Adjusted interval
C53	Cervix uteri	2	Notavailable	0.23	0.22	20-34	Lebanon	Females	Mortality	15-year interval
C53	Cervix uteri	13	Notavailable	1.5	1.4	20-34	Lebanon	Females	Incidence	15-year interval
C53	Cervix uteri	9	Notavailable	0.81	0.82	20-39	Lebanon	Females	Mortality	Adjusted interval
C53	Cervix uteri	29	Notavailable	2.6	2.5	20-39	Lebanon	Females	Incidence	Adjusted interval
C53	Cervix uteri	41	Notavailable	2.6	3.1	20-54	Lebanon	Females	Mortality	Adjusted interval
C53	Cervix uteri	93	Notavailable	5.9	6.8	20-54	Lebanon	Females	Incidence	Adjusted interval
C53	Cervix uteri	9	Notavailable	1.1	1.1	25-39	Lebanon	Females	Mortality	15-year interval
C53	Cervix uteri	28	Notavailable	3.4	3.4	25-39	Lebanon	Females	Incidence	15-year interval
C53	Cervix uteri	29	Notavailable	2.5	3	25-49	Lebanon	Females	Mortality	Adjusted interval
C53	Cervix uteri	69	Notavailable	6	6.8	25-49	Lebanon	Females	Incidence	Adjusted interval
C53	Cervix uteri	41	Notavailable	3.2	3.8	25-54	Lebanon	Females	Mortality	Adjusted interval
C53	Cervix uteri	92	Notavailable	7.2	8.1	25-54	Lebanon	Females	Incidence	Adjusted interval
C53	Cervix uteri	17	Notavailable	2.5	2.8	30-44	Lebanon	Females	Mortality	15-year interval
C53	Cervix uteri	44	Notavailable	6.4	6.9	30-44	Lebanon	Females	Incidence	15-year interval
C53	Cervix uteri	40	Notavailable	4.1	4.7	30-54	Lebanon	Females	Mortality	Adjusted interval
C53	Cervix uteri	89	Notavailable	9.1	10.1	30-54	Lebanon	Females	Incidence	Adjusted interval
C53	Cervix uteri	27	Notavailable	4.8	5.1	35-49	Lebanon	Females	Mortality	15-year interval
C53	Cervix uteri	57	Notavailable	10.1	10.6	35-49	Lebanon	Females	Incidence	15-year interval
C53	Cervix uteri	39	Notavailable	5.5	5.9	35-54	Lebanon	Females	Mortality	Adjusted interval
C53	Cervix uteri	80	Notavailable	11.4	11.9	35-54	Lebanon	Females	Incidence	Adjusted interval
C53	Cervix uteri	32	Notavailable	6.8	6.9	40-54	Lebanon	Females	Mortality	15-year interval
C53	Cervix uteri	64	Notavailable	13.6	13.7	40-54	Lebanon	Females	Incidence	15-year interval
C53	Cervix uteri	68	Notavailable	8.6	8.6	40-69	Lebanon	Females	Mortality	Adjusted interval
C53	Cervix uteri	116	Notavailable	14.7	14.8	40-69	Lebanon	Females	Incidence	Adjusted interval
C53	Cervix uteri	37	Notavailable	9	8.9	45-59	Lebanon	Females	Mortality	15-year interval
C53	Cervix uteri	66	Notavailable	16	15.9	45-59	Lebanon	Females	Incidence	15-year interval
C53	Cervix uteri	39	Notavailable	10.7	10.6	50-64	Lebanon	Females	Mortality	15-year interval
C53	Cervix uteri	62	Notavailable	16.9	16.9	50-64	Lebanon	Females	Incidence	15-year interval
C53	Cervix uteri	48	Notavailable	10.5	10.5	50-69	Lebanon	Females	Mortality	Adjusted interval
C53	Cervix uteri	75	Notavailable	16.5	16.5	50-69	Lebanon	Females	Incidence	Adjusted interval
C53	Cervix uteri	36	Notavailable	11.3	11.4	55-69	Lebanon	Females	Mortality	15-year interval
C53	Cervix uteri	52	Notavailable	16.4	16.4	55-69	Lebanon	Females	Incidence	15-year interval
C53	Cervix uteri	84	Notavailable	16.8	14.5	55-85	Lebanon	Females	Mortality	Adjusted interval
C53	Cervix uteri	99	Notavailable	19.7	18	55-85	Lebanon	Females	Incidence	Adjusted interval
C53	Cervix uteri	30	Notavailable	11.4	11.4	60-74	Lebanon	Females	Mortality	15-year interval
C53	Cervix uteri	38	Notavailable	14.5	14.7	60-74	Lebanon	Females	Incidence	15-year interval
C53	Cervix uteri	70	Notavailable	18.4	15.5	60-85+	Lebanon	Females	Mortality	Adjusted interval
C53	Cervix uteri	78	Notavailable	20.5	18.3	60-85+	Lebanon	Females	Incidence	Adjusted interval
C53	Cervix uteri	28	Notavailable	13.4	12.5	65-79	Lebanon	Females	Mortality	15-year interval
C53	Cervix uteri	30	Notavailable	14.4	13.9	65-79	Lebanon	Females	Incidence	15-year interval
C53	Cervix uteri	48	Notavailable	26.1	23.1	70-85+	Lebanon	Females	Mortality	15-year interval
C53	Cervix uteri	47	Notavailable	25.6	22.5	70-85+	Lebanon	Females	Incidence	15-year interval
C53	Cervix uteri	2	Notavailable	0.02	0.02	0-24	Levant	Females	Incidence	Adjusted interval
C53	Cervix uteri	166	Notavailable	0.96	1.2	0-54	Levant	Females	Mortality	Adjusted interval
C53	Cervix uteri	323	Notavailable	1.9	2.2	0-54	Levant	Females	Incidence	Adjusted interval
C53	Cervix uteri	403	Notavailable	2.1	2.6	0-85+	Levant	Females	Mortality	15-year interval
C53	Cervix uteri	593	Notavailable	3	3.7	0-85+	Levant	Females	Incidence	15-year interval
C53	Cervix uteri	2	Notavailable	0.03	0.03	10-24	Levant	Females	Incidence	15-year interval
C53	Cervix uteri	4	Notavailable	0.07	0.09	15-29	Levant	Females	Mortality	15-year interval
C53	Cervix uteri	12	Notavailable	0.22	0.25	15-29	Levant	Females	Incidence	15-year interval
C53	Cervix uteri	8	Notavailable	0.12	0.12	15-34	Levant	Females	Mortality	Adjusted interval
C53	Cervix uteri	39	Notavailable	0.57	0.57	15-34	Levant	Females	Incidence	Adjusted interval
C53	Cervix uteri	8	Notavailable	0.17	0.17	20-34	Levant	Females	Mortality	15-year interval
C53	Cervix uteri	39	Notavailable	0.83	0.81	20-34	Levant	Females	Incidence	15-year interval
C53	Cervix uteri	38	Notavailable	0.64	0.64	20-39	Levant	Females	Mortality	Adjusted interval
C53	Cervix uteri	95	Notavailable	1.6	1.6	20-39	Levant	Females	Incidence	Adjusted interval
C53	Cervix uteri	166	Notavailable	1.9	2.2	20-54	Levant	Females	Mortality	Adjusted interval
C53	Cervix uteri	323	Notavailable	3.7	4.2	20-54	Levant	Females	Incidence	Adjusted interval
C53	Cervix uteri	38	Notavailable	0.91	0.9	25-39	Levant	Females	Mortality	15-year interval
C53	Cervix uteri	93	Notavailable	2.2	2.2	25-39	Levant	Females	Incidence	15-year interval
C53	Cervix uteri	117	Notavailable	1.9	2.1	25-49	Levant	Females	Mortality	Adjusted interval
C53	Cervix uteri	241	Notavailable	3.9	4.2	25-49	Levant	Females	Incidence	Adjusted interval
C53	Cervix uteri	166	Notavailable	2.4	2.7	25-54	Levant	Females	Mortality	Adjusted interval
C53	Cervix uteri	321	Notavailable	4.7	5.1	25-54	Levant	Females	Incidence	Adjusted interval
C53	Cervix uteri	70	Notavailable	1.9	2	30-44	Levant	Females	Mortality	15-year interval
C53	Cervix uteri	153	Notavailable	4.1	4.3	30-44	Levant	Females	Incidence	15-year interval
C53	Cervix uteri	162	Notavailable	3	3.4	30-54	Levant	Females	Mortality	Adjusted interval
C53	Cervix uteri	311	Notavailable	5.8	6.3	30-54	Levant	Females	Incidence	Adjusted interval
C53	Cervix uteri	109	Notavailable	3.4	3.5	35-49	Levant	Females	Mortality	15-year interval
C53	Cervix uteri	204	Notavailable	6.3	6.6	35-49	Levant	Females	Incidence	15-year interval
C53	Cervix uteri	158	Notavailable	4	4.2	35-54	Levant	Females	Mortality	Adjusted interval
C53	Cervix uteri	284	Notavailable	7.1	7.4	35-54	Levant	Females	Incidence	Adjusted interval
C53	Cervix uteri	128	Notavailable	4.7	4.8	40-54	Levant	Females	Mortality	15-year interval
C53	Cervix uteri	228	Notavailable	8.4	8.5	40-54	Levant	Females	Incidence	15-year interval
C53	Cervix uteri	257	Notavailable	6.1	6.3	40-69	Levant	Females	Mortality	Adjusted interval
C53	Cervix uteri	387	Notavailable	9.2	9.4	40-69	Levant	Females	Incidence	Adjusted interval
C53	Cervix uteri	142	Notavailable	6.2	6.2	45-59	Levant	Females	Mortality	15-year interval
C53	Cervix uteri	223	Notavailable	9.7	9.7	45-59	Levant	Females	Incidence	15-year interval
C53	Cervix uteri	145	Notavailable	7.7	7.8	50-64	Levant	Females	Mortality	15-year interval
C53	Cervix uteri	199	Notavailable	10.5	10.6	50-64	Levant	Females	Incidence	15-year interval
C53	Cervix uteri	178	Notavailable	7.9	8	50-69	Levant	Females	Mortality	Adjusted interval
C53	Cervix uteri	239	Notavailable	10.6	10.6	50-69	Levant	Females	Incidence	Adjusted interval
C53	Cervix uteri	129	Notavailable	8.7	8.7	55-69	Levant	Females	Mortality	15-year interval
C53	Cervix uteri	159	Notavailable	10.7	10.7	55-69	Levant	Females	Incidence	15-year interval
C53	Cervix uteri	237	Notavailable	11.1	10.7	55-85	Levant	Females	Mortality	Adjusted interval
C53	Cervix uteri	270	Notavailable	12.7	12.3	55-85	Levant	Females	Incidence	Adjusted interval
C53	Cervix uteri	108	Notavailable	9.7	9.7	60-74	Levant	Females	Mortality	15-year interval
C53	Cervix uteri	122	Notavailable	10.9	10.9	60-74	Levant	Females	Incidence	15-year interval
C53	Cervix uteri	187	Notavailable	12.4	11.7	60-85+	Levant	Females	Mortality	Adjusted interval
C53	Cervix uteri	205	Notavailable	13.6	13	60-85+	Levant	Females	Incidence	Adjusted interval
C53	Cervix uteri	90	Notavailable	11	10.7	65-79	Levant	Females	Mortality	15-year interval
C53	Cervix uteri	94	Notavailable	11.5	11.3	65-79	Levant	Females	Incidence	15-year interval
C53	Cervix uteri	108	Notavailable	16.7	16.1	70-85+	Levant	Females	Mortality	15-year interval
C53	Cervix uteri	111	Notavailable	17.2	16.6	70-85+	Levant	Females	Incidence	15-year interval
C53	Cervix uteri	319	[223.6-455.1]	9.9	11.5	0-85+	Libya	Females	Incidence	15-year interval
C53	Cervix uteri	127	[87.0-185.4]	4	4.9	0-85+	Libya	Females	Mortality	15-year interval
C53	Cervix uteri	42	Notavailable	1.5	1.5	0-54	Libya	Females	Mortality	Adjusted interval
C53	Cervix uteri	159	Notavailable	5.5	5.2	0-54	Libya	Females	Incidence	Adjusted interval
C53	Cervix uteri	1	Notavailable	0.12	0.12	15-29	Libya	Females	Mortality	15-year interval
C53	Cervix uteri	2	Notavailable	0.18	0.16	15-34	Libya	Females	Mortality	Adjusted interval
C53	Cervix uteri	2	Notavailable	0.18	0.14	15-34	Libya	Females	Incidence	Adjusted interval
C53	Cervix uteri	2	Notavailable	0.24	0.23	20-34	Libya	Females	Mortality	15-year interval
C53	Cervix uteri	2	Notavailable	0.24	0.19	20-34	Libya	Females	Incidence	15-year interval
C53	Cervix uteri	3	Notavailable	0.27	0.26	20-39	Libya	Females	Mortality	Adjusted interval
C53	Cervix uteri	16	Notavailable	1.5	1.2	20-39	Libya	Females	Incidence	Adjusted interval
C53	Cervix uteri	42	Notavailable	2.4	2.8	20-54	Libya	Females	Mortality	Adjusted interval
C53	Cervix uteri	159	Notavailable	9.2	9.9	20-54	Libya	Females	Incidence	Adjusted interval
C53	Cervix uteri	3	Notavailable	0.36	0.36	25-39	Libya	Females	Mortality	15-year interval
C53	Cervix uteri	16	Notavailable	1.9	1.7	25-39	Libya	Females	Incidence	15-year interval
C53	Cervix uteri	20	Notavailable	1.5	1.7	25-49	Libya	Females	Mortality	Adjusted interval
C53	Cervix uteri	99	Notavailable	7.6	7.9	25-49	Libya	Females	Incidence	Adjusted interval
C53	Cervix uteri	42	Notavailable	2.9	3.4	25-54	Libya	Females	Mortality	Adjusted interval
C53	Cervix uteri	159	Notavailable	10.9	12	25-54	Libya	Females	Incidence	Adjusted interval
C53	Cervix uteri	4	Notavailable	0.49	0.49	30-44	Libya	Females	Mortality	15-year interval
C53	Cervix uteri	49	Notavailable	6	6.2	30-44	Libya	Females	Incidence	15-year interval
C53	Cervix uteri	41	Notavailable	3.4	4.2	30-54	Libya	Females	Mortality	Adjusted interval
C53	Cervix uteri	159	Notavailable	13.4	15.4	30-54	Libya	Females	Incidence	Adjusted interval
C53	Cervix uteri	18	Notavailable	2.4	2.7	35-49	Libya	Females	Mortality	15-year interval
C53	Cervix uteri	97	Notavailable	13	13.8	35-49	Libya	Females	Incidence	15-year interval
C53	Cervix uteri	40	Notavailable	4.4	5.2	35-54	Libya	Females	Mortality	Adjusted interval
C53	Cervix uteri	157	Notavailable	17.4	19.2	35-54	Libya	Females	Incidence	Adjusted interval
C53	Cervix uteri	39	Notavailable	6.2	6.9	40-54	Libya	Females	Mortality	15-year interval
C53	Cervix uteri	143	Notavailable	22.9	24.2	40-54	Libya	Females	Incidence	15-year interval
C53	Cervix uteri	92	Notavailable	10.7	13	40-69	Libya	Females	Mortality	Adjusted interval
C53	Cervix uteri	256	Notavailable	29.6	33.2	40-69	Libya	Females	Incidence	Adjusted interval
C53	Cervix uteri	59	Notavailable	12.5	13.1	45-59	Libya	Females	Mortality	15-year interval
C53	Cervix uteri	161	Notavailable	34.1	35.2	45-59	Libya	Females	Incidence	15-year interval
C53	Cervix uteri	62	Notavailable	18.3	19.1	50-64	Libya	Females	Mortality	15-year interval
C53	Cervix uteri	147	Notavailable	43.5	44.1	50-64	Libya	Females	Incidence	15-year interval
C53	Cervix uteri	75	Notavailable	19	19.8	50-69	Libya	Females	Mortality	Adjusted interval
C53	Cervix uteri	173	Notavailable	43.8	44.4	50-69	Libya	Females	Incidence	Adjusted interval
C53	Cervix uteri	53	Notavailable	22.2	22.4	55-69	Libya	Females	Mortality	15-year interval
C53	Cervix uteri	113	Notavailable	47.3	47.2	55-69	Libya	Females	Incidence	15-year interval
C53	Cervix uteri	85	Notavailable	25	24.6	55-85	Libya	Females	Mortality	Adjusted interval
C53	Cervix uteri	160	Notavailable	47	47	55-85	Libya	Females	Incidence	Adjusted interval
C53	Cervix uteri	42	Notavailable	24.2	24.1	60-74	Libya	Females	Mortality	15-year interval
C53	Cervix uteri	81	Notavailable	46.6	46.6	60-74	Libya	Females	Incidence	15-year interval
C53	Cervix uteri	63	Notavailable	26.9	26	60-85+	Libya	Females	Mortality	Adjusted interval
C53	Cervix uteri	109	Notavailable	46.5	46.5	60-85+	Libya	Females	Incidence	Adjusted interval
C53	Cervix uteri	34	Notavailable	26.4	25.8	65-79	Libya	Females	Mortality	15-year interval
C53	Cervix uteri	59	Notavailable	45.9	45.9	65-79	Libya	Females	Incidence	15-year interval
C53	Cervix uteri	32	Notavailable	31.6	30.9	70-85+	Libya	Females	Mortality	15-year interval
C53	Cervix uteri	47	Notavailable	46.4	46.4	70-85+	Libya	Females	Incidence	15-year interval
C53	Cervix uteri	341	[168.8-688.7]	15.1	24.8	0-85+	Mauritania	Females	Mortality	15-year interval
C53	Cervix uteri	481	[183.2-1262.8]	21.4	32.9	0-85+	Mauritania	Females	Incidence	15-year interval
C53	Cervix uteri	1	Notavailable	0.09	0.1	0-19	Mauritania	Females	Incidence	Adjusted interval
C53	Cervix uteri	1	Notavailable	0.08	0.08	0-24	Mauritania	Females	Mortality	Adjusted interval
C53	Cervix uteri	3	Notavailable	0.23	0.25	0-24	Mauritania	Females	Incidence	Adjusted interval
C53	Cervix uteri	136	Notavailable	6.6	9.4	0-54	Mauritania	Females	Mortality	Adjusted interval
C53	Cervix uteri	248	Notavailable	12	16.4	0-54	Mauritania	Females	Incidence	Adjusted interval
C53	Cervix uteri	1	Notavailable	0.15	0.15	10-24	Mauritania	Females	Mortality	15-year interval
C53	Cervix uteri	3	Notavailable	0.44	0.46	10-24	Mauritania	Females	Incidence	15-year interval
C53	Cervix uteri	3	Notavailable	0.49	0.52	15-29	Mauritania	Females	Mortality	15-year interval
C53	Cervix uteri	13	Notavailable	2.1	2.3	15-29	Mauritania	Females	Incidence	15-year interval
C53	Cervix uteri	11	Notavailable	1.4	1.4	15-34	Mauritania	Females	Mortality	Adjusted interval
C53	Cervix uteri	38	Notavailable	5	4.9	15-34	Mauritania	Females	Incidence	Adjusted interval
C53	Cervix uteri	11	Notavailable	2.1	2	20-34	Mauritania	Females	Mortality	15-year interval
C53	Cervix uteri	37	Notavailable	6.9	6.8	20-34	Mauritania	Females	Incidence	15-year interval
C53	Cervix uteri	28	Notavailable	4.2	4.3	20-39	Mauritania	Females	Mortality	Adjusted interval
C53	Cervix uteri	75	Notavailable	11.2	11.4	20-39	Mauritania	Females	Incidence	Adjusted interval
C53	Cervix uteri	136	Notavailable	14.3	17.7	20-54	Mauritania	Females	Mortality	Adjusted interval
C53	Cervix uteri	247	Notavailable	26	30.8	20-54	Mauritania	Females	Incidence	Adjusted interval
C53	Cervix uteri	27	Notavailable	5.8	5.8	25-39	Mauritania	Females	Mortality	15-year interval
C53	Cervix uteri	73	Notavailable	15.6	15.6	25-39	Mauritania	Females	Incidence	15-year interval
C53	Cervix uteri	91	Notavailable	13.5	15.6	25-49	Mauritania	Females	Mortality	Adjusted interval
C53	Cervix uteri	182	Notavailable	27.1	30	25-49	Mauritania	Females	Incidence	Adjusted interval
C53	Cervix uteri	135	Notavailable	18.1	21.4	25-54	Mauritania	Females	Mortality	Adjusted interval
C53	Cervix uteri	245	Notavailable	32.8	37.3	25-54	Mauritania	Females	Incidence	Adjusted interval
C53	Cervix uteri	52	Notavailable	13	14	30-44	Mauritania	Females	Mortality	15-year interval
C53	Cervix uteri	113	Notavailable	28.1	29.7	30-44	Mauritania	Females	Incidence	15-year interval
C53	Cervix uteri	133	Notavailable	23.3	27	30-54	Mauritania	Females	Mortality	Adjusted interval
C53	Cervix uteri	235	Notavailable	41.3	46	30-54	Mauritania	Females	Incidence	Adjusted interval
C53	Cervix uteri	81	Notavailable	23.9	25.5	35-49	Mauritania	Females	Mortality	15-year interval
C53	Cervix uteri	147	Notavailable	43.4	45.4	35-49	Mauritania	Females	Incidence	15-year interval
C53	Cervix uteri	125	Notavailable	30.2	32.7	35-54	Mauritania	Females	Mortality	Adjusted interval
C53	Cervix uteri	210	Notavailable	50.7	53.8	35-54	Mauritania	Females	Incidence	Adjusted interval
C53	Cervix uteri	108	Notavailable	38.5	39.7	40-54	Mauritania	Females	Mortality	15-year interval
C53	Cervix uteri	172	Notavailable	61.3	62.7	40-54	Mauritania	Females	Incidence	15-year interval
C53	Cervix uteri	241	Notavailable	57.5	62.7	40-69	Mauritania	Females	Mortality	Adjusted interval
C53	Cervix uteri	331	Notavailable	78.9	83.8	40-69	Mauritania	Females	Incidence	Adjusted interval
C53	Cervix uteri	128	Notavailable	56.1	56.3	45-59	Mauritania	Females	Mortality	15-year interval
C53	Cervix uteri	183	Notavailable	80.2	80.4	45-59	Mauritania	Females	Incidence	15-year interval
C53	Cervix uteri	137	Notavailable	75.8	77.7	50-64	Mauritania	Females	Mortality	15-year interval
C53	Cervix uteri	178	Notavailable	98.5	100	50-64	Mauritania	Females	Incidence	15-year interval
C53	Cervix uteri	177	Notavailable	82.8	85.9	50-69	Mauritania	Females	Mortality	Adjusted interval
C53	Cervix uteri	222	Notavailable	103.9	106.3	50-69	Mauritania	Females	Incidence	Adjusted interval
C53	Cervix uteri	1	Notavailable	0.13	0.14	05-19	Mauritania	Females	Incidence	15-year interval
C53	Cervix uteri	133	Notavailable	96	98.3	55-69	Mauritania	Females	Mortality	15-year interval
C53	Cervix uteri	159	Notavailable	114.8	116.5	55-69	Mauritania	Females	Incidence	15-year interval
C53	Cervix uteri	205	Notavailable	109.8	112.1	55-85	Mauritania	Females	Mortality	Adjusted interval
C53	Cervix uteri	233	Notavailable	124.8	126.4	55-85	Mauritania	Females	Incidence	Adjusted interval
C53	Cervix uteri	119	Notavailable	116.4	116.3	60-74	Mauritania	Females	Mortality	15-year interval
C53	Cervix uteri	132	Notavailable	129.1	129	60-74	Mauritania	Females	Incidence	15-year interval
C53	Cervix uteri	158	Notavailable	124.6	124.3	60-85+	Mauritania	Females	Mortality	Adjusted interval
C53	Cervix uteri	172	Notavailable	135.7	135.4	60-85+	Mauritania	Females	Incidence	Adjusted interval
C53	Cervix uteri	95	Notavailable	133.4	132.3	65-79	Mauritania	Females	Mortality	15-year interval
C53	Cervix uteri	101	Notavailable	141.9	140.9	65-79	Mauritania	Females	Incidence	15-year interval
C53	Cervix uteri	72	Notavailable	149.3	149.9	70-85+	Mauritania	Females	Mortality	15-year interval
C53	Cervix uteri	74	Notavailable	153.4	153.8	70-85+	Mauritania	Females	Incidence	15-year interval
C53	Cervix uteri	2	Notavailable	0	0	0-14	MENA	Females	Incidence	15-year interval
C53	Cervix uteri	17	Notavailable	0.02	0.02	0-19	MENA	Females	Incidence	Adjusted interval
C53	Cervix uteri	33	Notavailable	0.03	0.03	0-24	MENA	Females	Mortality	Adjusted interval
C53	Cervix uteri	65	Notavailable	0.07	0.07	0-24	MENA	Females	Incidence	Adjusted interval
C53	Cervix uteri	2554	Notavailable	1.5	1.7	0-54	MENA	Females	Mortality	Adjusted interval
C53	Cervix uteri	5206	Notavailable	3.1	3.5	0-54	MENA	Females	Incidence	Adjusted interval
C53	Cervix uteri	7321	Notavailable	3.9	4.9	0-85+	MENA	Females	Mortality	15-year interval
C53	Cervix uteri	10544	Notavailable	5.6	6.7	0-85+	MENA	Females	Incidence	15-year interval
C53	Cervix uteri	33	Notavailable	0.07	0.06	10-24	MENA	Females	Mortality	15-year interval
C53	Cervix uteri	64	Notavailable	0.13	0.13	10-24	MENA	Females	Incidence	15-year interval
C53	Cervix uteri	97	Notavailable	0.2	0.2	15-29	MENA	Females	Mortality	15-year interval
C53	Cervix uteri	200	Notavailable	0.42	0.41	15-29	MENA	Females	Incidence	15-year interval
C53	Cervix uteri	219	Notavailable	0.35	0.32	15-34	MENA	Females	Mortality	Adjusted interval
C53	Cervix uteri	556	Notavailable	0.88	0.79	15-34	MENA	Females	Incidence	Adjusted interval
C53	Cervix uteri	219	Notavailable	0.47	0.45	20-34	MENA	Females	Mortality	15-year interval
C53	Cervix uteri	541	Notavailable	1.2	1.1	20-34	MENA	Females	Incidence	15-year interval
C53	Cervix uteri	451	Notavailable	0.75	0.72	20-39	MENA	Females	Mortality	Adjusted interval
C53	Cervix uteri	1269	Notavailable	2.1	2	20-39	MENA	Females	Incidence	Adjusted interval
C53	Cervix uteri	2554	Notavailable	2.9	3.3	20-54	MENA	Females	Mortality	Adjusted interval
C53	Cervix uteri	5189	Notavailable	5.9	6.5	20-54	MENA	Females	Incidence	Adjusted interval
C53	Cervix uteri	418	Notavailable	0.95	0.93	25-39	MENA	Females	Mortality	15-year interval
C53	Cervix uteri	1221	Notavailable	2.8	2.7	25-39	MENA	Females	Incidence	15-year interval
C53	Cervix uteri	1554	Notavailable	2.4	2.7	25-49	MENA	Females	Mortality	Adjusted interval
C53	Cervix uteri	3631	Notavailable	5.6	6.1	25-49	MENA	Females	Incidence	Adjusted interval
C53	Cervix uteri	2521	Notavailable	3.5	4	25-54	MENA	Females	Mortality	Adjusted interval
C53	Cervix uteri	5141	Notavailable	7.1	7.8	25-54	MENA	Females	Incidence	Adjusted interval
C53	Cervix uteri	789	Notavailable	2	2.1	30-44	MENA	Females	Mortality	15-year interval
C53	Cervix uteri	2152	Notavailable	5.4	5.7	30-44	MENA	Females	Incidence	15-year interval
C53	Cervix uteri	2457	Notavailable	4.3	4.9	30-54	MENA	Females	Mortality	Adjusted interval
C53	Cervix uteri	5004	Notavailable	8.7	9.8	30-54	MENA	Females	Incidence	Adjusted interval
C53	Cervix uteri	1368	Notavailable	4	4.3	35-49	MENA	Females	Mortality	15-year interval
C53	Cervix uteri	3138	Notavailable	9.1	9.6	35-49	MENA	Females	Incidence	15-year interval
C53	Cervix uteri	2335	Notavailable	5.5	6	35-54	MENA	Females	Mortality	Adjusted interval
C53	Cervix uteri	4648	Notavailable	11	11.7	35-54	MENA	Females	Incidence	Adjusted interval
C53	Cervix uteri	2103	Notavailable	7.3	7.5	40-54	MENA	Females	Mortality	15-year interval
C53	Cervix uteri	3920	Notavailable	13.6	13.9	40-54	MENA	Females	Incidence	15-year interval
C53	Cervix uteri	5266	Notavailable	12	13	40-69	MENA	Females	Mortality	Adjusted interval
C53	Cervix uteri	7622	Notavailable	17.4	18.1	40-69	MENA	Females	Incidence	Adjusted interval
C53	Cervix uteri	2797	Notavailable	11.8	11.8	45-59	MENA	Females	Mortality	15-year interval
C53	Cervix uteri	4310	Notavailable	18.1	18.1	45-59	MENA	Females	Incidence	15-year interval
C53	Cervix uteri	3219	Notavailable	16.7	17.1	50-64	MENA	Females	Mortality	15-year interval
C53	Cervix uteri	4242	Notavailable	22.1	22.3	50-64	MENA	Females	Incidence	15-year interval
C53	Cervix uteri	4130	Notavailable	18	18.5	50-69	MENA	Females	Mortality	Adjusted interval
C53	Cervix uteri	5212	Notavailable	22.7	23	50-69	MENA	Females	Incidence	Adjusted interval
C53	Cervix uteri	16	Notavailable	0.03	0.03	05-19	MENA	Females	Incidence	15-year interval
C53	Cervix uteri	3163	Notavailable	21	21.3	55-69	MENA	Females	Mortality	15-year interval
C53	Cervix uteri	3702	Notavailable	24.6	24.7	55-69	MENA	Females	Incidence	15-year interval
C53	Cervix uteri	4767	Notavailable	22.5	22.6	55-85	MENA	Females	Mortality	Adjusted interval
C53	Cervix uteri	5338	Notavailable	25.2	25.3	55-85	MENA	Females	Incidence	Adjusted interval
C53	Cervix uteri	2686	Notavailable	23.8	23.8	60-74	MENA	Females	Mortality	15-year interval
C53	Cervix uteri	2910	Notavailable	25.8	25.8	60-74	MENA	Females	Incidence	15-year interval
C53	Cervix uteri	3638	Notavailable	24.6	24.4	60-85+	MENA	Females	Mortality	Adjusted interval
C53	Cervix uteri	3880	Notavailable	26.2	26.1	60-85+	MENA	Females	Incidence	Adjusted interval
C53	Cervix uteri	2051	Notavailable	25.4	25.3	65-79	MENA	Females	Mortality	15-year interval
C53	Cervix uteri	2128	Notavailable	26.4	26.3	65-79	MENA	Females	Incidence	15-year interval
C53	Cervix uteri	1604	Notavailable	26.4	26.2	70-85+	MENA	Females	Mortality	15-year interval
C53	Cervix uteri	1636	Notavailable	26.9	26.7	70-85+	MENA	Females	Incidence	15-year interval
C53	Cervix uteri	2465	[2156.0-2818.3]	13.5	12.6	0-85+	Morocco	Females	Mortality	15-year interval
C53	Cervix uteri	3388	[3004.2-3820.8]	18.6	17.2	0-85+	Morocco	Females	Incidence	15-year interval
C53	Cervix uteri	12	Notavailable	0.16	0.14	0-24	Morocco	Females	Mortality	Adjusted interval
C53	Cervix uteri	8	Notavailable	0.1	0.09	0-24	Morocco	Females	Incidence	Adjusted interval
C53	Cervix uteri	724	Notavailable	4.7	4.4	0-54	Morocco	Females	Mortality	Adjusted interval
C53	Cervix uteri	1512	Notavailable	9.9	9	0-54	Morocco	Females	Incidence	Adjusted interval
C53	Cervix uteri	12	Notavailable	0.27	0.25	10-24	Morocco	Females	Mortality	15-year interval
C53	Cervix uteri	8	Notavailable	0.18	0.17	10-24	Morocco	Females	Incidence	15-year interval
C53	Cervix uteri	28	Notavailable	0.64	0.61	15-29	Morocco	Females	Mortality	15-year interval
C53	Cervix uteri	43	Notavailable	0.98	0.92	15-29	Morocco	Females	Incidence	15-year interval
C53	Cervix uteri	57	Notavailable	0.97	0.87	15-34	Morocco	Females	Mortality	Adjusted interval
C53	Cervix uteri	145	Notavailable	2.5	2.1	15-34	Morocco	Females	Incidence	Adjusted interval
C53	Cervix uteri	57	Notavailable	1.3	1.2	20-34	Morocco	Females	Mortality	15-year interval
C53	Cervix uteri	145	Notavailable	3.3	2.9	20-34	Morocco	Females	Incidence	15-year interval
C53	Cervix uteri	90	Notavailable	1.5	1.5	20-39	Morocco	Females	Mortality	Adjusted interval
C53	Cervix uteri	338	Notavailable	5.8	5.3	20-39	Morocco	Females	Incidence	Adjusted interval
C53	Cervix uteri	724	Notavailable	8	8.3	20-54	Morocco	Females	Mortality	Adjusted interval
C53	Cervix uteri	1512	Notavailable	16.7	17	20-54	Morocco	Females	Incidence	Adjusted interval
C53	Cervix uteri	78	Notavailable	1.8	1.7	25-39	Morocco	Females	Mortality	15-year interval
C53	Cervix uteri	330	Notavailable	7.6	7.2	25-39	Morocco	Females	Incidence	15-year interval
C53	Cervix uteri	390	Notavailable	5.9	6.3	25-49	Morocco	Females	Mortality	Adjusted interval
C53	Cervix uteri	1022	Notavailable	15.4	16	25-49	Morocco	Females	Incidence	Adjusted interval
C53	Cervix uteri	712	Notavailable	9.3	9.9	25-54	Morocco	Females	Mortality	Adjusted interval
C53	Cervix uteri	1504	Notavailable	19.7	20.5	25-54	Morocco	Females	Incidence	Adjusted interval
C53	Cervix uteri	172	Notavailable	4.2	4.5	30-44	Morocco	Females	Mortality	15-year interval
C53	Cervix uteri	591	Notavailable	14.5	15.2	30-44	Morocco	Females	Incidence	15-year interval
C53	Cervix uteri	696	Notavailable	11.4	12.4	30-54	Morocco	Females	Mortality	Adjusted interval
C53	Cervix uteri	1469	Notavailable	24	25.6	30-54	Morocco	Females	Incidence	Adjusted interval
C53	Cervix uteri	345	Notavailable	9.4	10.1	35-49	Morocco	Females	Mortality	15-year interval
C53	Cervix uteri	885	Notavailable	24.2	25.2	35-49	Morocco	Females	Incidence	15-year interval
C53	Cervix uteri	667	Notavailable	14.4	15.1	35-54	Morocco	Females	Mortality	Adjusted interval
C53	Cervix uteri	1367	Notavailable	29.5	30.4	35-54	Morocco	Females	Incidence	Adjusted interval
C53	Cervix uteri	634	Notavailable	19.5	19.6	40-54	Morocco	Females	Mortality	15-year interval
C53	Cervix uteri	1174	Notavailable	36.1	36.2	40-54	Morocco	Females	Incidence	15-year interval
C53	Cervix uteri	1801	Notavailable	33.6	34	40-69	Morocco	Females	Mortality	Adjusted interval
C53	Cervix uteri	2483	Notavailable	46.4	46.6	40-69	Morocco	Females	Incidence	Adjusted interval
C53	Cervix uteri	937	Notavailable	31.9	31	45-59	Morocco	Females	Mortality	15-year interval
C53	Cervix uteri	1388	Notavailable	47.3	46.6	45-59	Morocco	Females	Incidence	15-year interval
C53	Cervix uteri	1167	Notavailable	45	45.2	50-64	Morocco	Females	Mortality	15-year interval
C53	Cervix uteri	1461	Notavailable	56.4	56.5	50-64	Morocco	Females	Incidence	15-year interval
C53	Cervix uteri	1489	Notavailable	48.3	49	50-69	Morocco	Females	Mortality	Adjusted interval
C53	Cervix uteri	1791	Notavailable	58.1	58.4	50-69	Morocco	Females	Incidence	Adjusted interval
C53	Cervix uteri	1167	Notavailable	55.4	56.3	55-69	Morocco	Females	Mortality	15-year interval
C53	Cervix uteri	1309	Notavailable	62.1	62.6	55-69	Morocco	Females	Incidence	15-year interval
C53	Cervix uteri	1741	Notavailable	58.7	59.1	55-85	Morocco	Females	Mortality	Adjusted interval
C53	Cervix uteri	1876	Notavailable	63.2	63.5	55-85	Morocco	Females	Incidence	Adjusted interval
C53	Cervix uteri	973	Notavailable	62.9	63.2	60-74	Morocco	Females	Mortality	15-year interval
C53	Cervix uteri	1015	Notavailable	65.7	65.8	60-74	Morocco	Females	Incidence	15-year interval
C53	Cervix uteri	1328	Notavailable	63.7	63.5	60-85+	Morocco	Females	Mortality	Adjusted interval
C53	Cervix uteri	1366	Notavailable	65.5	65.5	60-85+	Morocco	Females	Incidence	Adjusted interval
C53	Cervix uteri	731	Notavailable	67	66.8	65-79	Morocco	Females	Mortality	15-year interval
C53	Cervix uteri	732	Notavailable	67.1	67.1	65-79	Morocco	Females	Incidence	15-year interval
C53	Cervix uteri	574	Notavailable	66.7	66.8	70-85+	Morocco	Females	Mortality	15-year interval
C53	Cervix uteri	567	Notavailable	65.9	66	70-85+	Morocco	Females	Incidence	15-year interval
C53	Cervix uteri	1	Notavailable	0	0	0-14	NA	Females	Incidence	15-year interval
C53	Cervix uteri	4	Notavailable	0.01	0.01	0-19	NA	Females	Incidence	Adjusted interval
C53	Cervix uteri	28	Notavailable	0.07	0.07	0-24	NA	Females	Mortality	Adjusted interval
C53	Cervix uteri	27	Notavailable	0.07	0.07	0-24	NA	Females	Incidence	Adjusted interval
C53	Cervix uteri	1996	Notavailable	2.9	3.3	0-54	NA	Females	Mortality	Adjusted interval
C53	Cervix uteri	3891	Notavailable	5.6	6.2	0-54	NA	Females	Incidence	Adjusted interval
C53	Cervix uteri	5818	Notavailable	7.4	8.7	0-85+	NA	Females	Mortality	15-year interval
C53	Cervix uteri	8140	Notavailable	10.3	11.9	0-85+	NA	Females	Incidence	15-year interval
C53	Cervix uteri	28	Notavailable	0.13	0.13	10-24	NA	Females	Mortality	15-year interval
C53	Cervix uteri	26	Notavailable	0.12	0.12	10-24	NA	Females	Incidence	15-year interval
C53	Cervix uteri	81	Notavailable	0.41	0.4	15-29	NA	Females	Mortality	15-year interval
C53	Cervix uteri	127	Notavailable	0.64	0.63	15-29	NA	Females	Incidence	15-year interval
C53	Cervix uteri	183	Notavailable	0.71	0.65	15-34	NA	Females	Mortality	Adjusted interval
C53	Cervix uteri	405	Notavailable	1.6	1.4	15-34	NA	Females	Incidence	Adjusted interval
C53	Cervix uteri	183	Notavailable	0.96	0.91	20-34	NA	Females	Mortality	15-year interval
C53	Cervix uteri	402	Notavailable	2.1	2	20-34	NA	Females	Incidence	15-year interval
C53	Cervix uteri	333	Notavailable	1.4	1.3	20-39	NA	Females	Mortality	Adjusted interval
C53	Cervix uteri	921	Notavailable	3.8	3.6	20-39	NA	Females	Incidence	Adjusted interval
C53	Cervix uteri	1996	Notavailable	5.5	6.1	20-54	NA	Females	Mortality	Adjusted interval
C53	Cervix uteri	3887	Notavailable	10.6	11.7	20-54	NA	Females	Incidence	Adjusted interval
C53	Cervix uteri	305	Notavailable	1.7	1.7	25-39	NA	Females	Mortality	15-year interval
C53	Cervix uteri	898	Notavailable	5	4.8	25-39	NA	Females	Incidence	15-year interval
C53	Cervix uteri	1181	Notavailable	4.4	4.9	25-49	NA	Females	Mortality	Adjusted interval
C53	Cervix uteri	2678	Notavailable	10.1	10.9	25-49	NA	Females	Incidence	Adjusted interval
C53	Cervix uteri	1968	Notavailable	6.6	7.4	25-54	NA	Females	Mortality	Adjusted interval
C53	Cervix uteri	3864	Notavailable	12.9	14.1	25-54	NA	Females	Incidence	Adjusted interval
C53	Cervix uteri	578	Notavailable	3.6	3.8	30-44	NA	Females	Mortality	15-year interval
C53	Cervix uteri	1569	Notavailable	9.7	10.2	30-44	NA	Females	Incidence	15-year interval
C53	Cervix uteri	1915	Notavailable	8.1	9.2	30-54	NA	Females	Mortality	Adjusted interval
C53	Cervix uteri	3763	Notavailable	15.9	17.5	30-54	NA	Females	Incidence	Adjusted interval
C53	Cervix uteri	1026	Notavailable	7.3	7.9	35-49	NA	Females	Mortality	15-year interval
C53	Cervix uteri	2299	Notavailable	16.3	17.1	35-49	NA	Females	Incidence	15-year interval
C53	Cervix uteri	1813	Notavailable	10.3	11.1	35-54	NA	Females	Mortality	Adjusted interval
C53	Cervix uteri	3485	Notavailable	19.9	20.9	35-54	NA	Females	Incidence	Adjusted interval
C53	Cervix uteri	1663	Notavailable	13.8	14.1	40-54	NA	Females	Mortality	15-year interval
C53	Cervix uteri	2966	Notavailable	24.6	25	40-54	NA	Females	Incidence	15-year interval
C53	Cervix uteri	4276	Notavailable	22.6	23.7	40-69	NA	Females	Mortality	Adjusted interval
C53	Cervix uteri	5982	Notavailable	31.6	32.6	40-69	NA	Females	Incidence	Adjusted interval
C53	Cervix uteri	2267	Notavailable	22.1	21.9	45-59	NA	Females	Mortality	15-year interval
C53	Cervix uteri	3372	Notavailable	32.9	32.7	45-59	NA	Females	Incidence	15-year interval
C53	Cervix uteri	2654	Notavailable	30.8	31.3	50-64	NA	Females	Mortality	15-year interval
C53	Cervix uteri	3411	Notavailable	39.6	39.9	50-64	NA	Females	Incidence	15-year interval
C53	Cervix uteri	3400	Notavailable	33	33.7	50-69	NA	Females	Mortality	Adjusted interval
C53	Cervix uteri	4202	Notavailable	40.8	41.2	50-69	NA	Females	Incidence	Adjusted interval
C53	Cervix uteri	3	Notavailable	0.01	0.01	05-19	NA	Females	Incidence	15-year interval
C53	Cervix uteri	2613	Notavailable	38.1	38.6	55-69	NA	Females	Mortality	15-year interval
C53	Cervix uteri	3016	Notavailable	44	44.3	55-69	NA	Females	Incidence	15-year interval
C53	Cervix uteri	3822	Notavailable	39.5	39.8	55-85	NA	Females	Mortality	Adjusted interval
C53	Cervix uteri	4249	Notavailable	43.9	44.2	55-85	NA	Females	Incidence	Adjusted interval
C53	Cervix uteri	2196	Notavailable	42.9	42.9	60-74	NA	Females	Mortality	15-year interval
C53	Cervix uteri	2365	Notavailable	46.2	46.2	60-74	NA	Females	Incidence	15-year interval
C53	Cervix uteri	2892	Notavailable	42.4	42.4	60-85+	NA	Females	Mortality	Adjusted interval
C53	Cervix uteri	3071	Notavailable	45	45.2	60-85+	NA	Females	Incidence	Adjusted interval
C53	Cervix uteri	1642	Notavailable	44.8	44.8	65-79	NA	Females	Mortality	15-year interval
C53	Cervix uteri	1706	Notavailable	46.5	46.6	65-79	NA	Females	Incidence	15-year interval
C53	Cervix uteri	1209	Notavailable	42.8	42.9	70-85+	NA	Females	Mortality	15-year interval
C53	Cervix uteri	1233	Notavailable	43.6	43.9	70-85+	NA	Females	Incidence	15-year interval
C53	Cervix uteri	41	[26.4-63.7]	2.5	3.9	0-85+	Oman	Females	Mortality	15-year interval
C53	Cervix uteri	77	[52.2-113.5]	4.7	6.3	0-85+	Oman	Females	Incidence	15-year interval
C53	Cervix uteri	20	Notavailable	1.3	1.6	0-54	Oman	Females	Mortality	Adjusted interval
C53	Cervix uteri	52	Notavailable	3.5	3.9	0-54	Oman	Females	Incidence	Adjusted interval
C53	Cervix uteri	2	Notavailable	0.45	0.36	15-29	Oman	Females	Incidence	15-year interval
C53	Cervix uteri	9	Notavailable	1.4	1	15-34	Oman	Females	Incidence	Adjusted interval
C53	Cervix uteri	9	Notavailable	1.8	1.4	20-34	Oman	Females	Incidence	15-year interval
C53	Cervix uteri	7	Notavailable	1.1	1	20-39	Oman	Females	Mortality	Adjusted interval
C53	Cervix uteri	20	Notavailable	3.1	2.8	20-39	Oman	Females	Incidence	Adjusted interval
C53	Cervix uteri	20	Notavailable	2.3	3.1	20-54	Oman	Females	Mortality	Adjusted interval
C53	Cervix uteri	52	Notavailable	6	7.4	20-54	Oman	Females	Incidence	Adjusted interval
C53	Cervix uteri	7	Notavailable	1.4	1.5	25-39	Oman	Females	Mortality	15-year interval
C53	Cervix uteri	20	Notavailable	3.9	3.9	25-39	Oman	Females	Incidence	15-year interval
C53	Cervix uteri	15	Notavailable	2.2	2.8	25-49	Oman	Females	Mortality	Adjusted interval
C53	Cervix uteri	43	Notavailable	6.3	7.6	25-49	Oman	Females	Incidence	Adjusted interval
C53	Cervix uteri	20	Notavailable	2.7	3.8	25-54	Oman	Females	Mortality	Adjusted interval
C53	Cervix uteri	52	Notavailable	7.1	9	25-54	Oman	Females	Incidence	Adjusted interval
C53	Cervix uteri	10	Notavailable	2.3	2.6	30-44	Oman	Females	Mortality	15-year interval
C53	Cervix uteri	30	Notavailable	7	7.8	30-44	Oman	Females	Incidence	15-year interval
C53	Cervix uteri	20	Notavailable	3.6	4.8	30-54	Oman	Females	Mortality	Adjusted interval
C53	Cervix uteri	50	Notavailable	9.1	11.2	30-54	Oman	Females	Incidence	Adjusted interval
C53	Cervix uteri	15	Notavailable	4.8	5	35-49	Oman	Females	Mortality	15-year interval
C53	Cervix uteri	34	Notavailable	10.8	11.8	35-49	Oman	Females	Incidence	15-year interval
C53	Cervix uteri	20	Notavailable	5.5	6.1	35-54	Oman	Females	Mortality	Adjusted interval
C53	Cervix uteri	43	Notavailable	11.8	13.1	35-54	Oman	Females	Incidence	Adjusted interval
C53	Cervix uteri	13	Notavailable	5.9	6.5	40-54	Oman	Females	Mortality	15-year interval
C53	Cervix uteri	32	Notavailable	14.5	15.1	40-54	Oman	Females	Incidence	15-year interval
C53	Cervix uteri	27	Notavailable	8.7	10.1	40-69	Oman	Females	Mortality	Adjusted interval
C53	Cervix uteri	50	Notavailable	16.1	16.9	40-69	Oman	Females	Incidence	Adjusted interval
C53	Cervix uteri	15	Notavailable	9.6	9.8	45-59	Oman	Females	Mortality	15-year interval
C53	Cervix uteri	28	Notavailable	17.9	18.1	45-59	Oman	Females	Incidence	15-year interval
C53	Cervix uteri	15	Notavailable	12.6	12.9	50-64	Oman	Females	Mortality	15-year interval
C53	Cervix uteri	23	Notavailable	19.4	19.4	50-64	Oman	Females	Incidence	15-year interval
C53	Cervix uteri	19	Notavailable	13.5	13.8	50-69	Oman	Females	Mortality	Adjusted interval
C53	Cervix uteri	27	Notavailable	19.1	19.1	50-69	Oman	Females	Incidence	Adjusted interval
C53	Cervix uteri	14	Notavailable	15.4	15.6	55-69	Oman	Females	Mortality	15-year interval
C53	Cervix uteri	18	Notavailable	19.8	19.7	55-69	Oman	Females	Incidence	15-year interval
C53	Cervix uteri	21	Notavailable	16.5	16.5	55-85	Oman	Females	Mortality	Adjusted interval
C53	Cervix uteri	25	Notavailable	19.6	19.5	55-85	Oman	Females	Incidence	Adjusted interval
C53	Cervix uteri	12	Notavailable	17.3	17.4	60-74	Oman	Females	Mortality	15-year interval
C53	Cervix uteri	13	Notavailable	18.8	18.8	60-74	Oman	Females	Incidence	15-year interval
C53	Cervix uteri	16	Notavailable	17.7	17.6	60-85+	Oman	Females	Mortality	Adjusted interval
C53	Cervix uteri	17	Notavailable	18.8	18.8	60-85+	Oman	Females	Incidence	Adjusted interval
C53	Cervix uteri	9	Notavailable	18.3	18.3	65-79	Oman	Females	Mortality	15-year interval
C53	Cervix uteri	9	Notavailable	18.3	18.3	65-79	Oman	Females	Incidence	15-year interval
C53	Cervix uteri	7	Notavailable	19	19.1	70-85+	Oman	Females	Mortality	15-year interval
C53	Cervix uteri	7	Notavailable	19	19.1	70-85+	Oman	Females	Incidence	15-year interval
C53	Cervix uteri	27	[11.4-64.1]	1.1	1.9	0-85+	Palestine	Females	Mortality	15-year interval
C53	Cervix uteri	38	[18.1-79.9]	1.5	2.5	0-85+	Palestine	Females	Incidence	15-year interval
C53	Cervix uteri	15	Notavailable	0.65	0.99	0-54	Palestine	Females	Mortality	Adjusted interval
C53	Cervix uteri	25	Notavailable	1.1	1.6	0-54	Palestine	Females	Incidence	Adjusted interval
C53	Cervix uteri	1	Notavailable	0.14	0.15	15-29	Palestine	Females	Incidence	15-year interval
C53	Cervix uteri	3	Notavailable	0.33	0.35	15-34	Palestine	Females	Incidence	Adjusted interval
C53	Cervix uteri	3	Notavailable	0.47	0.49	20-34	Palestine	Females	Incidence	15-year interval
C53	Cervix uteri	4	Notavailable	0.51	0.62	20-39	Palestine	Females	Mortality	Adjusted interval
C53	Cervix uteri	7	Notavailable	0.9	1	20-39	Palestine	Females	Incidence	Adjusted interval
C53	Cervix uteri	15	Notavailable	1.4	1.9	20-54	Palestine	Females	Mortality	Adjusted interval
C53	Cervix uteri	25	Notavailable	2.3	3	20-54	Palestine	Females	Incidence	Adjusted interval
C53	Cervix uteri	4	Notavailable	0.76	0.86	25-39	Palestine	Females	Mortality	15-year interval
C53	Cervix uteri	7	Notavailable	1.3	1.4	25-39	Palestine	Females	Incidence	15-year interval
C53	Cervix uteri	10	Notavailable	1.4	1.6	25-49	Palestine	Females	Mortality	Adjusted interval
C53	Cervix uteri	18	Notavailable	2.4	2.9	25-49	Palestine	Females	Incidence	Adjusted interval
C53	Cervix uteri	15	Notavailable	1.8	2.3	25-54	Palestine	Females	Mortality	Adjusted interval
C53	Cervix uteri	25	Notavailable	3.1	3.7	25-54	Palestine	Females	Incidence	Adjusted interval
C53	Cervix uteri	6	Notavailable	1.4	1.5	30-44	Palestine	Females	Mortality	15-year interval
C53	Cervix uteri	11	Notavailable	2.6	2.8	30-44	Palestine	Females	Incidence	15-year interval
C53	Cervix uteri	15	Notavailable	2.5	2.9	30-54	Palestine	Females	Mortality	Adjusted interval
C53	Cervix uteri	24	Notavailable	4	4.6	30-54	Palestine	Females	Incidence	Adjusted interval
C53	Cervix uteri	10	Notavailable	2.8	2.9	35-49	Palestine	Females	Mortality	15-year interval
C53	Cervix uteri	15	Notavailable	4.3	4.5	35-49	Palestine	Females	Incidence	15-year interval
C53	Cervix uteri	15	Notavailable	3.5	3.7	35-54	Palestine	Females	Mortality	Adjusted interval
C53	Cervix uteri	22	Notavailable	5.1	5.4	35-54	Palestine	Females	Incidence	Adjusted interval
C53	Cervix uteri	11	Notavailable	3.8	3.9	40-54	Palestine	Females	Mortality	15-year interval
C53	Cervix uteri	18	Notavailable	6.2	6.3	40-54	Palestine	Females	Incidence	15-year interval
C53	Cervix uteri	18	Notavailable	4.2	4.6	40-69	Palestine	Females	Mortality	Adjusted interval
C53	Cervix uteri	25	Notavailable	5.9	6	40-69	Palestine	Females	Incidence	Adjusted interval
C53	Cervix uteri	11	Notavailable	4.7	4.7	45-59	Palestine	Females	Mortality	15-year interval
C53	Cervix uteri	15	Notavailable	6.4	6.4	45-59	Palestine	Females	Incidence	15-year interval
C53	Cervix uteri	10	Notavailable	5.6	5.7	50-64	Palestine	Females	Mortality	15-year interval
C53	Cervix uteri	12	Notavailable	6.7	6.7	50-64	Palestine	Females	Incidence	15-year interval
C53	Cervix uteri	12	Notavailable	5.7	5.8	50-69	Palestine	Females	Mortality	Adjusted interval
C53	Cervix uteri	14	Notavailable	6.6	6.6	50-69	Palestine	Females	Incidence	Adjusted interval
C53	Cervix uteri	7	Notavailable	5.3	5.5	55-69	Palestine	Females	Mortality	15-year interval
C53	Cervix uteri	7	Notavailable	5.3	5.5	55-69	Palestine	Females	Incidence	15-year interval
C53	Cervix uteri	12	Notavailable	6.5	7	55-85	Palestine	Females	Mortality	Adjusted interval
C53	Cervix uteri	13	Notavailable	7.1	7.9	55-85	Palestine	Females	Incidence	Adjusted interval
C53	Cervix uteri	8	Notavailable	8.3	8.2	60-74	Palestine	Females	Mortality	15-year interval
C53	Cervix uteri	8	Notavailable	8.3	8.2	60-74	Palestine	Females	Incidence	15-year interval
C53	Cervix uteri	10	Notavailable	8.1	8.4	60-85+	Palestine	Females	Mortality	Adjusted interval
C53	Cervix uteri	11	Notavailable	8.9	9.5	60-85+	Palestine	Females	Incidence	Adjusted interval
C53	Cervix uteri	5	Notavailable	7.1	7.5	65-79	Palestine	Females	Mortality	15-year interval
C53	Cervix uteri	5	Notavailable	7.1	7.5	65-79	Palestine	Females	Incidence	15-year interval
C53	Cervix uteri	5	Notavailable	10	11.2	70-85+	Palestine	Females	Mortality	15-year interval
C53	Cervix uteri	6	Notavailable	11.9	14.2	70-85+	Palestine	Females	Incidence	15-year interval
C53	Cervix uteri	19	[13.4-27.0]	2.8	4	0-85+	Qatar	Females	Incidence	15-year interval
C53	Cervix uteri	12	[8.1-17.9]	1.8	3.2	0-85+	Qatar	Females	Mortality	15-year interval
C53	Cervix uteri	7	Notavailable	1.1	1.1	0-54	Qatar	Females	Mortality	Adjusted interval
C53	Cervix uteri	14	Notavailable	2.2	2.1	0-54	Qatar	Females	Incidence	Adjusted interval
C53	Cervix uteri	2	Notavailable	0.77	0.43	15-34	Qatar	Females	Incidence	Adjusted interval
C53	Cervix uteri	2	Notavailable	0.92	0.6	20-34	Qatar	Females	Incidence	15-year interval
C53	Cervix uteri	2	Notavailable	0.68	0.56	20-39	Qatar	Females	Mortality	Adjusted interval
C53	Cervix uteri	4	Notavailable	1.4	1	20-39	Qatar	Females	Incidence	Adjusted interval
C53	Cervix uteri	7	Notavailable	1.7	2.1	20-54	Qatar	Females	Mortality	Adjusted interval
C53	Cervix uteri	14	Notavailable	3.4	3.9	20-54	Qatar	Females	Incidence	Adjusted interval
C53	Cervix uteri	2	Notavailable	0.82	0.78	25-39	Qatar	Females	Mortality	15-year interval
C53	Cervix uteri	4	Notavailable	1.6	1.4	25-39	Qatar	Females	Incidence	15-year interval
C53	Cervix uteri	5	Notavailable	1.5	1.8	25-49	Qatar	Females	Mortality	Adjusted interval
C53	Cervix uteri	11	Notavailable	3.3	3.8	25-49	Qatar	Females	Incidence	Adjusted interval
C53	Cervix uteri	7	Notavailable	1.9	2.5	25-54	Qatar	Females	Mortality	Adjusted interval
C53	Cervix uteri	14	Notavailable	3.9	4.7	25-54	Qatar	Females	Incidence	Adjusted interval
C53	Cervix uteri	3	Notavailable	1.4	1.5	30-44	Qatar	Females	Mortality	15-year interval
C53	Cervix uteri	8	Notavailable	3.6	4.1	30-44	Qatar	Females	Incidence	15-year interval
C53	Cervix uteri	7	Notavailable	2.4	3.3	30-54	Qatar	Females	Mortality	Adjusted interval
C53	Cervix uteri	14	Notavailable	4.9	6	30-54	Qatar	Females	Incidence	Adjusted interval
C53	Cervix uteri	5	Notavailable	3	3.2	35-49	Qatar	Females	Mortality	15-year interval
C53	Cervix uteri	9	Notavailable	5.3	5.9	35-49	Qatar	Females	Incidence	15-year interval
C53	Cervix uteri	7	Notavailable	3.6	4.1	35-54	Qatar	Females	Mortality	Adjusted interval
C53	Cervix uteri	12	Notavailable	6.1	7	35-54	Qatar	Females	Incidence	Adjusted interval
C53	Cervix uteri	5	Notavailable	4.2	4.6	40-54	Qatar	Females	Mortality	15-year interval
C53	Cervix uteri	10	Notavailable	8.4	8.6	40-54	Qatar	Females	Incidence	15-year interval
C53	Cervix uteri	9	Notavailable	6.1	8.5	40-69	Qatar	Females	Mortality	Adjusted interval
C53	Cervix uteri	14	Notavailable	9.4	10.9	40-69	Qatar	Females	Incidence	Adjusted interval
C53	Cervix uteri	6	Notavailable	7.3	7.9	45-59	Qatar	Females	Mortality	15-year interval
C53	Cervix uteri	8	Notavailable	9.7	10.1	45-59	Qatar	Females	Incidence	15-year interval
C53	Cervix uteri	5	Notavailable	9.8	10.5	50-64	Qatar	Females	Mortality	15-year interval
C53	Cervix uteri	6	Notavailable	11.7	11.9	50-64	Qatar	Females	Incidence	15-year interval
C53	Cervix uteri	6	Notavailable	10.7	12.3	50-69	Qatar	Females	Mortality	Adjusted interval
C53	Cervix uteri	7	Notavailable	12.5	13.5	50-69	Qatar	Females	Incidence	Adjusted interval
C53	Cervix uteri	4	Notavailable	13.8	14.6	55-69	Qatar	Females	Mortality	15-year interval
C53	Cervix uteri	4	Notavailable	13.8	14.6	55-69	Qatar	Females	Incidence	15-year interval
C53	Cervix uteri	5	Notavailable	14	14.7	55-85	Qatar	Females	Mortality	Adjusted interval
C53	Cervix uteri	5	Notavailable	14	14.7	55-85	Qatar	Females	Incidence	Adjusted interval
C53	Cervix uteri	3	Notavailable	18.2	18.9	60-74	Qatar	Females	Mortality	15-year interval
C53	Cervix uteri	3	Notavailable	18.2	18.9	60-74	Qatar	Females	Incidence	15-year interval
C53	Cervix uteri	3	Notavailable	14.9	15.4	60-85+	Qatar	Females	Mortality	Adjusted interval
C53	Cervix uteri	3	Notavailable	14.9	15.4	60-85+	Qatar	Females	Incidence	Adjusted interval
C53	Cervix uteri	2	Notavailable	19.7	20.3	65-79	Qatar	Females	Mortality	15-year interval
C53	Cervix uteri	2	Notavailable	19.7	20.3	65-79	Qatar	Females	Incidence	15-year interval
C53	Cervix uteri	1	Notavailable	14.4	15.2	70-85+	Qatar	Females	Mortality	15-year interval
C53	Cervix uteri	1	Notavailable	14.4	15.2	70-85+	Qatar	Females	Incidence	15-year interval
C53	Cervix uteri	316	[185.8-537.4]	2.2	2.5	0-85+	Saudi Arabia	Females	Incidence	15-year interval
C53	Cervix uteri	158	[82.6-302.3]	1.1	1.5	0-85+	Saudi Arabia	Females	Mortality	15-year interval
C53	Cervix uteri	82	Notavailable	0.63	0.6	0-54	Saudi Arabia	Females	Mortality	Adjusted interval
C53	Cervix uteri	211	Notavailable	1.6	1.5	0-54	Saudi Arabia	Females	Incidence	Adjusted interval
C53	Cervix uteri	2	Notavailable	0.05	0.05	15-29	Saudi Arabia	Females	Mortality	15-year interval
C53	Cervix uteri	4	Notavailable	0.11	0.09	15-29	Saudi Arabia	Females	Incidence	15-year interval
C53	Cervix uteri	4	Notavailable	0.08	0.07	15-34	Saudi Arabia	Females	Mortality	Adjusted interval
C53	Cervix uteri	25	Notavailable	0.5	0.38	15-34	Saudi Arabia	Females	Incidence	Adjusted interval
C53	Cervix uteri	4	Notavailable	0.1	0.09	20-34	Saudi Arabia	Females	Mortality	15-year interval
C53	Cervix uteri	25	Notavailable	0.64	0.54	20-34	Saudi Arabia	Females	Incidence	15-year interval
C53	Cervix uteri	18	Notavailable	0.35	0.31	20-39	Saudi Arabia	Females	Mortality	Adjusted interval
C53	Cervix uteri	65	Notavailable	1.3	1.1	20-39	Saudi Arabia	Females	Incidence	Adjusted interval
C53	Cervix uteri	82	Notavailable	1	1.1	20-54	Saudi Arabia	Females	Mortality	Adjusted interval
C53	Cervix uteri	211	Notavailable	2.7	2.8	20-54	Saudi Arabia	Females	Incidence	Adjusted interval
C53	Cervix uteri	18	Notavailable	0.45	0.43	25-39	Saudi Arabia	Females	Mortality	15-year interval
C53	Cervix uteri	65	Notavailable	1.6	1.5	25-39	Saudi Arabia	Females	Incidence	15-year interval
C53	Cervix uteri	61	Notavailable	1	1.1	25-49	Saudi Arabia	Females	Mortality	Adjusted interval
C53	Cervix uteri	171	Notavailable	2.8	2.9	25-49	Saudi Arabia	Females	Incidence	Adjusted interval
C53	Cervix uteri	82	Notavailable	1.2	1.4	25-54	Saudi Arabia	Females	Mortality	Adjusted interval
C53	Cervix uteri	211	Notavailable	3.2	3.4	25-54	Saudi Arabia	Females	Incidence	Adjusted interval
C53	Cervix uteri	37	Notavailable	0.96	0.99	30-44	Saudi Arabia	Females	Mortality	15-year interval
C53	Cervix uteri	115	Notavailable	3	3	30-44	Saudi Arabia	Females	Incidence	15-year interval
C53	Cervix uteri	80	Notavailable	1.5	1.7	30-54	Saudi Arabia	Females	Mortality	Adjusted interval
C53	Cervix uteri	207	Notavailable	3.9	4.2	30-54	Saudi Arabia	Females	Incidence	Adjusted interval
C53	Cervix uteri	57	Notavailable	1.7	1.8	35-49	Saudi Arabia	Females	Mortality	15-year interval
C53	Cervix uteri	146	Notavailable	4.3	4.5	35-49	Saudi Arabia	Females	Incidence	15-year interval
C53	Cervix uteri	78	Notavailable	1.9	2.1	35-54	Saudi Arabia	Females	Mortality	Adjusted interval
C53	Cervix uteri	186	Notavailable	4.6	4.9	35-54	Saudi Arabia	Females	Incidence	Adjusted interval
C53	Cervix uteri	64	Notavailable	2.4	2.5	40-54	Saudi Arabia	Females	Mortality	15-year interval
C53	Cervix uteri	146	Notavailable	5.4	5.6	40-54	Saudi Arabia	Females	Incidence	15-year interval
C53	Cervix uteri	114	Notavailable	3.1	3.7	40-69	Saudi Arabia	Females	Mortality	Adjusted interval
C53	Cervix uteri	221	Notavailable	6.1	6.6	40-69	Saudi Arabia	Females	Incidence	Adjusted interval
C53	Cervix uteri	63	Notavailable	3.3	3.4	45-59	Saudi Arabia	Females	Mortality	15-year interval
C53	Cervix uteri	124	Notavailable	6.5	6.6	45-59	Saudi Arabia	Females	Incidence	15-year interval
C53	Cervix uteri	57	Notavailable	4.4	4.5	50-64	Saudi Arabia	Females	Mortality	15-year interval
C53	Cervix uteri	96	Notavailable	7.3	7.5	50-64	Saudi Arabia	Females	Incidence	15-year interval
C53	Cervix uteri	71	Notavailable	4.7	4.9	50-69	Saudi Arabia	Females	Mortality	Adjusted interval
C53	Cervix uteri	115	Notavailable	7.6	7.8	50-69	Saudi Arabia	Females	Incidence	Adjusted interval
C53	Cervix uteri	50	Notavailable	5.5	5.6	55-69	Saudi Arabia	Females	Mortality	15-year interval
C53	Cervix uteri	75	Notavailable	8.2	8.3	55-69	Saudi Arabia	Females	Incidence	15-year interval
C53	Cervix uteri	76	Notavailable	6.2	6.3	55-85	Saudi Arabia	Females	Mortality	Adjusted interval
C53	Cervix uteri	105	Notavailable	8.5	8.6	55-85	Saudi Arabia	Females	Incidence	Adjusted interval
C53	Cervix uteri	40	Notavailable	6.4	6.4	60-74	Saudi Arabia	Females	Mortality	15-year interval
C53	Cervix uteri	55	Notavailable	8.8	8.8	60-74	Saudi Arabia	Females	Incidence	15-year interval
C53	Cervix uteri	56	Notavailable	6.9	6.8	60-85+	Saudi Arabia	Females	Mortality	Adjusted interval
C53	Cervix uteri	73	Notavailable	9	9	60-85+	Saudi Arabia	Females	Incidence	Adjusted interval
C53	Cervix uteri	32	Notavailable	7.3	7.3	65-79	Saudi Arabia	Females	Mortality	15-year interval
C53	Cervix uteri	40	Notavailable	9.2	9.1	65-79	Saudi Arabia	Females	Incidence	15-year interval
C53	Cervix uteri	26	Notavailable	8.3	8.2	70-85+	Saudi Arabia	Females	Mortality	15-year interval
C53	Cervix uteri	30	Notavailable	9.5	9.5	70-85+	Saudi Arabia	Females	Incidence	15-year interval
C53	Cervix uteri	875	[566.4-1351.9]	11.5	21.9	0-85+	Somalia	Females	Mortality	15-year interval
C53	Cervix uteri	989	[646.1-1513.9]	13	24	0-85+	Somalia	Females	Incidence	15-year interval
C53	Cervix uteri	1	Notavailable	0.02	0.03	0-19	Somalia	Females	Incidence	Adjusted interval
C53	Cervix uteri	4	Notavailable	0.08	0.1	0-24	Somalia	Females	Mortality	Adjusted interval
C53	Cervix uteri	6	Notavailable	0.12	0.14	0-24	Somalia	Females	Incidence	Adjusted interval
C53	Cervix uteri	503	Notavailable	7.1	12.4	0-54	Somalia	Females	Mortality	Adjusted interval
C53	Cervix uteri	614	Notavailable	8.6	14.8	0-54	Somalia	Females	Incidence	Adjusted interval
C53	Cervix uteri	4	Notavailable	0.16	0.18	10-24	Somalia	Females	Mortality	15-year interval
C53	Cervix uteri	6	Notavailable	0.24	0.26	10-24	Somalia	Females	Incidence	15-year interval
C53	Cervix uteri	23	Notavailable	1.1	1.3	15-29	Somalia	Females	Mortality	15-year interval
C53	Cervix uteri	41	Notavailable	2	2.3	15-29	Somalia	Females	Incidence	15-year interval
C53	Cervix uteri	71	Notavailable	2.8	3.1	15-34	Somalia	Females	Mortality	Adjusted interval
C53	Cervix uteri	113	Notavailable	4.5	4.9	15-34	Somalia	Females	Incidence	Adjusted interval
C53	Cervix uteri	71	Notavailable	4.2	4.3	20-34	Somalia	Females	Mortality	15-year interval
C53	Cervix uteri	112	Notavailable	6.6	6.9	20-34	Somalia	Females	Incidence	15-year interval
C53	Cervix uteri	144	Notavailable	7	7.8	20-39	Somalia	Females	Mortality	Adjusted interval
C53	Cervix uteri	210	Notavailable	10.2	11.3	20-39	Somalia	Females	Incidence	Adjusted interval
C53	Cervix uteri	503	Notavailable	17.9	23.5	20-54	Somalia	Females	Mortality	Adjusted interval
C53	Cervix uteri	613	Notavailable	21.8	27.9	20-54	Somalia	Females	Incidence	Adjusted interval
C53	Cervix uteri	140	Notavailable	10.2	10.7	25-39	Somalia	Females	Mortality	15-year interval
C53	Cervix uteri	205	Notavailable	15	15.5	25-39	Somalia	Females	Incidence	15-year interval
C53	Cervix uteri	367	Notavailable	19.2	22.6	25-49	Somalia	Females	Mortality	Adjusted interval
C53	Cervix uteri	467	Notavailable	24.4	28	25-49	Somalia	Females	Incidence	Adjusted interval
C53	Cervix uteri	499	Notavailable	23.6	28.5	25-54	Somalia	Females	Mortality	Adjusted interval
C53	Cervix uteri	608	Notavailable	28.8	33.8	25-54	Somalia	Females	Incidence	Adjusted interval
C53	Cervix uteri	223	Notavailable	20.2	21.9	30-44	Somalia	Females	Mortality	15-year interval
C53	Cervix uteri	293	Notavailable	26.5	28.3	30-44	Somalia	Females	Incidence	15-year interval
C53	Cervix uteri	480	Notavailable	30.9	35.4	30-54	Somalia	Females	Mortality	Adjusted interval
C53	Cervix uteri	573	Notavailable	36.9	41.3	30-54	Somalia	Females	Incidence	Adjusted interval
C53	Cervix uteri	300	Notavailable	33.3	35.1	35-49	Somalia	Females	Mortality	15-year interval
C53	Cervix uteri	360	Notavailable	39.9	41.7	35-49	Somalia	Females	Incidence	15-year interval
C53	Cervix uteri	432	Notavailable	39.2	41.8	35-54	Somalia	Females	Mortality	Adjusted interval
C53	Cervix uteri	501	Notavailable	45.5	48	35-54	Somalia	Females	Incidence	Adjusted interval
C53	Cervix uteri	359	Notavailable	48.3	49.4	40-54	Somalia	Females	Mortality	15-year interval
C53	Cervix uteri	403	Notavailable	54.3	55.2	40-54	Somalia	Females	Incidence	15-year interval
C53	Cervix uteri	648	Notavailable	58.4	61	40-69	Somalia	Females	Mortality	Adjusted interval
C53	Cervix uteri	697	Notavailable	62.8	65	40-69	Somalia	Females	Incidence	Adjusted interval
C53	Cervix uteri	375	Notavailable	62.1	62.4	45-59	Somalia	Females	Mortality	15-year interval
C53	Cervix uteri	402	Notavailable	66.6	66.9	45-59	Somalia	Females	Incidence	15-year interval
C53	Cervix uteri	349	Notavailable	73.2	73.9	50-64	Somalia	Females	Mortality	15-year interval
C53	Cervix uteri	363	Notavailable	76.1	76.6	50-64	Somalia	Females	Incidence	15-year interval
C53	Cervix uteri	421	Notavailable	74.2	74.9	50-69	Somalia	Females	Mortality	Adjusted interval
C53	Cervix uteri	435	Notavailable	76.7	77.1	50-69	Somalia	Females	Incidence	Adjusted interval
C53	Cervix uteri	1	Notavailable	0.03	0.04	05-19	Somalia	Females	Incidence	15-year interval
C53	Cervix uteri	289	Notavailable	78.6	78.9	55-69	Somalia	Females	Mortality	15-year interval
C53	Cervix uteri	294	Notavailable	80	80.1	55-69	Somalia	Females	Incidence	15-year interval
C53	Cervix uteri	372	Notavailable	75.8	75.6	55-85	Somalia	Females	Mortality	Adjusted interval
C53	Cervix uteri	375	Notavailable	76.4	76.1	55-85	Somalia	Females	Incidence	Adjusted interval
C53	Cervix uteri	216	Notavailable	79.2	79.2	60-74	Somalia	Females	Mortality	15-year interval
C53	Cervix uteri	216	Notavailable	79.2	79.2	60-74	Somalia	Females	Incidence	15-year interval
C53	Cervix uteri	254	Notavailable	75.7	75.4	60-85+	Somalia	Females	Mortality	Adjusted interval
C53	Cervix uteri	253	Notavailable	75.4	75.2	60-85+	Somalia	Females	Incidence	Adjusted interval
C53	Cervix uteri	141	Notavailable	75.4	75.7	65-79	Somalia	Females	Mortality	15-year interval
C53	Cervix uteri	139	Notavailable	74.3	74.6	65-79	Somalia	Females	Incidence	15-year interval
C53	Cervix uteri	83	Notavailable	67.2	66.4	70-85+	Somalia	Females	Mortality	15-year interval
C53	Cervix uteri	81	Notavailable	65.6	64.9	70-85+	Somalia	Females	Incidence	15-year interval
C53	Cervix uteri	745	[511.6-1084.8]	3.6	6	0-85+	Sudan	Females	Mortality	15-year interval
C53	Cervix uteri	1084	[750.9-1564.9]	5.2	8.2	0-85+	Sudan	Females	Incidence	15-year interval
C53	Cervix uteri	6	Notavailable	0.05	0.05	0-24	Sudan	Females	Mortality	Adjusted interval
C53	Cervix uteri	3	Notavailable	0.02	0.03	0-24	Sudan	Females	Incidence	Adjusted interval
C53	Cervix uteri	247	Notavailable	1.3	2	0-54	Sudan	Females	Mortality	Adjusted interval
C53	Cervix uteri	550	Notavailable	2.9	4.2	0-54	Sudan	Females	Incidence	Adjusted interval
C53	Cervix uteri	6	Notavailable	0.09	0.1	10-24	Sudan	Females	Mortality	15-year interval
C53	Cervix uteri	3	Notavailable	0.04	0.05	10-24	Sudan	Females	Incidence	15-year interval
C53	Cervix uteri	14	Notavailable	0.24	0.26	15-29	Sudan	Females	Mortality	15-year interval
C53	Cervix uteri	17	Notavailable	0.29	0.33	15-29	Sudan	Females	Incidence	15-year interval
C53	Cervix uteri	17	Notavailable	0.24	0.25	15-34	Sudan	Females	Mortality	Adjusted interval
C53	Cervix uteri	56	Notavailable	0.79	0.84	15-34	Sudan	Females	Incidence	Adjusted interval
C53	Cervix uteri	17	Notavailable	0.35	0.36	20-34	Sudan	Females	Mortality	15-year interval
C53	Cervix uteri	56	Notavailable	1.2	1.2	20-34	Sudan	Females	Incidence	15-year interval
C53	Cervix uteri	30	Notavailable	0.5	0.52	20-39	Sudan	Females	Mortality	Adjusted interval
C53	Cervix uteri	130	Notavailable	2.2	2.3	20-39	Sudan	Females	Incidence	Adjusted interval
C53	Cervix uteri	247	Notavailable	2.9	3.8	20-54	Sudan	Females	Mortality	Adjusted interval
C53	Cervix uteri	550	Notavailable	6.5	8	20-54	Sudan	Females	Incidence	Adjusted interval
C53	Cervix uteri	24	Notavailable	0.59	0.6	25-39	Sudan	Females	Mortality	15-year interval
C53	Cervix uteri	127	Notavailable	3.1	3.1	25-39	Sudan	Females	Incidence	15-year interval
C53	Cervix uteri	133	Notavailable	2.3	2.7	25-49	Sudan	Females	Mortality	Adjusted interval
C53	Cervix uteri	377	Notavailable	6.4	7.3	25-49	Sudan	Females	Incidence	Adjusted interval
C53	Cervix uteri	241	Notavailable	3.7	4.5	25-54	Sudan	Females	Mortality	Adjusted interval
C53	Cervix uteri	547	Notavailable	8.3	9.7	25-54	Sudan	Females	Incidence	Adjusted interval
C53	Cervix uteri	55	Notavailable	1.6	1.8	30-44	Sudan	Females	Mortality	15-year interval
C53	Cervix uteri	221	Notavailable	6.4	6.8	30-44	Sudan	Females	Incidence	15-year interval
C53	Cervix uteri	233	Notavailable	4.7	5.6	30-54	Sudan	Females	Mortality	Adjusted interval
C53	Cervix uteri	533	Notavailable	10.7	12.1	30-54	Sudan	Females	Incidence	Adjusted interval
C53	Cervix uteri	122	Notavailable	4.1	4.5	35-49	Sudan	Females	Mortality	15-year interval
C53	Cervix uteri	324	Notavailable	10.9	11.6	35-49	Sudan	Females	Incidence	15-year interval
C53	Cervix uteri	230	Notavailable	6.3	7	35-54	Sudan	Females	Mortality	Adjusted interval
C53	Cervix uteri	494	Notavailable	13.6	14.5	35-54	Sudan	Females	Incidence	Adjusted interval
C53	Cervix uteri	217	Notavailable	8.8	9.1	40-54	Sudan	Females	Mortality	15-year interval
C53	Cervix uteri	420	Notavailable	17	17.4	40-54	Sudan	Females	Incidence	15-year interval
C53	Cervix uteri	587	Notavailable	15.6	17.1	40-69	Sudan	Females	Mortality	Adjusted interval
C53	Cervix uteri	822	Notavailable	21.9	22.9	40-69	Sudan	Females	Incidence	Adjusted interval
C53	Cervix uteri	307	Notavailable	15.1	15.1	45-59	Sudan	Females	Mortality	15-year interval
C53	Cervix uteri	471	Notavailable	23.2	23.2	45-59	Sudan	Females	Incidence	15-year interval
C53	Cervix uteri	367	Notavailable	22.4	23	50-64	Sudan	Females	Mortality	15-year interval
C53	Cervix uteri	462	Notavailable	28.2	28.4	50-64	Sudan	Females	Incidence	15-year interval
C53	Cervix uteri	478	Notavailable	24.4	25.2	50-69	Sudan	Females	Mortality	Adjusted interval
C53	Cervix uteri	572	Notavailable	29.2	29.5	50-69	Sudan	Females	Incidence	Adjusted interval
C53	Cervix uteri	370	Notavailable	28.9	29.3	55-69	Sudan	Females	Mortality	15-year interval
C53	Cervix uteri	402	Notavailable	31.4	31.5	55-69	Sudan	Females	Incidence	15-year interval
C53	Cervix uteri	498	Notavailable	28.3	28.5	55-85	Sudan	Females	Mortality	Adjusted interval
C53	Cervix uteri	534	Notavailable	30.4	30.4	55-85	Sudan	Females	Incidence	Adjusted interval
C53	Cervix uteri	316	Notavailable	32.7	32.7	60-74	Sudan	Females	Mortality	15-year interval
C53	Cervix uteri	320	Notavailable	33.1	33.1	60-74	Sudan	Females	Incidence	15-year interval
C53	Cervix uteri	369	Notavailable	30.2	30.2	60-85+	Sudan	Females	Mortality	Adjusted interval
C53	Cervix uteri	375	Notavailable	30.7	30.7	60-85+	Sudan	Females	Incidence	Adjusted interval
C53	Cervix uteri	225	Notavailable	33	33.2	65-79	Sudan	Females	Mortality	15-year interval
C53	Cervix uteri	227	Notavailable	33.3	33.5	65-79	Sudan	Females	Incidence	15-year interval
C53	Cervix uteri	128	Notavailable	26.8	26.4	70-85+	Sudan	Females	Mortality	15-year interval
C53	Cervix uteri	132	Notavailable	27.6	27.2	70-85+	Sudan	Females	Incidence	15-year interval
C53	Cervix uteri	259	[123.2-544.6]	2.9	3.5	0-85+	Syria	Females	Incidence	15-year interval
C53	Cervix uteri	190	[97.6-369.7]	2.1	2.7	0-85+	Syria	Females	Mortality	15-year interval
C53	Cervix uteri	1	Notavailable	0.02	0.02	0-24	Syria	Females	Incidence	Adjusted interval
C53	Cervix uteri	83	Notavailable	1	1.3	0-54	Syria	Females	Mortality	Adjusted interval
C53	Cervix uteri	144	Notavailable	1.8	2.2	0-54	Syria	Females	Incidence	Adjusted interval
C53	Cervix uteri	1	Notavailable	0.03	0.04	10-24	Syria	Females	Incidence	15-year interval
C53	Cervix uteri	2	Notavailable	0.08	0.11	15-29	Syria	Females	Mortality	15-year interval
C53	Cervix uteri	5	Notavailable	0.2	0.26	15-29	Syria	Females	Incidence	15-year interval
C53	Cervix uteri	4	Notavailable	0.13	0.16	15-34	Syria	Females	Mortality	Adjusted interval
C53	Cervix uteri	18	Notavailable	0.59	0.64	15-34	Syria	Females	Incidence	Adjusted interval
C53	Cervix uteri	4	Notavailable	0.2	0.22	20-34	Syria	Females	Mortality	15-year interval
C53	Cervix uteri	18	Notavailable	0.91	0.91	20-34	Syria	Females	Incidence	15-year interval
C53	Cervix uteri	18	Notavailable	0.71	0.7	20-39	Syria	Females	Mortality	Adjusted interval
C53	Cervix uteri	43	Notavailable	1.7	1.7	20-39	Syria	Females	Incidence	Adjusted interval
C53	Cervix uteri	83	Notavailable	2.2	2.4	20-54	Syria	Females	Mortality	Adjusted interval
C53	Cervix uteri	144	Notavailable	3.8	4.1	20-54	Syria	Females	Incidence	Adjusted interval
C53	Cervix uteri	18	Notavailable	1	0.98	25-39	Syria	Females	Mortality	15-year interval
C53	Cervix uteri	42	Notavailable	2.4	2.3	25-39	Syria	Females	Incidence	15-year interval
C53	Cervix uteri	58	Notavailable	2.2	2.3	25-49	Syria	Females	Mortality	Adjusted interval
C53	Cervix uteri	107	Notavailable	4.1	4.2	25-49	Syria	Females	Incidence	Adjusted interval
C53	Cervix uteri	83	Notavailable	2.8	3	25-54	Syria	Females	Mortality	Adjusted interval
C53	Cervix uteri	143	Notavailable	4.8	5	25-54	Syria	Females	Incidence	Adjusted interval
C53	Cervix uteri	35	Notavailable	2.2	2.3	30-44	Syria	Females	Mortality	15-year interval
C53	Cervix uteri	69	Notavailable	4.2	4.4	30-44	Syria	Females	Incidence	15-year interval
C53	Cervix uteri	81	Notavailable	3.4	3.7	30-54	Syria	Females	Mortality	Adjusted interval
C53	Cervix uteri	139	Notavailable	5.8	6.2	30-54	Syria	Females	Incidence	Adjusted interval
C53	Cervix uteri	54	Notavailable	3.7	3.9	35-49	Syria	Females	Mortality	15-year interval
C53	Cervix uteri	90	Notavailable	6.2	6.4	35-49	Syria	Females	Incidence	15-year interval
C53	Cervix uteri	79	Notavailable	4.4	4.6	35-54	Syria	Females	Mortality	Adjusted interval
C53	Cervix uteri	126	Notavailable	7	7.2	35-54	Syria	Females	Incidence	Adjusted interval
C53	Cervix uteri	65	Notavailable	5.2	5.3	40-54	Syria	Females	Mortality	15-year interval
C53	Cervix uteri	101	Notavailable	8.1	8.2	40-54	Syria	Females	Incidence	15-year interval
C53	Cervix uteri	131	Notavailable	6.7	6.8	40-69	Syria	Females	Mortality	Adjusted interval
C53	Cervix uteri	175	Notavailable	8.9	9	40-69	Syria	Females	Incidence	Adjusted interval
C53	Cervix uteri	73	Notavailable	6.8	6.7	45-59	Syria	Females	Mortality	15-year interval
C53	Cervix uteri	102	Notavailable	9.5	9.5	45-59	Syria	Females	Incidence	15-year interval
C53	Cervix uteri	75	Notavailable	8.2	8.3	50-64	Syria	Females	Mortality	15-year interval
C53	Cervix uteri	93	Notavailable	10.2	10.2	50-64	Syria	Females	Incidence	15-year interval
C53	Cervix uteri	91	Notavailable	8.4	8.4	50-69	Syria	Females	Mortality	Adjusted interval
C53	Cervix uteri	110	Notavailable	10.1	10.1	50-69	Syria	Females	Incidence	Adjusted interval
C53	Cervix uteri	66	Notavailable	9.1	9.1	55-69	Syria	Females	Mortality	15-year interval
C53	Cervix uteri	74	Notavailable	10.2	10.1	55-69	Syria	Females	Incidence	15-year interval
C53	Cervix uteri	107	Notavailable	10.6	10.4	55-85	Syria	Females	Mortality	Adjusted interval
C53	Cervix uteri	115	Notavailable	11.4	11.2	55-85	Syria	Females	Incidence	Adjusted interval
C53	Cervix uteri	51	Notavailable	9.6	9.6	60-74	Syria	Females	Mortality	15-year interval
C53	Cervix uteri	53	Notavailable	10	10	60-74	Syria	Females	Incidence	15-year interval
C53	Cervix uteri	80	Notavailable	11.4	11.1	60-85+	Syria	Females	Mortality	Adjusted interval
C53	Cervix uteri	83	Notavailable	11.9	11.5	60-85+	Syria	Females	Incidence	Adjusted interval
C53	Cervix uteri	40	Notavailable	10.8	10.5	65-79	Syria	Females	Mortality	15-year interval
C53	Cervix uteri	39	Notavailable	10.5	10.3	65-79	Syria	Females	Incidence	15-year interval
C53	Cervix uteri	41	Notavailable	14.6	14.1	70-85+	Syria	Females	Mortality	15-year interval
C53	Cervix uteri	41	Notavailable	14.6	14	70-85+	Syria	Females	Incidence	15-year interval
C53	Cervix uteri	199	[156.0-253.8]	3.4	2.8	0-85+	Tunisia	Females	Mortality	15-year interval
C53	Cervix uteri	285	[228.5-355.4]	4.8	4	0-85+	Tunisia	Females	Incidence	15-year interval
C53	Cervix uteri	1	Notavailable	0.07	0.08	0-14	Tunisia	Females	Incidence	15-year interval
C53	Cervix uteri	1	Notavailable	0.06	0.06	0-19	Tunisia	Females	Incidence	Adjusted interval
C53	Cervix uteri	1	Notavailable	0.05	0.04	0-24	Tunisia	Females	Mortality	Adjusted interval
C53	Cervix uteri	5	Notavailable	0.23	0.21	0-24	Tunisia	Females	Incidence	Adjusted interval
C53	Cervix uteri	50	Notavailable	1	0.85	0-54	Tunisia	Females	Mortality	Adjusted interval
C53	Cervix uteri	116	Notavailable	2.4	2	0-54	Tunisia	Females	Incidence	Adjusted interval
C53	Cervix uteri	1	Notavailable	0.08	0.07	10-24	Tunisia	Females	Mortality	15-year interval
C53	Cervix uteri	4	Notavailable	0.33	0.29	10-24	Tunisia	Females	Incidence	15-year interval
C53	Cervix uteri	2	Notavailable	0.16	0.14	15-29	Tunisia	Females	Mortality	15-year interval
C53	Cervix uteri	6	Notavailable	0.47	0.44	15-29	Tunisia	Females	Incidence	15-year interval
C53	Cervix uteri	4	Notavailable	0.22	0.19	15-34	Tunisia	Females	Mortality	Adjusted interval
C53	Cervix uteri	12	Notavailable	0.67	0.58	15-34	Tunisia	Females	Incidence	Adjusted interval
C53	Cervix uteri	4	Notavailable	0.28	0.27	20-34	Tunisia	Females	Mortality	15-year interval
C53	Cervix uteri	12	Notavailable	0.85	0.82	20-34	Tunisia	Females	Incidence	15-year interval
C53	Cervix uteri	6	Notavailable	0.32	0.3	20-39	Tunisia	Females	Mortality	Adjusted interval
C53	Cervix uteri	25	Notavailable	1.3	1.2	20-39	Tunisia	Females	Incidence	Adjusted interval
C53	Cervix uteri	50	Notavailable	1.6	1.6	20-54	Tunisia	Females	Mortality	Adjusted interval
C53	Cervix uteri	115	Notavailable	3.8	3.7	20-54	Tunisia	Females	Incidence	Adjusted interval
C53	Cervix uteri	5	Notavailable	0.34	0.33	25-39	Tunisia	Females	Mortality	15-year interval
C53	Cervix uteri	21	Notavailable	1.4	1.3	25-39	Tunisia	Females	Incidence	15-year interval
C53	Cervix uteri	23	Notavailable	1	1.1	25-49	Tunisia	Females	Mortality	Adjusted interval
C53	Cervix uteri	69	Notavailable	3.1	3.2	25-49	Tunisia	Females	Incidence	Adjusted interval
C53	Cervix uteri	49	Notavailable	1.9	1.9	25-54	Tunisia	Females	Mortality	Adjusted interval
C53	Cervix uteri	111	Notavailable	4.2	4.3	25-54	Tunisia	Females	Incidence	Adjusted interval
C53	Cervix uteri	8	Notavailable	0.57	0.6	30-44	Tunisia	Females	Mortality	15-year interval
C53	Cervix uteri	39	Notavailable	2.8	2.9	30-44	Tunisia	Females	Incidence	15-year interval
C53	Cervix uteri	48	Notavailable	2.2	2.4	30-54	Tunisia	Females	Mortality	Adjusted interval
C53	Cervix uteri	109	Notavailable	5.1	5.3	30-54	Tunisia	Females	Incidence	Adjusted interval
C53	Cervix uteri	20	Notavailable	1.6	1.7	35-49	Tunisia	Females	Mortality	15-year interval
C53	Cervix uteri	61	Notavailable	4.8	5	35-49	Tunisia	Females	Incidence	15-year interval
C53	Cervix uteri	46	Notavailable	2.8	2.9	35-54	Tunisia	Females	Mortality	Adjusted interval
C53	Cervix uteri	103	Notavailable	6.3	6.4	35-54	Tunisia	Females	Incidence	Adjusted interval
C53	Cervix uteri	44	Notavailable	3.8	3.8	40-54	Tunisia	Females	Mortality	15-year interval
C53	Cervix uteri	90	Notavailable	7.8	7.7	40-54	Tunisia	Females	Incidence	15-year interval
C53	Cervix uteri	142	Notavailable	7.4	7.4	40-69	Tunisia	Females	Mortality	Adjusted interval
C53	Cervix uteri	206	Notavailable	10.8	10.7	40-69	Tunisia	Females	Incidence	Adjusted interval
C53	Cervix uteri	73	Notavailable	6.9	6.7	45-59	Tunisia	Females	Mortality	15-year interval
C53	Cervix uteri	114	Notavailable	10.8	10.6	45-59	Tunisia	Females	Incidence	15-year interval
C53	Cervix uteri	94	Notavailable	10	10.1	50-64	Tunisia	Females	Mortality	15-year interval
C53	Cervix uteri	126	Notavailable	13.4	13.5	50-64	Tunisia	Females	Incidence	15-year interval
C53	Cervix uteri	124	Notavailable	11	11.1	50-69	Tunisia	Females	Mortality	Adjusted interval
C53	Cervix uteri	158	Notavailable	14	14.1	50-69	Tunisia	Females	Incidence	Adjusted interval
C53	Cervix uteri	98	Notavailable	12.8	13	55-69	Tunisia	Females	Mortality	15-year interval
C53	Cervix uteri	116	Notavailable	15.2	15.2	55-69	Tunisia	Females	Incidence	15-year interval
C53	Cervix uteri	149	Notavailable	13.5	13.6	55-85	Tunisia	Females	Mortality	Adjusted interval
C53	Cervix uteri	169	Notavailable	15.3	15.5	55-85	Tunisia	Females	Incidence	Adjusted interval
C53	Cervix uteri	85	Notavailable	14.7	14.7	60-74	Tunisia	Females	Mortality	15-year interval
C53	Cervix uteri	93	Notavailable	16.1	16.1	60-74	Tunisia	Females	Incidence	15-year interval
C53	Cervix uteri	116	Notavailable	14.7	14.7	60-85+	Tunisia	Females	Mortality	Adjusted interval
C53	Cervix uteri	125	Notavailable	15.8	15.9	60-85+	Tunisia	Females	Incidence	Adjusted interval
C53	Cervix uteri	65	Notavailable	15.8	15.8	65-79	Tunisia	Females	Mortality	15-year interval
C53	Cervix uteri	69	Notavailable	16.7	16.7	65-79	Tunisia	Females	Incidence	15-year interval
C53	Cervix uteri	51	Notavailable	15.2	15.4	70-85+	Tunisia	Females	Mortality	15-year interval
C53	Cervix uteri	53	Notavailable	15.8	16.1	70-85+	Tunisia	Females	Incidence	15-year interval
C53	Cervix uteri	56	[44.9-69.9]	2.1	4.4	0-85+	UAE	Females	Mortality	15-year interval
C53	Cervix uteri	108	[88.7-131.5]	4.1	6.4	0-85+	UAE	Females	Incidence	15-year interval
C53	Cervix uteri	1	Notavailable	0.1	0.08	0-24	UAE	Females	Incidence	Adjusted interval
C53	Cervix uteri	29	Notavailable	1.1	1.1	0-54	UAE	Females	Mortality	Adjusted interval
C53	Cervix uteri	74	Notavailable	2.9	2.6	0-54	UAE	Females	Incidence	Adjusted interval
C53	Cervix uteri	1	Notavailable	0.17	0.15	10-24	UAE	Females	Incidence	15-year interval
C53	Cervix uteri	1	Notavailable	0.16	0.12	15-29	UAE	Females	Mortality	15-year interval
C53	Cervix uteri	2	Notavailable	0.31	0.29	15-29	UAE	Females	Incidence	15-year interval
C53	Cervix uteri	2	Notavailable	0.21	0.16	15-34	UAE	Females	Mortality	Adjusted interval
C53	Cervix uteri	6	Notavailable	0.62	0.46	15-34	UAE	Females	Incidence	Adjusted interval
C53	Cervix uteri	2	Notavailable	0.25	0.22	20-34	UAE	Females	Mortality	15-year interval
C53	Cervix uteri	6	Notavailable	0.76	0.65	20-34	UAE	Females	Incidence	15-year interval
C53	Cervix uteri	6	Notavailable	0.53	0.43	20-39	UAE	Females	Mortality	Adjusted interval
C53	Cervix uteri	17	Notavailable	1.5	1.2	20-39	UAE	Females	Incidence	Adjusted interval
C53	Cervix uteri	29	Notavailable	1.7	2	20-54	UAE	Females	Mortality	Adjusted interval
C53	Cervix uteri	74	Notavailable	4.4	4.9	20-54	UAE	Females	Incidence	Adjusted interval
C53	Cervix uteri	6	Notavailable	0.65	0.6	25-39	UAE	Females	Mortality	15-year interval
C53	Cervix uteri	16	Notavailable	1.7	1.5	25-39	UAE	Females	Incidence	15-year interval
C53	Cervix uteri	20	Notavailable	1.5	1.6	25-49	UAE	Females	Mortality	Adjusted interval
C53	Cervix uteri	54	Notavailable	3.9	4.3	25-49	UAE	Females	Incidence	Adjusted interval
C53	Cervix uteri	29	Notavailable	1.9	2.4	25-54	UAE	Females	Mortality	Adjusted interval
C53	Cervix uteri	73	Notavailable	4.9	5.9	25-54	UAE	Females	Incidence	Adjusted interval
C53	Cervix uteri	11	Notavailable	1.2	1.3	30-44	UAE	Females	Mortality	15-year interval
C53	Cervix uteri	32	Notavailable	3.4	3.6	30-44	UAE	Females	Incidence	15-year interval
C53	Cervix uteri	28	Notavailable	2.3	3	30-54	UAE	Females	Mortality	Adjusted interval
C53	Cervix uteri	72	Notavailable	5.8	7.4	30-54	UAE	Females	Incidence	Adjusted interval
C53	Cervix uteri	18	Notavailable	2.3	2.6	35-49	UAE	Females	Mortality	15-year interval
C53	Cervix uteri	49	Notavailable	6.3	7	35-49	UAE	Females	Incidence	15-year interval
C53	Cervix uteri	27	Notavailable	3	3.7	35-54	UAE	Females	Mortality	Adjusted interval
C53	Cervix uteri	68	Notavailable	7.6	9	35-54	UAE	Females	Incidence	Adjusted interval
C53	Cervix uteri	23	Notavailable	4.1	4.6	40-54	UAE	Females	Mortality	15-year interval
C53	Cervix uteri	57	Notavailable	10.1	11.1	40-54	UAE	Females	Incidence	15-year interval
C53	Cervix uteri	43	Notavailable	6.3	10.2	40-69	UAE	Females	Mortality	Adjusted interval
C53	Cervix uteri	84	Notavailable	12.2	16.3	40-69	UAE	Females	Incidence	Adjusted interval
C53	Cervix uteri	26	Notavailable	7	7.7	45-59	UAE	Females	Mortality	15-year interval
C53	Cervix uteri	53	Notavailable	14.2	14.9	45-59	UAE	Females	Incidence	15-year interval
C53	Cervix uteri	24	Notavailable	10.9	12.4	50-64	UAE	Females	Mortality	15-year interval
C53	Cervix uteri	40	Notavailable	18.1	19.3	50-64	UAE	Females	Incidence	15-year interval
C53	Cervix uteri	29	Notavailable	12.2	15.3	50-69	UAE	Females	Mortality	Adjusted interval
C53	Cervix uteri	46	Notavailable	19.3	21.9	50-69	UAE	Females	Incidence	Adjusted interval
C53	Cervix uteri	20	Notavailable	16.5	18.7	55-69	UAE	Females	Mortality	15-year interval
C53	Cervix uteri	27	Notavailable	22.2	24.5	55-69	UAE	Females	Incidence	15-year interval
C53	Cervix uteri	27	Notavailable	19.2	23.6	55-85	UAE	Females	Mortality	Adjusted interval
C53	Cervix uteri	34	Notavailable	24.2	27.8	55-85	UAE	Females	Incidence	Adjusted interval
C53	Cervix uteri	14	Notavailable	22.6	23.8	60-74	UAE	Females	Mortality	15-year interval
C53	Cervix uteri	17	Notavailable	27.5	28.2	60-74	UAE	Females	Incidence	15-year interval
C53	Cervix uteri	18	Notavailable	25.3	27.5	60-85+	UAE	Females	Mortality	Adjusted interval
C53	Cervix uteri	21	Notavailable	29.5	31.2	60-85+	UAE	Females	Incidence	Adjusted interval
C53	Cervix uteri	10	Notavailable	30.9	31.5	65-79	UAE	Females	Mortality	15-year interval
C53	Cervix uteri	11	Notavailable	34	34.3	65-79	UAE	Females	Incidence	15-year interval
C53	Cervix uteri	7	Notavailable	36.2	36.9	70-85+	UAE	Females	Mortality	15-year interval
C53	Cervix uteri	7	Notavailable	36.2	36.9	70-85+	UAE	Females	Incidence	15-year interval
C53	Cervix uteri	14065	[13724.4-14414.0]	8.5	6.5	0-85+	USA	Females	Incidence	15-year interval
C53	Cervix uteri	5266	[4999.7-5546.4]	3.2	1.9	0-85+	USA	Females	Mortality	15-year interval
C53	Cervix uteri	4	Notavailable	0.01	0.01	0-14	USA	Females	Incidence	15-year interval
C53	Cervix uteri	1	Notavailable	0	0	0-19	USA	Females	Mortality	Adjusted interval
C53	Cervix uteri	24	Notavailable	0.06	0.05	0-19	USA	Females	Incidence	Adjusted interval
C53	Cervix uteri	11	Notavailable	0.02	0.02	0-24	USA	Females	Mortality	Adjusted interval
C53	Cervix uteri	376	Notavailable	0.73	0.58	0-24	USA	Females	Incidence	Adjusted interval
C53	Cervix uteri	1631	Notavailable	1.4	1.1	0-54	USA	Females	Mortality	Adjusted interval
C53	Cervix uteri	8071	Notavailable	7	5.5	0-54	USA	Females	Incidence	Adjusted interval
C53	Cervix uteri	11	Notavailable	0.03	0.03	10-24	USA	Females	Mortality	15-year interval
C53	Cervix uteri	375	Notavailable	1.2	1.1	10-24	USA	Females	Incidence	15-year interval
C53	Cervix uteri	72	Notavailable	0.22	0.2	15-29	USA	Females	Mortality	15-year interval
C53	Cervix uteri	1200	Notavailable	3.7	3.4	15-29	USA	Females	Incidence	15-year interval
C53	Cervix uteri	208	Notavailable	0.47	0.4	15-34	USA	Females	Mortality	Adjusted interval
C53	Cervix uteri	2346	Notavailable	5.4	4.8	15-34	USA	Females	Incidence	Adjusted interval
C53	Cervix uteri	207	Notavailable	0.62	0.56	20-34	USA	Females	Mortality	15-year interval
C53	Cervix uteri	2326	Notavailable	7	6.6	20-34	USA	Females	Incidence	15-year interval
C53	Cervix uteri	423	Notavailable	0.96	0.89	20-39	USA	Females	Mortality	Adjusted interval
C53	Cervix uteri	3682	Notavailable	8.4	8	20-39	USA	Females	Incidence	Adjusted interval
C53	Cervix uteri	1630	Notavailable	2.2	2	20-54	USA	Females	Mortality	Adjusted interval
C53	Cervix uteri	8047	Notavailable	10.8	10.4	20-54	USA	Females	Incidence	Adjusted interval
C53	Cervix uteri	413	Notavailable	1.3	1.2	25-39	USA	Females	Mortality	15-year interval
C53	Cervix uteri	3330	Notavailable	10.1	9.9	25-39	USA	Females	Incidence	15-year interval
C53	Cervix uteri	1107	Notavailable	2.1	2	25-49	USA	Females	Mortality	Adjusted interval
C53	Cervix uteri	6264	Notavailable	11.8	11.7	25-49	USA	Females	Incidence	Adjusted interval
C53	Cervix uteri	1620	Notavailable	2.5	2.4	25-54	USA	Females	Mortality	Adjusted interval
C53	Cervix uteri	7695	Notavailable	12.1	11.9	25-54	USA	Females	Incidence	Adjusted interval
C53	Cervix uteri	649	Notavailable	2.1	2.1	30-44	USA	Females	Mortality	15-year interval
C53	Cervix uteri	3977	Notavailable	12.7	12.7	30-44	USA	Females	Incidence	15-year interval
C53	Cervix uteri	1559	Notavailable	3	2.9	30-54	USA	Females	Mortality	Adjusted interval
C53	Cervix uteri	6867	Notavailable	13.2	13.2	30-54	USA	Females	Incidence	Adjusted interval
C53	Cervix uteri	910	Notavailable	3	3	35-49	USA	Females	Mortality	15-year interval
C53	Cervix uteri	4290	Notavailable	14	14.1	35-49	USA	Females	Incidence	15-year interval
C53	Cervix uteri	1423	Notavailable	3.5	3.4	35-54	USA	Females	Mortality	Adjusted interval
C53	Cervix uteri	5721	Notavailable	13.9	13.9	35-54	USA	Females	Incidence	Adjusted interval
C53	Cervix uteri	1207	Notavailable	3.9	3.9	40-54	USA	Females	Mortality	15-year interval
C53	Cervix uteri	4365	Notavailable	14.2	14.3	40-54	USA	Females	Incidence	15-year interval
C53	Cervix uteri	3139	Notavailable	5.1	4.8	40-69	USA	Females	Mortality	Adjusted interval
C53	Cervix uteri	8210	Notavailable	13.4	13.6	40-69	USA	Females	Incidence	Adjusted interval
C53	Cervix uteri	1540	Notavailable	4.9	4.7	45-59	USA	Females	Mortality	15-year interval
C53	Cervix uteri	4332	Notavailable	13.7	13.8	45-59	USA	Females	Incidence	15-year interval
C53	Cervix uteri	1813	Notavailable	5.7	5.6	50-64	USA	Females	Mortality	15-year interval
C53	Cervix uteri	4182	Notavailable	13.1	13.1	50-64	USA	Females	Incidence	15-year interval
C53	Cervix uteri	2445	Notavailable	6	5.9	50-69	USA	Females	Mortality	Adjusted interval
C53	Cervix uteri	5276	Notavailable	12.9	12.9	50-69	USA	Females	Incidence	Adjusted interval
C53	Cervix uteri	1	Notavailable	0	0	05-19	USA	Females	Mortality	15-year interval
C53	Cervix uteri	24	Notavailable	0.08	0.07	05-19	USA	Females	Incidence	15-year interval
C53	Cervix uteri	1932	Notavailable	6.4	6.3	55-69	USA	Females	Mortality	15-year interval
C53	Cervix uteri	3845	Notavailable	12.7	12.7	55-69	USA	Females	Incidence	15-year interval
C53	Cervix uteri	3635	Notavailable	7.3	6.9	55-85	USA	Females	Mortality	Adjusted interval
C53	Cervix uteri	5994	Notavailable	12	12.3	55-85	USA	Females	Incidence	Adjusted interval
C53	Cervix uteri	1838	Notavailable	7	6.9	60-74	USA	Females	Mortality	15-year interval
C53	Cervix uteri	3232	Notavailable	12.2	12.3	60-74	USA	Females	Incidence	15-year interval
C53	Cervix uteri	3005	Notavailable	7.7	7.3	60-85+	USA	Females	Mortality	Adjusted interval
C53	Cervix uteri	4552	Notavailable	11.7	12	60-85+	USA	Females	Incidence	Adjusted interval
C53	Cervix uteri	1580	Notavailable	7.5	7.4	65-79	USA	Females	Mortality	15-year interval
C53	Cervix uteri	2473	Notavailable	11.8	11.9	65-79	USA	Females	Incidence	15-year interval
C53	Cervix uteri	1703	Notavailable	8.7	8.4	70-85+	USA	Females	Mortality	15-year interval
C53	Cervix uteri	2149	Notavailable	11	11.2	70-85+	USA	Females	Incidence	15-year interval
C18-21	Colorectum	3	Notavailable	0.05	0.05	0-14	Algeria	Females	Mortality	15-year interval
C18-21	Colorectum	3	Notavailable	0.05	0.05	0-14	Algeria	Females	Incidence	15-year interval
C18-21	Colorectum	3	Notavailable	0.05	0.05	0-14	Algeria	Males	Mortality	15-year interval
C18-21	Colorectum	2	Notavailable	0.03	0.03	0-14	Algeria	Males	Incidence	15-year interval
C18-21	Colorectum	4	Notavailable	0.05	0.05	0-19	Algeria	Females	Mortality	Adjusted interval
C18-21	Colorectum	11	Notavailable	0.15	0.17	0-19	Algeria	Females	Incidence	Adjusted interval
C18-21	Colorectum	6	Notavailable	0.08	0.08	0-19	Algeria	Males	Mortality	Adjusted interval
C18-21	Colorectum	6	Notavailable	0.08	0.09	0-19	Algeria	Males	Incidence	Adjusted interval
C18-21	Colorectum	18	Notavailable	0.2	0.19	0-24	Algeria	Females	Mortality	Adjusted interval
C18-21	Colorectum	17	Notavailable	0.19	0.2	0-24	Algeria	Females	Incidence	Adjusted interval
C18-21	Colorectum	17	Notavailable	0.18	0.18	0-24	Algeria	Males	Mortality	Adjusted interval
C18-21	Colorectum	24	Notavailable	0.25	0.26	0-24	Algeria	Males	Incidence	Adjusted interval
C18-21	Colorectum	371	Notavailable	2.1	2	0-54	Algeria	Females	Mortality	Adjusted interval
C18-21	Colorectum	968	Notavailable	5.4	5.2	0-54	Algeria	Females	Incidence	Adjusted interval
C18-21	Colorectum	310	Notavailable	1.7	1.7	0-54	Algeria	Males	Mortality	Adjusted interval
C18-21	Colorectum	780	Notavailable	4.2	4.3	0-54	Algeria	Males	Incidence	Adjusted interval
C18-21	Colorectum	1343	Notavailable	6.5	6.6	0-85+	Algeria	Females	Mortality	15-year interval
C18-21	Colorectum	2627	Notavailable	12.6	13	0-85+	Algeria	Females	Incidence	15-year interval
C18-21	Colorectum	1684	Notavailable	7.9	8.5	0-85+	Algeria	Males	Mortality	15-year interval
C18-21	Colorectum	2910	Notavailable	13.7	14.8	0-85+	Algeria	Males	Incidence	15-year interval
C18-21	Colorectum	16	Notavailable	0.34	0.32	10-24	Algeria	Females	Mortality	15-year interval
C18-21	Colorectum	17	Notavailable	0.37	0.38	10-24	Algeria	Females	Incidence	15-year interval
C18-21	Colorectum	15	Notavailable	0.31	0.3	10-24	Algeria	Males	Mortality	15-year interval
C18-21	Colorectum	24	Notavailable	0.5	0.47	10-24	Algeria	Males	Incidence	15-year interval
C18-21	Colorectum	41	Notavailable	0.85	0.76	15-29	Algeria	Females	Mortality	15-year interval
C18-21	Colorectum	37	Notavailable	0.77	0.73	15-29	Algeria	Females	Incidence	15-year interval
C18-21	Colorectum	29	Notavailable	0.58	0.54	15-29	Algeria	Males	Mortality	15-year interval
C18-21	Colorectum	50	Notavailable	1	0.93	15-29	Algeria	Males	Incidence	15-year interval
C18-21	Colorectum	71	Notavailable	1.1	0.93	15-34	Algeria	Females	Mortality	Adjusted interval
C18-21	Colorectum	123	Notavailable	1.8	1.5	15-34	Algeria	Females	Incidence	Adjusted interval
C18-21	Colorectum	44	Notavailable	0.64	0.59	15-34	Algeria	Males	Mortality	Adjusted interval
C18-21	Colorectum	98	Notavailable	1.4	1.2	15-34	Algeria	Males	Incidence	Adjusted interval
C18-21	Colorectum	70	Notavailable	1.3	1.3	20-34	Algeria	Females	Mortality	15-year interval
C18-21	Colorectum	115	Notavailable	2.2	1.9	20-34	Algeria	Females	Incidence	15-year interval
C18-21	Colorectum	41	Notavailable	0.76	0.75	20-34	Algeria	Males	Mortality	15-year interval
C18-21	Colorectum	94	Notavailable	1.7	1.6	20-34	Algeria	Males	Incidence	15-year interval
C18-21	Colorectum	105	Notavailable	1.5	1.4	20-39	Algeria	Females	Mortality	Adjusted interval
C18-21	Colorectum	262	Notavailable	3.8	3.3	20-39	Algeria	Females	Incidence	Adjusted interval
C18-21	Colorectum	66	Notavailable	0.93	0.9	20-39	Algeria	Males	Mortality	Adjusted interval
C18-21	Colorectum	180	Notavailable	2.5	2.4	20-39	Algeria	Males	Incidence	Adjusted interval
C18-21	Colorectum	367	Notavailable	3.5	3.8	20-54	Algeria	Females	Mortality	Adjusted interval
C18-21	Colorectum	957	Notavailable	9.1	9.6	20-54	Algeria	Females	Incidence	Adjusted interval
C18-21	Colorectum	304	Notavailable	2.9	3.2	20-54	Algeria	Males	Mortality	Adjusted interval
C18-21	Colorectum	774	Notavailable	7.3	8	20-54	Algeria	Males	Incidence	Adjusted interval
C18-21	Colorectum	91	Notavailable	1.7	1.7	25-39	Algeria	Females	Mortality	15-year interval
C18-21	Colorectum	256	Notavailable	4.8	4.5	25-39	Algeria	Females	Incidence	15-year interval
C18-21	Colorectum	55	Notavailable	1	1	25-39	Algeria	Males	Mortality	15-year interval
C18-21	Colorectum	162	Notavailable	3	2.9	25-39	Algeria	Males	Incidence	15-year interval
C18-21	Colorectum	233	Notavailable	2.9	3.2	25-49	Algeria	Females	Mortality	Adjusted interval
C18-21	Colorectum	678	Notavailable	8.6	9.1	25-49	Algeria	Females	Incidence	Adjusted interval
C18-21	Colorectum	167	Notavailable	2.1	2.4	25-49	Algeria	Males	Mortality	Adjusted interval
C18-21	Colorectum	480	Notavailable	6	6.6	25-49	Algeria	Males	Incidence	Adjusted interval
C18-21	Colorectum	353	Notavailable	4	4.4	25-54	Algeria	Females	Mortality	Adjusted interval
C18-21	Colorectum	951	Notavailable	10.7	11.6	25-54	Algeria	Females	Incidence	Adjusted interval
C18-21	Colorectum	293	Notavailable	3.3	3.8	25-54	Algeria	Males	Mortality	Adjusted interval
C18-21	Colorectum	756	Notavailable	8.4	9.5	25-54	Algeria	Males	Incidence	Adjusted interval
C18-21	Colorectum	122	Notavailable	2.5	2.6	30-44	Algeria	Females	Mortality	15-year interval
C18-21	Colorectum	429	Notavailable	8.7	9.1	30-44	Algeria	Females	Incidence	15-year interval
C18-21	Colorectum	75	Notavailable	1.5	1.6	30-44	Algeria	Males	Mortality	15-year interval
C18-21	Colorectum	264	Notavailable	5.3	5.6	30-44	Algeria	Males	Incidence	15-year interval
C18-21	Colorectum	327	Notavailable	4.6	5.2	30-54	Algeria	Females	Mortality	Adjusted interval
C18-21	Colorectum	928	Notavailable	13.1	14.5	30-54	Algeria	Females	Incidence	Adjusted interval
C18-21	Colorectum	278	Notavailable	3.9	4.6	30-54	Algeria	Males	Mortality	Adjusted interval
C18-21	Colorectum	728	Notavailable	10.2	11.8	30-54	Algeria	Males	Incidence	Adjusted interval
C18-21	Colorectum	177	Notavailable	4.2	4.5	35-49	Algeria	Females	Mortality	15-year interval
C18-21	Colorectum	569	Notavailable	13.4	14.1	35-49	Algeria	Females	Incidence	15-year interval
C18-21	Colorectum	137	Notavailable	3.2	3.6	35-49	Algeria	Males	Mortality	15-year interval
C18-21	Colorectum	404	Notavailable	9.5	10.3	35-49	Algeria	Males	Incidence	15-year interval
C18-21	Colorectum	297	Notavailable	5.7	6.2	35-54	Algeria	Females	Mortality	Adjusted interval
C18-21	Colorectum	842	Notavailable	16.1	17.1	35-54	Algeria	Females	Incidence	Adjusted interval
C18-21	Colorectum	263	Notavailable	5	5.6	35-54	Algeria	Males	Mortality	Adjusted interval
C18-21	Colorectum	680	Notavailable	13	14.2	35-54	Algeria	Males	Incidence	Adjusted interval
C18-21	Colorectum	262	Notavailable	7.4	7.6	40-54	Algeria	Females	Mortality	15-year interval
C18-21	Colorectum	695	Notavailable	19.7	20.1	40-54	Algeria	Females	Incidence	15-year interval
C18-21	Colorectum	238	Notavailable	6.8	7.1	40-54	Algeria	Males	Mortality	15-year interval
C18-21	Colorectum	594	Notavailable	16.9	17.4	40-54	Algeria	Males	Incidence	15-year interval
C18-21	Colorectum	721	Notavailable	13.1	14	40-69	Algeria	Females	Mortality	Adjusted interval
C18-21	Colorectum	1671	Notavailable	30.5	32.1	40-69	Algeria	Females	Incidence	Adjusted interval
C18-21	Colorectum	841	Notavailable	15.2	16.3	40-69	Algeria	Males	Mortality	Adjusted interval
C18-21	Colorectum	1795	Notavailable	32.4	34.4	40-69	Algeria	Males	Incidence	Adjusted interval
C18-21	Colorectum	350	Notavailable	11.9	11.8	45-59	Algeria	Females	Mortality	15-year interval
C18-21	Colorectum	819	Notavailable	27.8	27.7	45-59	Algeria	Females	Incidence	15-year interval
C18-21	Colorectum	374	Notavailable	12.7	12.6	45-59	Algeria	Males	Mortality	15-year interval
C18-21	Colorectum	828	Notavailable	28.2	27.9	45-59	Algeria	Males	Incidence	15-year interval
C18-21	Colorectum	423	Notavailable	17.3	17.7	50-64	Algeria	Females	Mortality	15-year interval
C18-21	Colorectum	938	Notavailable	38.4	39.2	50-64	Algeria	Females	Incidence	15-year interval
C18-21	Colorectum	504	Notavailable	20.4	20.8	50-64	Algeria	Males	Mortality	15-year interval
C18-21	Colorectum	1062	Notavailable	42.9	43.7	50-64	Algeria	Males	Incidence	15-year interval
C18-21	Colorectum	579	Notavailable	19.7	20.2	50-69	Algeria	Females	Mortality	Adjusted interval
C18-21	Colorectum	1249	Notavailable	42.5	43.5	50-69	Algeria	Females	Incidence	Adjusted interval
C18-21	Colorectum	729	Notavailable	24.4	25	50-69	Algeria	Males	Mortality	Adjusted interval
C18-21	Colorectum	1477	Notavailable	49.4	50.5	50-69	Algeria	Males	Incidence	Adjusted interval
C18-21	Colorectum	3	Notavailable	0.06	0.06	05-19	Algeria	Females	Mortality	15-year interval
C18-21	Colorectum	11	Notavailable	0.21	0.24	05-19	Algeria	Females	Incidence	15-year interval
C18-21	Colorectum	5	Notavailable	0.09	0.1	05-19	Algeria	Males	Mortality	15-year interval
C18-21	Colorectum	6	Notavailable	0.11	0.13	05-19	Algeria	Males	Incidence	15-year interval
C18-21	Colorectum	459	Notavailable	23.5	23.9	55-69	Algeria	Females	Mortality	15-year interval
C18-21	Colorectum	976	Notavailable	49.9	50.7	55-69	Algeria	Females	Incidence	15-year interval
C18-21	Colorectum	603	Notavailable	30	30.6	55-69	Algeria	Males	Mortality	15-year interval
C18-21	Colorectum	1201	Notavailable	59.7	60.7	55-69	Algeria	Males	Incidence	15-year interval
C18-21	Colorectum	972	Notavailable	34.2	32.2	55-85	Algeria	Females	Mortality	Adjusted interval
C18-21	Colorectum	1659	Notavailable	58.5	57.5	55-85	Algeria	Females	Incidence	Adjusted interval
C18-21	Colorectum	1374	Notavailable	48.8	46.6	55-85	Algeria	Males	Mortality	Adjusted interval
C18-21	Colorectum	2130	Notavailable	75.7	74.6	55-85	Algeria	Males	Incidence	Adjusted interval
C18-21	Colorectum	450	Notavailable	30.4	30.3	60-74	Algeria	Females	Mortality	15-year interval
C18-21	Colorectum	888	Notavailable	59.9	59.9	60-74	Algeria	Females	Incidence	15-year interval
C18-21	Colorectum	627	Notavailable	41.4	41.6	60-74	Algeria	Males	Mortality	15-year interval
C18-21	Colorectum	1150	Notavailable	75.9	76.2	60-74	Algeria	Males	Incidence	15-year interval
C18-21	Colorectum	827	Notavailable	40.8	37.4	60-85+	Algeria	Females	Mortality	Adjusted interval
C18-21	Colorectum	1339	Notavailable	66	64	60-85+	Algeria	Females	Incidence	Adjusted interval
C18-21	Colorectum	1203	Notavailable	60.2	55.9	60-85+	Algeria	Males	Mortality	Adjusted interval
C18-21	Colorectum	1766	Notavailable	88.4	85.6	60-85+	Algeria	Males	Incidence	Adjusted interval
C18-21	Colorectum	434	Notavailable	39.7	38.3	65-79	Algeria	Females	Mortality	15-year interval
C18-21	Colorectum	745	Notavailable	68.1	67.3	65-79	Algeria	Females	Incidence	15-year interval
C18-21	Colorectum	622	Notavailable	58.4	56.8	65-79	Algeria	Males	Mortality	15-year interval
C18-21	Colorectum	990	Notavailable	92.9	91.9	65-79	Algeria	Males	Incidence	15-year interval
C18-21	Colorectum	513	Notavailable	58.2	55.1	70-85+	Algeria	Females	Mortality	15-year interval
C18-21	Colorectum	683	Notavailable	77.5	76	70-85+	Algeria	Females	Incidence	15-year interval
C18-21	Colorectum	771	Notavailable	96.1	90.6	70-85+	Algeria	Males	Mortality	15-year interval
C18-21	Colorectum	929	Notavailable	115.8	112.9	70-85+	Algeria	Males	Incidence	15-year interval
C18-21	Colorectum	11	Notavailable	2.1	2	0-54	Bahrain	Females	Mortality	Adjusted interval
C18-21	Colorectum	20	Notavailable	3.9	3.5	0-54	Bahrain	Females	Incidence	Adjusted interval
C18-21	Colorectum	9	Notavailable	0.98	0.9	0-54	Bahrain	Males	Mortality	Adjusted interval
C18-21	Colorectum	20	Notavailable	2.2	1.8	0-54	Bahrain	Males	Incidence	Adjusted interval
C18-21	Colorectum	30	Notavailable	5.2	7.6	0-85+	Bahrain	Females	Mortality	15-year interval
C18-21	Colorectum	48	Notavailable	8.4	11.2	0-85+	Bahrain	Females	Incidence	15-year interval
C18-21	Colorectum	40	Notavailable	4	8.9	0-85+	Bahrain	Males	Mortality	15-year interval
C18-21	Colorectum	72	Notavailable	7.3	14.2	0-85+	Bahrain	Males	Incidence	15-year interval
C18-21	Colorectum	1	Notavailable	0.68	0.51	15-29	Bahrain	Females	Incidence	15-year interval
C18-21	Colorectum	2	Notavailable	0.95	0.73	15-34	Bahrain	Females	Incidence	Adjusted interval
C18-21	Colorectum	4	Notavailable	0.93	0.46	15-34	Bahrain	Males	Incidence	Adjusted interval
C18-21	Colorectum	2	Notavailable	1.2	1	20-34	Bahrain	Females	Incidence	15-year interval
C18-21	Colorectum	4	Notavailable	1	0.65	20-34	Bahrain	Males	Incidence	15-year interval
C18-21	Colorectum	2	Notavailable	0.89	0.81	20-39	Bahrain	Females	Mortality	Adjusted interval
C18-21	Colorectum	5	Notavailable	2.2	2	20-39	Bahrain	Females	Incidence	Adjusted interval
C18-21	Colorectum	1	Notavailable	0.19	0.17	20-39	Bahrain	Males	Mortality	Adjusted interval
C18-21	Colorectum	6	Notavailable	1.2	0.84	20-39	Bahrain	Males	Incidence	Adjusted interval
C18-21	Colorectum	11	Notavailable	3.3	3.7	20-54	Bahrain	Females	Mortality	Adjusted interval
C18-21	Colorectum	20	Notavailable	6	6.7	20-54	Bahrain	Females	Incidence	Adjusted interval
C18-21	Colorectum	9	Notavailable	1.3	1.7	20-54	Bahrain	Males	Mortality	Adjusted interval
C18-21	Colorectum	20	Notavailable	2.8	3.4	20-54	Bahrain	Males	Incidence	Adjusted interval
C18-21	Colorectum	2	Notavailable	1.1	1.1	25-39	Bahrain	Females	Mortality	15-year interval
C18-21	Colorectum	5	Notavailable	2.8	2.8	25-39	Bahrain	Females	Incidence	15-year interval
C18-21	Colorectum	1	Notavailable	0.23	0.23	25-39	Bahrain	Males	Mortality	15-year interval
C18-21	Colorectum	6	Notavailable	1.4	1.2	25-39	Bahrain	Males	Incidence	15-year interval
C18-21	Colorectum	6	Notavailable	2.3	2.7	25-49	Bahrain	Females	Mortality	Adjusted interval
C18-21	Colorectum	11	Notavailable	4.3	4.7	25-49	Bahrain	Females	Incidence	Adjusted interval
C18-21	Colorectum	6	Notavailable	1	1.4	25-49	Bahrain	Males	Mortality	Adjusted interval
C18-21	Colorectum	14	Notavailable	2.3	2.8	25-49	Bahrain	Males	Incidence	Adjusted interval
C18-21	Colorectum	11	Notavailable	3.9	4.6	25-54	Bahrain	Females	Mortality	Adjusted interval
C18-21	Colorectum	20	Notavailable	7	8.1	25-54	Bahrain	Females	Incidence	Adjusted interval
C18-21	Colorectum	9	Notavailable	1.4	2.1	25-54	Bahrain	Males	Mortality	Adjusted interval
C18-21	Colorectum	20	Notavailable	3.1	4.1	25-54	Bahrain	Males	Incidence	Adjusted interval
C18-21	Colorectum	4	Notavailable	2.5	2.8	30-44	Bahrain	Females	Mortality	15-year interval
C18-21	Colorectum	7	Notavailable	4.4	4.7	30-44	Bahrain	Females	Incidence	15-year interval
C18-21	Colorectum	3	Notavailable	0.78	1	30-44	Bahrain	Males	Mortality	15-year interval
C18-21	Colorectum	9	Notavailable	2.3	2.4	30-44	Bahrain	Males	Incidence	15-year interval
C18-21	Colorectum	11	Notavailable	4.9	5.8	30-54	Bahrain	Females	Mortality	Adjusted interval
C18-21	Colorectum	19	Notavailable	8.5	9.9	30-54	Bahrain	Females	Incidence	Adjusted interval
C18-21	Colorectum	9	Notavailable	1.8	2.7	30-54	Bahrain	Males	Mortality	Adjusted interval
C18-21	Colorectum	20	Notavailable	4	5.3	30-54	Bahrain	Males	Incidence	Adjusted interval
C18-21	Colorectum	6	Notavailable	4.6	4.7	35-49	Bahrain	Females	Mortality	15-year interval
C18-21	Colorectum	9	Notavailable	6.9	7.1	35-49	Bahrain	Females	Incidence	15-year interval
C18-21	Colorectum	6	Notavailable	2.1	2.5	35-49	Bahrain	Males	Mortality	15-year interval
C18-21	Colorectum	10	Notavailable	3.5	4.1	35-49	Bahrain	Males	Incidence	15-year interval
C18-21	Colorectum	11	Notavailable	6.8	7.3	35-54	Bahrain	Females	Mortality	Adjusted interval
C18-21	Colorectum	18	Notavailable	11.2	12.1	35-54	Bahrain	Females	Incidence	Adjusted interval
C18-21	Colorectum	9	Notavailable	2.7	3.3	35-54	Bahrain	Males	Mortality	Adjusted interval
C18-21	Colorectum	16	Notavailable	4.8	6	35-54	Bahrain	Males	Incidence	Adjusted interval
C18-21	Colorectum	9	Notavailable	8.4	8.6	40-54	Bahrain	Females	Mortality	15-year interval
C18-21	Colorectum	15	Notavailable	13.9	14.4	40-54	Bahrain	Females	Incidence	15-year interval
C18-21	Colorectum	8	Notavailable	4	4.3	40-54	Bahrain	Males	Mortality	15-year interval
C18-21	Colorectum	14	Notavailable	6.9	7.6	40-54	Bahrain	Males	Incidence	15-year interval
C18-21	Colorectum	22	Notavailable	14.4	17.4	40-69	Bahrain	Females	Mortality	Adjusted interval
C18-21	Colorectum	36	Notavailable	23.5	27.4	40-69	Bahrain	Females	Incidence	Adjusted interval
C18-21	Colorectum	27	Notavailable	10	15.1	40-69	Bahrain	Males	Mortality	Adjusted interval
C18-21	Colorectum	50	Notavailable	18.5	27.9	40-69	Bahrain	Males	Incidence	Adjusted interval
C18-21	Colorectum	13	Notavailable	14.7	14.6	45-59	Bahrain	Females	Mortality	15-year interval
C18-21	Colorectum	23	Notavailable	26.1	25.8	45-59	Bahrain	Females	Incidence	15-year interval
C18-21	Colorectum	11	Notavailable	7.4	7.8	45-59	Bahrain	Males	Mortality	15-year interval
C18-21	Colorectum	21	Notavailable	14.1	15	45-59	Bahrain	Males	Incidence	15-year interval
C18-21	Colorectum	15	Notavailable	22	22.7	50-64	Bahrain	Females	Mortality	15-year interval
C18-21	Colorectum	26	Notavailable	38.1	38.5	50-64	Bahrain	Females	Incidence	15-year interval
C18-21	Colorectum	18	Notavailable	17.1	19.8	50-64	Bahrain	Males	Mortality	15-year interval
C18-21	Colorectum	35	Notavailable	33.3	38.2	50-64	Bahrain	Males	Incidence	15-year interval
C18-21	Colorectum	18	Notavailable	23.9	26.5	50-69	Bahrain	Females	Mortality	Adjusted interval
C18-21	Colorectum	30	Notavailable	39.9	42.1	50-69	Bahrain	Females	Incidence	Adjusted interval
C18-21	Colorectum	22	Notavailable	19.2	23.9	50-69	Bahrain	Males	Mortality	Adjusted interval
C18-21	Colorectum	42	Notavailable	36.6	44.8	50-69	Bahrain	Males	Incidence	Adjusted interval
C18-21	Colorectum	13	Notavailable	28.7	30.9	55-69	Bahrain	Females	Mortality	15-year interval
C18-21	Colorectum	21	Notavailable	46.4	47.5	55-69	Bahrain	Females	Incidence	15-year interval
C18-21	Colorectum	19	Notavailable	28	31.8	55-69	Bahrain	Males	Mortality	15-year interval
C18-21	Colorectum	36	Notavailable	53	59.3	55-69	Bahrain	Males	Incidence	15-year interval
C18-21	Colorectum	19	Notavailable	34	39.2	55-85	Bahrain	Females	Mortality	Adjusted interval
C18-21	Colorectum	28	Notavailable	50	54.3	55-85	Bahrain	Females	Incidence	Adjusted interval
C18-21	Colorectum	31	Notavailable	39.4	54.3	55-85	Bahrain	Males	Mortality	Adjusted interval
C18-21	Colorectum	52	Notavailable	66	84.6	55-85	Bahrain	Males	Incidence	Adjusted interval
C18-21	Colorectum	10	Notavailable	38.6	41.8	60-74	Bahrain	Females	Mortality	15-year interval
C18-21	Colorectum	14	Notavailable	54.1	57.7	60-74	Bahrain	Females	Incidence	15-year interval
C18-21	Colorectum	19	Notavailable	48.9	53.7	60-74	Bahrain	Males	Mortality	15-year interval
C18-21	Colorectum	35	Notavailable	90.1	97.7	60-74	Bahrain	Males	Incidence	15-year interval
C18-21	Colorectum	13	Notavailable	40.4	44.2	60-85+	Bahrain	Females	Mortality	Adjusted interval
C18-21	Colorectum	17	Notavailable	52.9	57.3	60-85+	Bahrain	Females	Incidence	Adjusted interval
C18-21	Colorectum	26	Notavailable	58.5	68.8	60-85+	Bahrain	Males	Mortality	Adjusted interval
C18-21	Colorectum	42	Notavailable	94.6	104.8	60-85+	Bahrain	Males	Incidence	Adjusted interval
C18-21	Colorectum	8	Notavailable	54.4	54.2	65-79	Bahrain	Females	Mortality	15-year interval
C18-21	Colorectum	10	Notavailable	67.9	69	65-79	Bahrain	Females	Incidence	15-year interval
C18-21	Colorectum	11	Notavailable	61.3	63.4	65-79	Bahrain	Males	Mortality	15-year interval
C18-21	Colorectum	18	Notavailable	100.3	104.5	65-79	Bahrain	Males	Incidence	15-year interval
C18-21	Colorectum	6	Notavailable	56.3	61.7	70-85+	Bahrain	Females	Mortality	15-year interval
C18-21	Colorectum	7	Notavailable	65.6	73.1	70-85+	Bahrain	Females	Incidence	15-year interval
C18-21	Colorectum	12	Notavailable	111	116.1	70-85+	Bahrain	Males	Mortality	15-year interval
C18-21	Colorectum	16	Notavailable	148	154.4	70-85+	Bahrain	Males	Incidence	15-year interval
C18-21	Colorectum	7	Notavailable	0.04	0.04	0-14	Egypt	Females	Mortality	15-year interval
C18-21	Colorectum	6	Notavailable	0.04	0.04	0-14	Egypt	Females	Incidence	15-year interval
C18-21	Colorectum	11	Notavailable	0.06	0.06	0-14	Egypt	Males	Mortality	15-year interval
C18-21	Colorectum	4	Notavailable	0.02	0.02	0-14	Egypt	Males	Incidence	15-year interval
C18-21	Colorectum	15	Notavailable	0.07	0.08	0-19	Egypt	Females	Mortality	Adjusted interval
C18-21	Colorectum	21	Notavailable	0.1	0.11	0-19	Egypt	Females	Incidence	Adjusted interval
C18-21	Colorectum	18	Notavailable	0.08	0.09	0-19	Egypt	Males	Mortality	Adjusted interval
C18-21	Colorectum	30	Notavailable	0.14	0.15	0-19	Egypt	Males	Incidence	Adjusted interval
C18-21	Colorectum	39	Notavailable	0.16	0.17	0-24	Egypt	Females	Mortality	Adjusted interval
C18-21	Colorectum	55	Notavailable	0.23	0.24	0-24	Egypt	Females	Incidence	Adjusted interval
C18-21	Colorectum	36	Notavailable	0.14	0.15	0-24	Egypt	Males	Mortality	Adjusted interval
C18-21	Colorectum	98	Notavailable	0.38	0.41	0-24	Egypt	Males	Incidence	Adjusted interval
C18-21	Colorectum	511	Notavailable	1.2	1.3	0-54	Egypt	Females	Mortality	Adjusted interval
C18-21	Colorectum	1085	Notavailable	2.5	2.7	0-54	Egypt	Females	Incidence	Adjusted interval
C18-21	Colorectum	632	Notavailable	1.4	1.5	0-54	Egypt	Males	Mortality	Adjusted interval
C18-21	Colorectum	1267	Notavailable	2.8	3.1	0-54	Egypt	Males	Incidence	Adjusted interval
C18-21	Colorectum	1554	Notavailable	3.2	3.5	0-85+	Egypt	Females	Mortality	15-year interval
C18-21	Colorectum	2732	Notavailable	5.6	6.3	0-85+	Egypt	Females	Incidence	15-year interval
C18-21	Colorectum	1487	Notavailable	3	3.8	0-85+	Egypt	Males	Mortality	15-year interval
C18-21	Colorectum	2661	Notavailable	5.3	6.6	0-85+	Egypt	Males	Incidence	15-year interval
C18-21	Colorectum	35	Notavailable	0.28	0.28	10-24	Egypt	Females	Mortality	15-year interval
C18-21	Colorectum	51	Notavailable	0.41	0.41	10-24	Egypt	Females	Incidence	15-year interval
C18-21	Colorectum	27	Notavailable	0.2	0.21	10-24	Egypt	Males	Mortality	15-year interval
C18-21	Colorectum	96	Notavailable	0.73	0.74	10-24	Egypt	Males	Incidence	15-year interval
C18-21	Colorectum	80	Notavailable	0.66	0.64	15-29	Egypt	Females	Mortality	15-year interval
C18-21	Colorectum	109	Notavailable	0.9	0.88	15-29	Egypt	Females	Incidence	15-year interval
C18-21	Colorectum	98	Notavailable	0.78	0.76	15-29	Egypt	Males	Mortality	15-year interval
C18-21	Colorectum	169	Notavailable	1.3	1.3	15-29	Egypt	Males	Incidence	15-year interval
C18-21	Colorectum	133	Notavailable	0.82	0.77	15-34	Egypt	Females	Mortality	Adjusted interval
C18-21	Colorectum	209	Notavailable	1.3	1.2	15-34	Egypt	Females	Incidence	Adjusted interval
C18-21	Colorectum	177	Notavailable	1.1	0.99	15-34	Egypt	Males	Mortality	Adjusted interval
C18-21	Colorectum	277	Notavailable	1.7	1.6	15-34	Egypt	Males	Incidence	Adjusted interval
C18-21	Colorectum	125	Notavailable	1	1	20-34	Egypt	Females	Mortality	15-year interval
C18-21	Colorectum	194	Notavailable	1.6	1.5	20-34	Egypt	Females	Incidence	15-year interval
C18-21	Colorectum	170	Notavailable	1.4	1.3	20-34	Egypt	Males	Mortality	15-year interval
C18-21	Colorectum	251	Notavailable	2	2	20-34	Egypt	Males	Incidence	15-year interval
C18-21	Colorectum	193	Notavailable	1.3	1.2	20-39	Egypt	Females	Mortality	Adjusted interval
C18-21	Colorectum	335	Notavailable	2.2	2.1	20-39	Egypt	Females	Incidence	Adjusted interval
C18-21	Colorectum	238	Notavailable	1.5	1.5	20-39	Egypt	Males	Mortality	Adjusted interval
C18-21	Colorectum	408	Notavailable	2.6	2.5	20-39	Egypt	Males	Incidence	Adjusted interval
C18-21	Colorectum	496	Notavailable	2.2	2.3	20-54	Egypt	Females	Mortality	Adjusted interval
C18-21	Colorectum	1064	Notavailable	4.7	5.1	20-54	Egypt	Females	Incidence	Adjusted interval
C18-21	Colorectum	614	Notavailable	2.6	2.8	20-54	Egypt	Males	Mortality	Adjusted interval
C18-21	Colorectum	1237	Notavailable	5.3	5.8	20-54	Egypt	Males	Incidence	Adjusted interval
C18-21	Colorectum	169	Notavailable	1.5	1.5	25-39	Egypt	Females	Mortality	15-year interval
C18-21	Colorectum	301	Notavailable	2.6	2.6	25-39	Egypt	Females	Incidence	15-year interval
C18-21	Colorectum	220	Notavailable	1.9	1.9	25-39	Egypt	Males	Mortality	15-year interval
C18-21	Colorectum	340	Notavailable	2.9	2.8	25-39	Egypt	Males	Incidence	15-year interval
C18-21	Colorectum	343	Notavailable	2	2.2	25-49	Egypt	Females	Mortality	Adjusted interval
C18-21	Colorectum	742	Notavailable	4.4	4.8	25-49	Egypt	Females	Incidence	Adjusted interval
C18-21	Colorectum	437	Notavailable	2.5	2.7	25-49	Egypt	Males	Mortality	Adjusted interval
C18-21	Colorectum	829	Notavailable	4.8	5.2	25-49	Egypt	Males	Incidence	Adjusted interval
C18-21	Colorectum	472	Notavailable	2.5	2.7	25-54	Egypt	Females	Mortality	Adjusted interval
C18-21	Colorectum	1030	Notavailable	5.4	6	25-54	Egypt	Females	Incidence	Adjusted interval
C18-21	Colorectum	596	Notavailable	3.1	3.3	25-54	Egypt	Males	Mortality	Adjusted interval
C18-21	Colorectum	1169	Notavailable	6	6.7	25-54	Egypt	Males	Incidence	Adjusted interval
C18-21	Colorectum	195	Notavailable	1.9	2	30-44	Egypt	Females	Mortality	15-year interval
C18-21	Colorectum	441	Notavailable	4.3	4.5	30-44	Egypt	Females	Incidence	15-year interval
C18-21	Colorectum	242	Notavailable	2.3	2.3	30-44	Egypt	Males	Mortality	15-year interval
C18-21	Colorectum	490	Notavailable	4.6	4.9	30-44	Egypt	Males	Incidence	15-year interval
C18-21	Colorectum	424	Notavailable	2.9	3.1	30-54	Egypt	Females	Mortality	Adjusted interval
C18-21	Colorectum	970	Notavailable	6.5	7.2	30-54	Egypt	Females	Incidence	Adjusted interval
C18-21	Colorectum	523	Notavailable	3.4	3.8	30-54	Egypt	Males	Mortality	Adjusted interval
C18-21	Colorectum	1094	Notavailable	7.2	8	30-54	Egypt	Males	Incidence	Adjusted interval
C18-21	Colorectum	242	Notavailable	2.8	2.9	35-49	Egypt	Females	Mortality	15-year interval
C18-21	Colorectum	582	Notavailable	6.7	7	35-49	Egypt	Females	Incidence	15-year interval
C18-21	Colorectum	285	Notavailable	3.2	3.3	35-49	Egypt	Males	Mortality	15-year interval
C18-21	Colorectum	646	Notavailable	7.2	7.5	35-49	Egypt	Males	Incidence	15-year interval
C18-21	Colorectum	371	Notavailable	3.4	3.6	35-54	Egypt	Females	Mortality	Adjusted interval
C18-21	Colorectum	870	Notavailable	8	8.4	35-54	Egypt	Females	Incidence	Adjusted interval
C18-21	Colorectum	444	Notavailable	4	4.2	35-54	Egypt	Males	Mortality	Adjusted interval
C18-21	Colorectum	986	Notavailable	8.8	9.4	35-54	Egypt	Males	Incidence	Adjusted interval
C18-21	Colorectum	303	Notavailable	4.1	4.1	40-54	Egypt	Females	Mortality	15-year interval
C18-21	Colorectum	729	Notavailable	9.8	9.9	40-54	Egypt	Females	Incidence	15-year interval
C18-21	Colorectum	376	Notavailable	5	5.1	40-54	Egypt	Males	Mortality	15-year interval
C18-21	Colorectum	829	Notavailable	10.9	11.1	40-54	Egypt	Males	Incidence	15-year interval
C18-21	Colorectum	742	Notavailable	6.3	6.6	40-69	Egypt	Females	Mortality	Adjusted interval
C18-21	Colorectum	1617	Notavailable	13.8	14.3	40-69	Egypt	Females	Incidence	Adjusted interval
C18-21	Colorectum	838	Notavailable	7.2	7.5	40-69	Egypt	Males	Mortality	Adjusted interval
C18-21	Colorectum	1730	Notavailable	14.8	15.4	40-69	Egypt	Males	Incidence	Adjusted interval
C18-21	Colorectum	374	Notavailable	5.9	5.8	45-59	Egypt	Females	Mortality	15-year interval
C18-21	Colorectum	840	Notavailable	13.3	13.2	45-59	Egypt	Females	Incidence	15-year interval
C18-21	Colorectum	452	Notavailable	7.1	7	45-59	Egypt	Males	Mortality	15-year interval
C18-21	Colorectum	961	Notavailable	15.1	15	45-59	Egypt	Males	Incidence	15-year interval
C18-21	Colorectum	419	Notavailable	7.9	8	50-64	Egypt	Females	Mortality	15-year interval
C18-21	Colorectum	893	Notavailable	16.9	17	50-64	Egypt	Females	Incidence	15-year interval
C18-21	Colorectum	483	Notavailable	9.2	9.3	50-64	Egypt	Males	Mortality	15-year interval
C18-21	Colorectum	993	Notavailable	18.9	19	50-64	Egypt	Males	Incidence	15-year interval
C18-21	Colorectum	568	Notavailable	8.9	9.1	50-69	Egypt	Females	Mortality	Adjusted interval
C18-21	Colorectum	1176	Notavailable	18.4	18.7	50-69	Egypt	Females	Incidence	Adjusted interval
C18-21	Colorectum	621	Notavailable	9.9	10.2	50-69	Egypt	Males	Mortality	Adjusted interval
C18-21	Colorectum	1241	Notavailable	19.8	20.1	50-69	Egypt	Males	Incidence	Adjusted interval
C18-21	Colorectum	13	Notavailable	0.09	0.1	05-19	Egypt	Females	Mortality	15-year interval
C18-21	Colorectum	19	Notavailable	0.13	0.14	05-19	Egypt	Females	Incidence	15-year interval
C18-21	Colorectum	14	Notavailable	0.09	0.1	05-19	Egypt	Males	Mortality	15-year interval
C18-21	Colorectum	28	Notavailable	0.19	0.2	05-19	Egypt	Males	Incidence	15-year interval
C18-21	Colorectum	439	Notavailable	10.2	10.4	55-69	Egypt	Females	Mortality	15-year interval
C18-21	Colorectum	888	Notavailable	20.7	21	55-69	Egypt	Females	Incidence	15-year interval
C18-21	Colorectum	462	Notavailable	11.2	11.4	55-69	Egypt	Males	Mortality	15-year interval
C18-21	Colorectum	901	Notavailable	21.8	22	55-69	Egypt	Males	Incidence	15-year interval
C18-21	Colorectum	1043	Notavailable	17.2	16.5	55-85	Egypt	Females	Mortality	Adjusted interval
C18-21	Colorectum	1647	Notavailable	27.1	26.6	55-85	Egypt	Females	Incidence	Adjusted interval
C18-21	Colorectum	855	Notavailable	15.8	16.8	55-85	Egypt	Males	Mortality	Adjusted interval
C18-21	Colorectum	1394	Notavailable	25.7	26.5	55-85	Egypt	Males	Incidence	Adjusted interval
C18-21	Colorectum	460	Notavailable	13.8	13.5	60-74	Egypt	Females	Mortality	15-year interval
C18-21	Colorectum	861	Notavailable	25.7	25.4	60-74	Egypt	Females	Incidence	15-year interval
C18-21	Colorectum	424	Notavailable	14	14.1	60-74	Egypt	Males	Mortality	15-year interval
C18-21	Colorectum	758	Notavailable	25.1	25.1	60-74	Egypt	Males	Incidence	15-year interval
C18-21	Colorectum	898	Notavailable	20.9	19.5	60-85+	Egypt	Females	Mortality	Adjusted interval
C18-21	Colorectum	1336	Notavailable	31.1	29.9	60-85+	Egypt	Females	Incidence	Adjusted interval
C18-21	Colorectum	684	Notavailable	18.8	19.4	60-85+	Egypt	Males	Mortality	Adjusted interval
C18-21	Colorectum	1037	Notavailable	28.5	28.8	60-85+	Egypt	Males	Incidence	Adjusted interval
C18-21	Colorectum	469	Notavailable	19.5	18.9	65-79	Egypt	Females	Mortality	15-year interval
C18-21	Colorectum	770	Notavailable	32.1	31.5	65-79	Egypt	Females	Incidence	15-year interval
C18-21	Colorectum	377	Notavailable	18.9	18.9	65-79	Egypt	Males	Mortality	15-year interval
C18-21	Colorectum	594	Notavailable	29.8	29.8	65-79	Egypt	Males	Incidence	15-year interval
C18-21	Colorectum	604	Notavailable	33.8	33.1	70-85+	Egypt	Females	Mortality	15-year interval
C18-21	Colorectum	759	Notavailable	42.4	42	70-85+	Egypt	Females	Incidence	15-year interval
C18-21	Colorectum	393	Notavailable	30.5	31.7	70-85+	Egypt	Males	Mortality	15-year interval
C18-21	Colorectum	493	Notavailable	38.3	38.9	70-85+	Egypt	Males	Incidence	15-year interval
C18-21	Colorectum	55	Notavailable	0.1	0.09	0-14	Europe	Females	Incidence	15-year interval
C18-21	Colorectum	2	Notavailable	0	0	0-14	Europe	Males	Mortality	15-year interval
C18-21	Colorectum	38	Notavailable	0.06	0.06	0-14	Europe	Males	Incidence	15-year interval
C18-21	Colorectum	3	Notavailable	0	0	0-19	Europe	Females	Mortality	Adjusted interval
C18-21	Colorectum	187	Notavailable	0.25	0.23	0-19	Europe	Females	Incidence	Adjusted interval
C18-21	Colorectum	12	Notavailable	0.02	0.01	0-19	Europe	Males	Mortality	Adjusted interval
C18-21	Colorectum	129	Notavailable	0.16	0.15	0-19	Europe	Males	Incidence	Adjusted interval
C18-21	Colorectum	30	Notavailable	0.03	0.03	0-24	Europe	Females	Mortality	Adjusted interval
C18-21	Colorectum	389	Notavailable	0.41	0.36	0-24	Europe	Females	Incidence	Adjusted interval
C18-21	Colorectum	55	Notavailable	0.05	0.05	0-24	Europe	Males	Mortality	Adjusted interval
C18-21	Colorectum	285	Notavailable	0.28	0.25	0-24	Europe	Males	Incidence	Adjusted interval
C18-21	Colorectum	6975	Notavailable	2.8	1.7	0-54	Europe	Females	Mortality	Adjusted interval
C18-21	Colorectum	24815	Notavailable	9.9	6.3	0-54	Europe	Females	Incidence	Adjusted interval
C18-21	Colorectum	8062	Notavailable	3.2	2	0-54	Europe	Males	Mortality	Adjusted interval
C18-21	Colorectum	26541	Notavailable	10.4	6.7	0-54	Europe	Males	Incidence	Adjusted interval
C18-21	Colorectum	112777	Notavailable	29.3	9.8	0-85+	Europe	Females	Mortality	15-year interval
C18-21	Colorectum	228067	Notavailable	59.3	24.2	0-85+	Europe	Females	Incidence	15-year interval
C18-21	Colorectum	129706	Notavailable	36.1	16.2	0-85+	Europe	Males	Mortality	15-year interval
C18-21	Colorectum	271600	Notavailable	75.5	37.5	0-85+	Europe	Males	Incidence	15-year interval
C18-21	Colorectum	30	Notavailable	0.05	0.05	10-24	Europe	Females	Mortality	15-year interval
C18-21	Colorectum	381	Notavailable	0.67	0.65	10-24	Europe	Females	Incidence	15-year interval
C18-21	Colorectum	54	Notavailable	0.09	0.08	10-24	Europe	Males	Mortality	15-year interval
C18-21	Colorectum	276	Notavailable	0.46	0.45	10-24	Europe	Males	Incidence	15-year interval
C18-21	Colorectum	129	Notavailable	0.21	0.19	15-29	Europe	Females	Mortality	15-year interval
C18-21	Colorectum	751	Notavailable	1.2	1.2	15-29	Europe	Females	Incidence	15-year interval
C18-21	Colorectum	191	Notavailable	0.3	0.27	15-29	Europe	Males	Mortality	15-year interval
C18-21	Colorectum	596	Notavailable	0.93	0.87	15-29	Europe	Males	Incidence	15-year interval
C18-21	Colorectum	369	Notavailable	0.42	0.33	15-34	Europe	Females	Mortality	Adjusted interval
C18-21	Colorectum	1424	Notavailable	1.6	1.4	15-34	Europe	Females	Incidence	Adjusted interval
C18-21	Colorectum	464	Notavailable	0.51	0.41	15-34	Europe	Males	Mortality	Adjusted interval
C18-21	Colorectum	1372	Notavailable	1.5	1.3	15-34	Europe	Males	Incidence	Adjusted interval
C18-21	Colorectum	366	Notavailable	0.53	0.46	20-34	Europe	Females	Mortality	15-year interval
C18-21	Colorectum	1292	Notavailable	1.9	1.7	20-34	Europe	Females	Incidence	15-year interval
C18-21	Colorectum	454	Notavailable	0.63	0.56	20-34	Europe	Males	Mortality	15-year interval
C18-21	Colorectum	1281	Notavailable	1.8	1.6	20-34	Europe	Males	Incidence	15-year interval
C18-21	Colorectum	752	Notavailable	0.79	0.68	20-39	Europe	Females	Mortality	Adjusted interval
C18-21	Colorectum	2838	Notavailable	3	2.6	20-39	Europe	Females	Incidence	Adjusted interval
C18-21	Colorectum	823	Notavailable	0.84	0.74	20-39	Europe	Males	Mortality	Adjusted interval
C18-21	Colorectum	2216	Notavailable	2.3	2	20-39	Europe	Males	Incidence	Adjusted interval
C18-21	Colorectum	6972	Notavailable	4	3.3	20-54	Europe	Females	Mortality	Adjusted interval
C18-21	Colorectum	24628	Notavailable	14.1	11.6	20-54	Europe	Females	Incidence	Adjusted interval
C18-21	Colorectum	8050	Notavailable	4.6	3.8	20-54	Europe	Males	Mortality	Adjusted interval
C18-21	Colorectum	26412	Notavailable	15.1	12.5	20-54	Europe	Males	Incidence	Adjusted interval
C18-21	Colorectum	725	Notavailable	0.96	0.89	25-39	Europe	Females	Mortality	15-year interval
C18-21	Colorectum	2636	Notavailable	3.5	3.3	25-39	Europe	Females	Incidence	15-year interval
C18-21	Colorectum	780	Notavailable	1	0.96	25-39	Europe	Males	Mortality	15-year interval
C18-21	Colorectum	2060	Notavailable	2.7	2.5	25-39	Europe	Males	Incidence	15-year interval
C18-21	Colorectum	3430	Notavailable	2.7	2.5	25-49	Europe	Females	Mortality	Adjusted interval
C18-21	Colorectum	12884	Notavailable	10.1	9.4	25-49	Europe	Females	Incidence	Adjusted interval
C18-21	Colorectum	3408	Notavailable	2.6	2.5	25-49	Europe	Males	Mortality	Adjusted interval
C18-21	Colorectum	11884	Notavailable	9.2	8.7	25-49	Europe	Males	Incidence	Adjusted interval
C18-21	Colorectum	6945	Notavailable	4.5	3.9	25-54	Europe	Females	Mortality	Adjusted interval
C18-21	Colorectum	24426	Notavailable	15.8	13.9	25-54	Europe	Females	Incidence	Adjusted interval
C18-21	Colorectum	8007	Notavailable	5.2	4.6	25-54	Europe	Males	Mortality	Adjusted interval
C18-21	Colorectum	26256	Notavailable	17	15.1	25-54	Europe	Males	Incidence	Adjusted interval
C18-21	Colorectum	1463	Notavailable	1.9	1.9	30-44	Europe	Females	Mortality	15-year interval
C18-21	Colorectum	5769	Notavailable	7.4	7.4	30-44	Europe	Females	Incidence	15-year interval
C18-21	Colorectum	1248	Notavailable	1.6	1.6	30-44	Europe	Males	Mortality	15-year interval
C18-21	Colorectum	4495	Notavailable	5.7	5.7	30-44	Europe	Males	Incidence	15-year interval
C18-21	Colorectum	6846	Notavailable	5.2	4.9	30-54	Europe	Females	Mortality	Adjusted interval
C18-21	Colorectum	24009	Notavailable	18.3	17.3	30-54	Europe	Females	Incidence	Adjusted interval
C18-21	Colorectum	7869	Notavailable	6.1	5.7	30-54	Europe	Males	Mortality	Adjusted interval
C18-21	Colorectum	25907	Notavailable	19.9	18.9	30-54	Europe	Males	Incidence	Adjusted interval
C18-21	Colorectum	3091	Notavailable	4	3.9	35-49	Europe	Females	Mortality	15-year interval
C18-21	Colorectum	11794	Notavailable	15.1	15	35-49	Europe	Females	Incidence	15-year interval
C18-21	Colorectum	2997	Notavailable	3.9	3.9	35-49	Europe	Males	Mortality	15-year interval
C18-21	Colorectum	10759	Notavailable	13.8	13.9	35-49	Europe	Males	Incidence	15-year interval
C18-21	Colorectum	6606	Notavailable	6.3	5.9	35-54	Europe	Females	Mortality	Adjusted interval
C18-21	Colorectum	23336	Notavailable	22.2	21.1	35-54	Europe	Females	Incidence	Adjusted interval
C18-21	Colorectum	7596	Notavailable	7.3	6.9	35-54	Europe	Males	Mortality	Adjusted interval
C18-21	Colorectum	25131	Notavailable	24.3	23	35-54	Europe	Males	Incidence	Adjusted interval
C18-21	Colorectum	6220	Notavailable	7.9	7.5	40-54	Europe	Females	Mortality	15-year interval
C18-21	Colorectum	21790	Notavailable	27.5	26.5	40-54	Europe	Females	Incidence	15-year interval
C18-21	Colorectum	7227	Notavailable	9.3	8.9	40-54	Europe	Males	Mortality	15-year interval
C18-21	Colorectum	24196	Notavailable	31.3	29.9	40-54	Europe	Males	Incidence	15-year interval
C18-21	Colorectum	33326	Notavailable	21.5	18.3	40-69	Europe	Females	Mortality	Adjusted interval
C18-21	Colorectum	96209	Notavailable	62	54	40-69	Europe	Females	Incidence	Adjusted interval
C18-21	Colorectum	47414	Notavailable	33	29.2	40-69	Europe	Males	Mortality	Adjusted interval
C18-21	Colorectum	131202	Notavailable	91.3	81.6	40-69	Europe	Males	Incidence	Adjusted interval
C18-21	Colorectum	11477	Notavailable	14.3	13.1	45-59	Europe	Females	Mortality	15-year interval
C18-21	Colorectum	36520	Notavailable	45.4	42.3	45-59	Europe	Females	Incidence	15-year interval
C18-21	Colorectum	15408	Notavailable	20.1	18.4	45-59	Europe	Males	Mortality	15-year interval
C18-21	Colorectum	47150	Notavailable	61.5	56.8	45-59	Europe	Males	Incidence	15-year interval
C18-21	Colorectum	18667	Notavailable	23.3	22.7	50-64	Europe	Females	Mortality	15-year interval
C18-21	Colorectum	54971	Notavailable	68.7	67	50-64	Europe	Females	Incidence	15-year interval
C18-21	Colorectum	26991	Notavailable	36.8	36.4	50-64	Europe	Males	Mortality	15-year interval
C18-21	Colorectum	76694	Notavailable	104.7	103.3	50-64	Europe	Males	Incidence	15-year interval
C18-21	Colorectum	30621	Notavailable	29.7	28.2	50-69	Europe	Females	Mortality	Adjusted interval
C18-21	Colorectum	85961	Notavailable	83.5	79.8	50-69	Europe	Females	Incidence	Adjusted interval
C18-21	Colorectum	44786	Notavailable	48.7	47.3	50-69	Europe	Males	Mortality	Adjusted interval
C18-21	Colorectum	121378	Notavailable	131.9	128.5	50-69	Europe	Males	Incidence	Adjusted interval
C18-21	Colorectum	3	Notavailable	0.01	0.01	05-19	Europe	Females	Mortality	15-year interval
C18-21	Colorectum	185	Notavailable	0.33	0.32	05-19	Europe	Females	Incidence	15-year interval
C18-21	Colorectum	11	Notavailable	0.02	0.02	05-19	Europe	Males	Mortality	15-year interval
C18-21	Colorectum	125	Notavailable	0.21	0.21	05-19	Europe	Males	Incidence	15-year interval
C18-21	Colorectum	27106	Notavailable	35.6	35.1	55-69	Europe	Females	Mortality	15-year interval
C18-21	Colorectum	74419	Notavailable	97.7	96.6	55-69	Europe	Females	Incidence	15-year interval
C18-21	Colorectum	40187	Notavailable	60.6	60.7	55-69	Europe	Males	Mortality	15-year interval
C18-21	Colorectum	107006	Notavailable	161.3	161.6	55-69	Europe	Males	Incidence	15-year interval
C18-21	Colorectum	105802	Notavailable	78.7	55.8	55-85	Europe	Females	Mortality	Adjusted interval
C18-21	Colorectum	203252	Notavailable	151.3	125.6	55-85	Europe	Females	Incidence	Adjusted interval
C18-21	Colorectum	121644	Notavailable	116.4	96.5	55-85	Europe	Males	Mortality	Adjusted interval
C18-21	Colorectum	245059	Notavailable	234.4	211.7	55-85	Europe	Males	Incidence	Adjusted interval
C18-21	Colorectum	34162	Notavailable	51.1	49.1	60-74	Europe	Females	Mortality	15-year interval
C18-21	Colorectum	87771	Notavailable	131.4	127.3	60-74	Europe	Females	Incidence	15-year interval
C18-21	Colorectum	50432	Notavailable	91.1	88.3	60-74	Europe	Males	Mortality	15-year interval
C18-21	Colorectum	125175	Notavailable	226.1	220.5	60-74	Europe	Males	Incidence	15-year interval
C18-21	Colorectum	99708	Notavailable	93.2	68	60-85+	Europe	Females	Mortality	Adjusted interval
C18-21	Colorectum	184972	Notavailable	173	147	60-85+	Europe	Females	Incidence	Adjusted interval
C18-21	Colorectum	112857	Notavailable	142.3	119	60-85+	Europe	Males	Mortality	Adjusted interval
C18-21	Colorectum	219321	Notavailable	276.6	251.6	60-85+	Europe	Males	Incidence	Adjusted interval
C18-21	Colorectum	41612	Notavailable	74.3	68.6	65-79	Europe	Females	Mortality	15-year interval
C18-21	Colorectum	94058	Notavailable	167.8	160.8	65-79	Europe	Females	Incidence	15-year interval
C18-21	Colorectum	56832	Notavailable	130.7	123.8	65-79	Europe	Males	Mortality	15-year interval
C18-21	Colorectum	126027	Notavailable	289.8	281.3	65-79	Europe	Males	Incidence	15-year interval
C18-21	Colorectum	78696	Notavailable	135.2	112.9	70-85+	Europe	Females	Mortality	15-year interval
C18-21	Colorectum	128833	Notavailable	221.3	205.4	70-85+	Europe	Females	Incidence	15-year interval
C18-21	Colorectum	81457	Notavailable	213.3	195.2	70-85+	Europe	Males	Mortality	15-year interval
C18-21	Colorectum	138053	Notavailable	361.4	349.5	70-85+	Europe	Males	Incidence	15-year interval
C18-21	Colorectum	3	Notavailable	0.05	0.05	0-14	GCC	Females	Mortality	15-year interval
C18-21	Colorectum	3	Notavailable	0.05	0.05	0-14	GCC	Males	Incidence	15-year interval
C18-21	Colorectum	4	Notavailable	0.05	0.05	0-19	GCC	Females	Mortality	Adjusted interval
C18-21	Colorectum	3	Notavailable	0.04	0.04	0-19	GCC	Females	Incidence	Adjusted interval
C18-21	Colorectum	1	Notavailable	0.01	0.01	0-19	GCC	Males	Mortality	Adjusted interval
C18-21	Colorectum	7	Notavailable	0.09	0.09	0-19	GCC	Males	Incidence	Adjusted interval
C18-21	Colorectum	7	Notavailable	0.07	0.07	0-24	GCC	Females	Mortality	Adjusted interval
C18-21	Colorectum	9	Notavailable	0.1	0.09	0-24	GCC	Females	Incidence	Adjusted interval
C18-21	Colorectum	12	Notavailable	0.11	0.08	0-24	GCC	Males	Mortality	Adjusted interval
C18-21	Colorectum	17	Notavailable	0.16	0.14	0-24	GCC	Males	Incidence	Adjusted interval
C18-21	Colorectum	384	Notavailable	1.9	1.9	0-54	GCC	Females	Mortality	Adjusted interval
C18-21	Colorectum	917	Notavailable	4.6	4.4	0-54	GCC	Females	Incidence	Adjusted interval
C18-21	Colorectum	663	Notavailable	2.1	1.6	0-54	GCC	Males	Mortality	Adjusted interval
C18-21	Colorectum	1588	Notavailable	5	3.7	0-54	GCC	Males	Incidence	Adjusted interval
C18-21	Colorectum	827	Notavailable	3.8	5.6	0-85+	GCC	Females	Mortality	15-year interval
C18-21	Colorectum	1737	Notavailable	8	11.1	0-85+	GCC	Females	Incidence	15-year interval
C18-21	Colorectum	1612	Notavailable	4.6	7.2	0-85+	GCC	Males	Mortality	15-year interval
C18-21	Colorectum	3471	Notavailable	10	14.1	0-85+	GCC	Males	Incidence	15-year interval
C18-21	Colorectum	5	Notavailable	0.1	0.09	10-24	GCC	Females	Mortality	15-year interval
C18-21	Colorectum	9	Notavailable	0.17	0.17	10-24	GCC	Females	Incidence	15-year interval
C18-21	Colorectum	12	Notavailable	0.19	0.15	10-24	GCC	Males	Mortality	15-year interval
C18-21	Colorectum	16	Notavailable	0.26	0.24	10-24	GCC	Males	Incidence	15-year interval
C18-21	Colorectum	17	Notavailable	0.31	0.28	15-29	GCC	Females	Mortality	15-year interval
C18-21	Colorectum	33	Notavailable	0.61	0.55	15-29	GCC	Females	Incidence	15-year interval
C18-21	Colorectum	35	Notavailable	0.43	0.35	15-29	GCC	Males	Mortality	15-year interval
C18-21	Colorectum	66	Notavailable	0.81	0.64	15-29	GCC	Males	Incidence	15-year interval
C18-21	Colorectum	30	Notavailable	0.39	0.34	15-34	GCC	Females	Mortality	Adjusted interval
C18-21	Colorectum	88	Notavailable	1.1	0.92	15-34	GCC	Females	Incidence	Adjusted interval
C18-21	Colorectum	74	Notavailable	0.59	0.45	15-34	GCC	Males	Mortality	Adjusted interval
C18-21	Colorectum	165	Notavailable	1.3	0.95	15-34	GCC	Males	Incidence	Adjusted interval
C18-21	Colorectum	29	Notavailable	0.48	0.45	20-34	GCC	Females	Mortality	15-year interval
C18-21	Colorectum	85	Notavailable	1.4	1.2	20-34	GCC	Females	Incidence	15-year interval
C18-21	Colorectum	73	Notavailable	0.68	0.62	20-34	GCC	Males	Mortality	15-year interval
C18-21	Colorectum	161	Notavailable	1.5	1.2	20-34	GCC	Males	Incidence	15-year interval
C18-21	Colorectum	82	Notavailable	1	0.89	20-39	GCC	Females	Mortality	Adjusted interval
C18-21	Colorectum	206	Notavailable	2.5	2.2	20-39	GCC	Females	Incidence	Adjusted interval
C18-21	Colorectum	140	Notavailable	0.94	0.83	20-39	GCC	Males	Mortality	Adjusted interval
C18-21	Colorectum	352	Notavailable	2.4	2	20-39	GCC	Males	Incidence	Adjusted interval
C18-21	Colorectum	380	Notavailable	3.1	3.5	20-54	GCC	Females	Mortality	Adjusted interval
C18-21	Colorectum	914	Notavailable	7.4	8.3	20-54	GCC	Females	Incidence	Adjusted interval
C18-21	Colorectum	662	Notavailable	2.8	3	20-54	GCC	Males	Mortality	Adjusted interval
C18-21	Colorectum	1581	Notavailable	6.7	7	20-54	GCC	Males	Incidence	Adjusted interval
C18-21	Colorectum	79	Notavailable	1.2	1.2	25-39	GCC	Females	Mortality	15-year interval
C18-21	Colorectum	200	Notavailable	3.1	2.9	25-39	GCC	Females	Incidence	15-year interval
C18-21	Colorectum	129	Notavailable	1	0.99	25-39	GCC	Males	Mortality	15-year interval
C18-21	Colorectum	342	Notavailable	2.8	2.6	25-39	GCC	Males	Incidence	15-year interval
C18-21	Colorectum	271	Notavailable	2.8	3.1	25-49	GCC	Females	Mortality	Adjusted interval
C18-21	Colorectum	658	Notavailable	6.8	7.4	25-49	GCC	Females	Incidence	Adjusted interval
C18-21	Colorectum	427	Notavailable	2.2	2.4	25-49	GCC	Males	Mortality	Adjusted interval
C18-21	Colorectum	1067	Notavailable	5.6	5.8	25-49	GCC	Males	Incidence	Adjusted interval
C18-21	Colorectum	377	Notavailable	3.6	4.2	25-54	GCC	Females	Mortality	Adjusted interval
C18-21	Colorectum	908	Notavailable	8.6	10	25-54	GCC	Females	Incidence	Adjusted interval
C18-21	Colorectum	651	Notavailable	3.1	3.5	25-54	GCC	Males	Mortality	Adjusted interval
C18-21	Colorectum	1571	Notavailable	7.5	8.4	25-54	GCC	Males	Incidence	Adjusted interval
C18-21	Colorectum	153	Notavailable	2.5	2.6	30-44	GCC	Females	Mortality	15-year interval
C18-21	Colorectum	380	Notavailable	6.2	6.4	30-44	GCC	Females	Incidence	15-year interval
C18-21	Colorectum	230	Notavailable	1.9	1.9	30-44	GCC	Males	Mortality	15-year interval
C18-21	Colorectum	600	Notavailable	4.9	5	30-44	GCC	Males	Incidence	15-year interval
C18-21	Colorectum	364	Notavailable	4.3	5.2	30-54	GCC	Females	Mortality	Adjusted interval
C18-21	Colorectum	884	Notavailable	10.4	12.4	30-54	GCC	Females	Incidence	Adjusted interval
C18-21	Colorectum	628	Notavailable	3.6	4.4	30-54	GCC	Males	Mortality	Adjusted interval
C18-21	Colorectum	1519	Notavailable	8.8	10.4	30-54	GCC	Males	Incidence	Adjusted interval
C18-21	Colorectum	245	Notavailable	4.6	5	35-49	GCC	Females	Mortality	15-year interval
C18-21	Colorectum	579	Notavailable	10.9	11.8	35-49	GCC	Females	Incidence	15-year interval
C18-21	Colorectum	365	Notavailable	3.4	3.6	35-49	GCC	Males	Mortality	15-year interval
C18-21	Colorectum	916	Notavailable	8.5	9	35-49	GCC	Males	Incidence	15-year interval
C18-21	Colorectum	351	Notavailable	5.6	6.3	35-54	GCC	Females	Mortality	Adjusted interval
C18-21	Colorectum	829	Notavailable	13.3	15	35-54	GCC	Females	Incidence	Adjusted interval
C18-21	Colorectum	589	Notavailable	4.6	5.3	35-54	GCC	Males	Mortality	Adjusted interval
C18-21	Colorectum	1420	Notavailable	11.1	12.5	35-54	GCC	Males	Incidence	Adjusted interval
C18-21	Colorectum	298	Notavailable	7.2	7.7	40-54	GCC	Females	Mortality	15-year interval
C18-21	Colorectum	708	Notavailable	17.1	18.3	40-54	GCC	Females	Incidence	15-year interval
C18-21	Colorectum	522	Notavailable	6	6.5	40-54	GCC	Males	Mortality	15-year interval
C18-21	Colorectum	1229	Notavailable	14.1	15.3	40-54	GCC	Males	Incidence	15-year interval
C18-21	Colorectum	552	Notavailable	10.1	12.5	40-69	GCC	Females	Mortality	Adjusted interval
C18-21	Colorectum	1255	Notavailable	22.9	27.8	40-69	GCC	Females	Incidence	Adjusted interval
C18-21	Colorectum	1144	Notavailable	10.1	14.3	40-69	GCC	Males	Mortality	Adjusted interval
C18-21	Colorectum	2627	Notavailable	23.3	32.6	40-69	GCC	Males	Incidence	Adjusted interval
C18-21	Colorectum	313	Notavailable	10.6	11.1	45-59	GCC	Females	Mortality	15-year interval
C18-21	Colorectum	730	Notavailable	24.8	25.8	45-59	GCC	Females	Incidence	15-year interval
C18-21	Colorectum	648	Notavailable	10.3	11	45-59	GCC	Males	Mortality	15-year interval
C18-21	Colorectum	1471	Notavailable	23.3	24.8	45-59	GCC	Males	Incidence	15-year interval
C18-21	Colorectum	290	Notavailable	14.7	15.5	50-64	GCC	Females	Mortality	15-year interval
C18-21	Colorectum	650	Notavailable	32.8	34.3	50-64	GCC	Females	Incidence	15-year interval
C18-21	Colorectum	695	Notavailable	16.6	18.3	50-64	GCC	Males	Mortality	15-year interval
C18-21	Colorectum	1559	Notavailable	37.3	41.2	50-64	GCC	Males	Incidence	15-year interval
C18-21	Colorectum	360	Notavailable	15.9	17.2	50-69	GCC	Females	Mortality	Adjusted interval
C18-21	Colorectum	797	Notavailable	35.2	37.6	50-69	GCC	Females	Incidence	Adjusted interval
C18-21	Colorectum	846	Notavailable	18.4	21.6	50-69	GCC	Males	Mortality	Adjusted interval
C18-21	Colorectum	1902	Notavailable	41.3	48.7	50-69	GCC	Males	Incidence	Adjusted interval
C18-21	Colorectum	3	Notavailable	0.05	0.06	05-19	GCC	Females	Mortality	15-year interval
C18-21	Colorectum	3	Notavailable	0.05	0.06	05-19	GCC	Females	Incidence	15-year interval
C18-21	Colorectum	1	Notavailable	0.02	0.02	05-19	GCC	Males	Mortality	15-year interval
C18-21	Colorectum	7	Notavailable	0.12	0.12	05-19	GCC	Males	Incidence	15-year interval
C18-21	Colorectum	254	Notavailable	19.2	19.9	55-69	GCC	Females	Mortality	15-year interval
C18-21	Colorectum	547	Notavailable	41.3	42.6	55-69	GCC	Females	Incidence	15-year interval
C18-21	Colorectum	622	Notavailable	23.9	26.3	55-69	GCC	Males	Mortality	15-year interval
C18-21	Colorectum	1398	Notavailable	53.8	59.5	55-69	GCC	Males	Incidence	15-year interval
C18-21	Colorectum	443	Notavailable	25.5	26.6	55-85	GCC	Females	Mortality	Adjusted interval
C18-21	Colorectum	820	Notavailable	47.2	48.8	55-85	GCC	Females	Incidence	Adjusted interval
C18-21	Colorectum	949	Notavailable	31.1	39	55-85	GCC	Males	Mortality	Adjusted interval
C18-21	Colorectum	1883	Notavailable	61.7	72.5	55-85	GCC	Males	Incidence	Adjusted interval
C18-21	Colorectum	208	Notavailable	23.9	24.2	60-74	GCC	Females	Mortality	15-year interval
C18-21	Colorectum	423	Notavailable	48.6	49	60-74	GCC	Females	Incidence	15-year interval
C18-21	Colorectum	479	Notavailable	33.2	35.3	60-74	GCC	Males	Mortality	15-year interval
C18-21	Colorectum	1044	Notavailable	72.3	75.4	60-74	GCC	Males	Incidence	15-year interval
C18-21	Colorectum	341	Notavailable	30.9	30.4	60-85+	GCC	Females	Mortality	Adjusted interval
C18-21	Colorectum	594	Notavailable	53.8	53.5	60-85+	GCC	Females	Incidence	Adjusted interval
C18-21	Colorectum	699	Notavailable	41.5	46.6	60-85+	GCC	Males	Mortality	Adjusted interval
C18-21	Colorectum	1331	Notavailable	79	84.2	60-85+	GCC	Males	Incidence	Adjusted interval
C18-21	Colorectum	180	Notavailable	31	30.4	65-79	GCC	Females	Mortality	15-year interval
C18-21	Colorectum	328	Notavailable	56.5	56.1	65-79	GCC	Females	Incidence	15-year interval
C18-21	Colorectum	355	Notavailable	46	46.4	65-79	GCC	Males	Mortality	15-year interval
C18-21	Colorectum	684	Notavailable	88.6	89	65-79	GCC	Males	Incidence	15-year interval
C18-21	Colorectum	189	Notavailable	46	45	70-85+	GCC	Females	Mortality	15-year interval
C18-21	Colorectum	273	Notavailable	66.5	65.7	70-85+	GCC	Females	Incidence	15-year interval
C18-21	Colorectum	327	Notavailable	72	73.9	70-85+	GCC	Males	Mortality	15-year interval
C18-21	Colorectum	485	Notavailable	106.9	108.3	70-85+	GCC	Males	Incidence	15-year interval
C18-21	Colorectum	165	Notavailable	0.02	0.02	0-14	Global	Females	Mortality	15-year interval
C18-21	Colorectum	387	Notavailable	0.04	0.04	0-14	Global	Females	Incidence	15-year interval
C18-21	Colorectum	170	Notavailable	0.02	0.02	0-14	Global	Males	Mortality	15-year interval
C18-21	Colorectum	448	Notavailable	0.04	0.04	0-14	Global	Males	Incidence	15-year interval
C18-21	Colorectum	386	Notavailable	0.03	0.03	0-19	Global	Females	Mortality	Adjusted interval
C18-21	Colorectum	1209	Notavailable	0.1	0.09	0-19	Global	Females	Incidence	Adjusted interval
C18-21	Colorectum	492	Notavailable	0.04	0.04	0-19	Global	Males	Mortality	Adjusted interval
C18-21	Colorectum	1290	Notavailable	0.1	0.09	0-19	Global	Males	Incidence	Adjusted interval
C18-21	Colorectum	1181	Notavailable	0.08	0.07	0-24	Global	Females	Mortality	Adjusted interval
C18-21	Colorectum	3352	Notavailable	0.22	0.2	0-24	Global	Females	Incidence	Adjusted interval
C18-21	Colorectum	1316	Notavailable	0.08	0.07	0-24	Global	Males	Mortality	Adjusted interval
C18-21	Colorectum	3669	Notavailable	0.22	0.21	0-24	Global	Males	Incidence	Adjusted interval
C18-21	Colorectum	50975	Notavailable	1.7	1.4	0-54	Global	Females	Mortality	Adjusted interval
C18-21	Colorectum	146871	Notavailable	4.8	4.2	0-54	Global	Females	Incidence	Adjusted interval
C18-21	Colorectum	63005	Notavailable	2	1.8	0-54	Global	Males	Mortality	Adjusted interval
C18-21	Colorectum	173260	Notavailable	5.4	4.9	0-54	Global	Males	Incidence	Adjusted interval
C18-21	Colorectum	396568	Notavailable	10.5	7.2	0-85+	Global	Females	Mortality	15-year interval
C18-21	Colorectum	823303	Notavailable	21.8	16.3	0-85+	Global	Females	Incidence	15-year interval
C18-21	Colorectum	484224	Notavailable	12.6	10.8	0-85+	Global	Males	Mortality	15-year interval
C18-21	Colorectum	1026215	Notavailable	26.6	23.6	0-85+	Global	Males	Incidence	15-year interval
C18-21	Colorectum	1106	Notavailable	0.13	0.12	10-24	Global	Females	Mortality	15-year interval
C18-21	Colorectum	3212	Notavailable	0.36	0.36	10-24	Global	Females	Incidence	15-year interval
C18-21	Colorectum	1245	Notavailable	0.13	0.13	10-24	Global	Males	Mortality	15-year interval
C18-21	Colorectum	3505	Notavailable	0.37	0.36	10-24	Global	Males	Incidence	15-year interval
C18-21	Colorectum	2315	Notavailable	0.27	0.26	15-29	Global	Females	Mortality	15-year interval
C18-21	Colorectum	6904	Notavailable	0.79	0.77	15-29	Global	Females	Incidence	15-year interval
C18-21	Colorectum	3125	Notavailable	0.34	0.33	15-29	Global	Males	Mortality	15-year interval
C18-21	Colorectum	7487	Notavailable	0.81	0.79	15-29	Global	Males	Incidence	15-year interval
C18-21	Colorectum	5292	Notavailable	0.45	0.41	15-34	Global	Females	Mortality	Adjusted interval
C18-21	Colorectum	13609	Notavailable	1.2	1.1	15-34	Global	Females	Incidence	Adjusted interval
C18-21	Colorectum	6715	Notavailable	0.55	0.49	15-34	Global	Males	Mortality	Adjusted interval
C18-21	Colorectum	13783	Notavailable	1.1	1	15-34	Global	Males	Incidence	Adjusted interval
C18-21	Colorectum	5071	Notavailable	0.58	0.54	20-34	Global	Females	Mortality	15-year interval
C18-21	Colorectum	12787	Notavailable	1.5	1.4	20-34	Global	Females	Incidence	15-year interval
C18-21	Colorectum	6393	Notavailable	0.7	0.65	20-34	Global	Males	Mortality	15-year interval
C18-21	Colorectum	12941	Notavailable	1.4	1.4	20-34	Global	Males	Incidence	15-year interval
C18-21	Colorectum	9773	Notavailable	0.86	0.81	20-39	Global	Females	Mortality	Adjusted interval
C18-21	Colorectum	24997	Notavailable	2.2	2.1	20-39	Global	Females	Incidence	Adjusted interval
C18-21	Colorectum	10905	Notavailable	0.92	0.88	20-39	Global	Males	Mortality	Adjusted interval
C18-21	Colorectum	24870	Notavailable	2.1	2	20-39	Global	Males	Incidence	Adjusted interval
C18-21	Colorectum	50589	Notavailable	2.8	2.7	20-54	Global	Females	Mortality	Adjusted interval
C18-21	Colorectum	145662	Notavailable	8	7.8	20-54	Global	Females	Incidence	Adjusted interval
C18-21	Colorectum	62513	Notavailable	3.3	3.3	20-54	Global	Males	Mortality	Adjusted interval
C18-21	Colorectum	171970	Notavailable	9.1	9.1	20-54	Global	Males	Incidence	Adjusted interval
C18-21	Colorectum	8978	Notavailable	1.1	1	25-39	Global	Females	Mortality	15-year interval
C18-21	Colorectum	22854	Notavailable	2.7	2.6	25-39	Global	Females	Incidence	15-year interval
C18-21	Colorectum	10081	Notavailable	1.1	1.1	25-39	Global	Males	Mortality	15-year interval
C18-21	Colorectum	22491	Notavailable	2.6	2.5	25-39	Global	Males	Incidence	15-year interval
C18-21	Colorectum	29541	Notavailable	2.2	2.3	25-49	Global	Females	Mortality	Adjusted interval
C18-21	Colorectum	84813	Notavailable	6.4	6.6	25-49	Global	Females	Incidence	Adjusted interval
C18-21	Colorectum	34058	Notavailable	2.5	2.6	25-49	Global	Males	Mortality	Adjusted interval
C18-21	Colorectum	92600	Notavailable	6.8	7	25-49	Global	Males	Incidence	Adjusted interval
C18-21	Colorectum	49794	Notavailable	3.2	3.2	25-54	Global	Females	Mortality	Adjusted interval
C18-21	Colorectum	143519	Notavailable	9.3	9.4	25-54	Global	Females	Incidence	Adjusted interval
C18-21	Colorectum	61689	Notavailable	3.9	4	25-54	Global	Males	Mortality	Adjusted interval
C18-21	Colorectum	169591	Notavailable	10.8	10.9	25-54	Global	Males	Incidence	Adjusted interval
C18-21	Colorectum	15179	Notavailable	1.9	2	30-44	Global	Females	Mortality	15-year interval
C18-21	Colorectum	41541	Notavailable	5.2	5.5	30-44	Global	Females	Incidence	15-year interval
C18-21	Colorectum	15991	Notavailable	2	2	30-44	Global	Males	Mortality	15-year interval
C18-21	Colorectum	41815	Notavailable	5.1	5.4	30-44	Global	Males	Incidence	15-year interval
C18-21	Colorectum	48495	Notavailable	3.9	4	30-54	Global	Females	Mortality	Adjusted interval
C18-21	Colorectum	139580	Notavailable	11.2	11.6	30-54	Global	Females	Incidence	Adjusted interval
C18-21	Colorectum	59710	Notavailable	4.7	4.9	30-54	Global	Males	Mortality	Adjusted interval
C18-21	Colorectum	165325	Notavailable	13.1	13.6	30-54	Global	Males	Incidence	Adjusted interval
C18-21	Colorectum	25265	Notavailable	3.4	3.5	35-49	Global	Females	Mortality	15-year interval
C18-21	Colorectum	74169	Notavailable	10.1	10.3	35-49	Global	Females	Incidence	15-year interval
C18-21	Colorectum	28489	Notavailable	3.8	3.9	35-49	Global	Males	Mortality	15-year interval
C18-21	Colorectum	82038	Notavailable	10.9	11.2	35-49	Global	Males	Incidence	15-year interval
C18-21	Colorectum	45518	Notavailable	4.8	4.8	35-54	Global	Females	Mortality	Adjusted interval
C18-21	Colorectum	132875	Notavailable	14	14	35-54	Global	Females	Incidence	Adjusted interval
C18-21	Colorectum	56120	Notavailable	5.8	5.8	35-54	Global	Males	Mortality	Adjusted interval
C18-21	Colorectum	159029	Notavailable	16.5	16.6	35-54	Global	Males	Incidence	Adjusted interval
C18-21	Colorectum	40816	Notavailable	5.9	5.8	40-54	Global	Females	Mortality	15-year interval
C18-21	Colorectum	120665	Notavailable	17.5	17.3	40-54	Global	Females	Incidence	15-year interval
C18-21	Colorectum	51608	Notavailable	7.4	7.3	40-54	Global	Males	Mortality	15-year interval
C18-21	Colorectum	147100	Notavailable	21	20.8	40-54	Global	Males	Incidence	15-year interval
C18-21	Colorectum	147414	Notavailable	12.6	12.4	40-69	Global	Females	Mortality	Adjusted interval
C18-21	Colorectum	406355	Notavailable	34.9	34.3	40-69	Global	Females	Incidence	Adjusted interval
C18-21	Colorectum	214509	Notavailable	18.6	18.9	40-69	Global	Males	Mortality	Adjusted interval
C18-21	Colorectum	568926	Notavailable	49.4	49.9	40-69	Global	Males	Incidence	Adjusted interval
C18-21	Colorectum	60585	Notavailable	9.5	9.3	45-59	Global	Females	Mortality	15-year interval
C18-21	Colorectum	174884	Notavailable	27.5	26.8	45-59	Global	Females	Incidence	15-year interval
C18-21	Colorectum	83923	Notavailable	13.2	12.9	45-59	Global	Males	Mortality	15-year interval
C18-21	Colorectum	234785	Notavailable	37	36.1	45-59	Global	Males	Incidence	15-year interval
C18-21	Colorectum	82544	Notavailable	14.8	14.9	50-64	Global	Females	Mortality	15-year interval
C18-21	Colorectum	231296	Notavailable	41.3	41.8	50-64	Global	Females	Incidence	15-year interval
C18-21	Colorectum	122296	Notavailable	22.3	22.8	50-64	Global	Males	Mortality	15-year interval
C18-21	Colorectum	332075	Notavailable	60.6	61.9	50-64	Global	Males	Incidence	15-year interval
C18-21	Colorectum	126851	Notavailable	18.4	18.5	50-69	Global	Females	Mortality	Adjusted interval
C18-21	Colorectum	344396	Notavailable	49.9	50.2	50-69	Global	Females	Incidence	Adjusted interval
C18-21	Colorectum	190532	Notavailable	28.5	29.3	50-69	Global	Males	Mortality	Adjusted interval
C18-21	Colorectum	498817	Notavailable	74.7	76.4	50-69	Global	Males	Incidence	Adjusted interval
C18-21	Colorectum	349	Notavailable	0.04	0.04	05-19	Global	Females	Mortality	15-year interval
C18-21	Colorectum	1147	Notavailable	0.13	0.13	05-19	Global	Females	Incidence	15-year interval
C18-21	Colorectum	454	Notavailable	0.05	0.05	05-19	Global	Males	Mortality	15-year interval
C18-21	Colorectum	1222	Notavailable	0.13	0.13	05-19	Global	Males	Incidence	15-year interval
C18-21	Colorectum	106598	Notavailable	22.5	22.6	55-69	Global	Females	Mortality	15-year interval
C18-21	Colorectum	285690	Notavailable	60.2	60.7	55-69	Global	Females	Incidence	15-year interval
C18-21	Colorectum	162901	Notavailable	36	36.7	55-69	Global	Males	Mortality	15-year interval
C18-21	Colorectum	421826	Notavailable	93.2	94.9	55-69	Global	Males	Incidence	15-year interval
C18-21	Colorectum	345593	Notavailable	48.1	39.8	55-85	Global	Females	Mortality	Adjusted interval
C18-21	Colorectum	676432	Notavailable	94.2	84.6	55-85	Global	Females	Incidence	Adjusted interval
C18-21	Colorectum	421219	Notavailable	65.7	62.1	55-85	Global	Males	Mortality	Adjusted interval
C18-21	Colorectum	852955	Notavailable	133.1	129.4	55-85	Global	Males	Incidence	Adjusted interval
C18-21	Colorectum	126683	Notavailable	33.3	32.6	60-74	Global	Females	Mortality	15-year interval
C18-21	Colorectum	316794	Notavailable	83.3	82	60-74	Global	Females	Incidence	15-year interval
C18-21	Colorectum	192002	Notavailable	54.8	54.4	60-74	Global	Males	Mortality	15-year interval
C18-21	Colorectum	459162	Notavailable	131.2	130.3	60-74	Global	Males	Incidence	15-year interval
C18-21	Colorectum	318324	Notavailable	59.8	48.9	60-85+	Global	Females	Mortality	Adjusted interval
C18-21	Colorectum	599587	Notavailable	112.7	100.4	60-85+	Global	Females	Incidence	Adjusted interval
C18-21	Colorectum	381015	Notavailable	83.1	76.6	60-85+	Global	Males	Mortality	Adjusted interval
C18-21	Colorectum	741680	Notavailable	161.8	154.2	60-85+	Global	Males	Incidence	Adjusted interval
C18-21	Colorectum	145686	Notavailable	50.7	48	65-79	Global	Females	Mortality	15-year interval
C18-21	Colorectum	319099	Notavailable	111.1	107.6	65-79	Global	Females	Incidence	15-year interval
C18-21	Colorectum	205483	Notavailable	81.6	79	65-79	Global	Males	Mortality	15-year interval
C18-21	Colorectum	435199	Notavailable	172.8	169.9	65-79	Global	Males	Incidence	15-year interval
C18-21	Colorectum	238995	Notavailable	98.3	87	70-85+	Global	Females	Mortality	15-year interval
C18-21	Colorectum	390742	Notavailable	160.6	150.4	70-85+	Global	Females	Incidence	15-year interval
C18-21	Colorectum	258318	Notavailable	137.4	131.8	70-85+	Global	Males	Mortality	15-year interval
C18-21	Colorectum	431129	Notavailable	229.3	224.2	70-85+	Global	Males	Incidence	15-year interval
C18-21	Colorectum	3	Notavailable	0.04	0.04	0-14	Iraq	Females	Mortality	15-year interval
C18-21	Colorectum	4	Notavailable	0.04	0.04	0-19	Iraq	Females	Mortality	Adjusted interval
C18-21	Colorectum	1	Notavailable	0.01	0.01	0-19	Iraq	Females	Incidence	Adjusted interval
C18-21	Colorectum	3	Notavailable	0.03	0.03	0-19	Iraq	Males	Mortality	Adjusted interval
C18-21	Colorectum	5	Notavailable	0.04	0.04	0-24	Iraq	Females	Mortality	Adjusted interval
C18-21	Colorectum	13	Notavailable	0.11	0.12	0-24	Iraq	Females	Incidence	Adjusted interval
C18-21	Colorectum	8	Notavailable	0.07	0.07	0-24	Iraq	Males	Mortality	Adjusted interval
C18-21	Colorectum	26	Notavailable	0.22	0.23	0-24	Iraq	Males	Incidence	Adjusted interval
C18-21	Colorectum	140	Notavailable	0.78	1.1	0-54	Iraq	Females	Mortality	Adjusted interval
C18-21	Colorectum	273	Notavailable	1.5	2	0-54	Iraq	Females	Incidence	Adjusted interval
C18-21	Colorectum	188	Notavailable	1	1.5	0-54	Iraq	Males	Mortality	Adjusted interval
C18-21	Colorectum	359	Notavailable	1.9	2.7	0-54	Iraq	Males	Incidence	Adjusted interval
C18-21	Colorectum	367	Notavailable	1.9	3.1	0-85+	Iraq	Females	Mortality	15-year interval
C18-21	Colorectum	628	Notavailable	3.2	5.2	0-85+	Iraq	Females	Incidence	15-year interval
C18-21	Colorectum	446	Notavailable	2.2	4.4	0-85+	Iraq	Males	Mortality	15-year interval
C18-21	Colorectum	763	Notavailable	3.8	7.2	0-85+	Iraq	Males	Incidence	15-year interval
C18-21	Colorectum	3	Notavailable	0.05	0.05	10-24	Iraq	Females	Mortality	15-year interval
C18-21	Colorectum	13	Notavailable	0.22	0.23	10-24	Iraq	Females	Incidence	15-year interval
C18-21	Colorectum	8	Notavailable	0.13	0.13	10-24	Iraq	Males	Mortality	15-year interval
C18-21	Colorectum	26	Notavailable	0.41	0.43	10-24	Iraq	Males	Incidence	15-year interval
C18-21	Colorectum	8	Notavailable	0.15	0.16	15-29	Iraq	Females	Mortality	15-year interval
C18-21	Colorectum	31	Notavailable	0.59	0.62	15-29	Iraq	Females	Incidence	15-year interval
C18-21	Colorectum	21	Notavailable	0.38	0.4	15-29	Iraq	Males	Mortality	15-year interval
C18-21	Colorectum	45	Notavailable	0.82	0.83	15-29	Iraq	Males	Incidence	15-year interval
C18-21	Colorectum	13	Notavailable	0.2	0.2	15-34	Iraq	Females	Mortality	Adjusted interval
C18-21	Colorectum	52	Notavailable	0.79	0.8	15-34	Iraq	Females	Incidence	Adjusted interval
C18-21	Colorectum	34	Notavailable	0.49	0.5	15-34	Iraq	Males	Mortality	Adjusted interval
C18-21	Colorectum	78	Notavailable	1.1	1.1	15-34	Iraq	Males	Incidence	Adjusted interval
C18-21	Colorectum	12	Notavailable	0.26	0.27	20-34	Iraq	Females	Mortality	15-year interval
C18-21	Colorectum	51	Notavailable	1.1	1.1	20-34	Iraq	Females	Incidence	15-year interval
C18-21	Colorectum	31	Notavailable	0.64	0.65	20-34	Iraq	Males	Mortality	15-year interval
C18-21	Colorectum	78	Notavailable	1.6	1.6	20-34	Iraq	Males	Incidence	15-year interval
C18-21	Colorectum	32	Notavailable	0.56	0.58	20-39	Iraq	Females	Mortality	Adjusted interval
C18-21	Colorectum	87	Notavailable	1.5	1.5	20-39	Iraq	Females	Incidence	Adjusted interval
C18-21	Colorectum	50	Notavailable	0.83	0.85	20-39	Iraq	Males	Mortality	Adjusted interval
C18-21	Colorectum	122	Notavailable	2	2	20-39	Iraq	Males	Incidence	Adjusted interval
C18-21	Colorectum	136	Notavailable	1.6	2	20-54	Iraq	Females	Mortality	Adjusted interval
C18-21	Colorectum	272	Notavailable	3.3	3.9	20-54	Iraq	Females	Incidence	Adjusted interval
C18-21	Colorectum	185	Notavailable	2.2	2.7	20-54	Iraq	Males	Mortality	Adjusted interval
C18-21	Colorectum	359	Notavailable	4.3	5.1	20-54	Iraq	Males	Incidence	Adjusted interval
C18-21	Colorectum	31	Notavailable	0.78	0.79	25-39	Iraq	Females	Mortality	15-year interval
C18-21	Colorectum	75	Notavailable	1.9	1.9	25-39	Iraq	Females	Incidence	15-year interval
C18-21	Colorectum	45	Notavailable	1.1	1.1	25-39	Iraq	Males	Mortality	15-year interval
C18-21	Colorectum	96	Notavailable	2.3	2.3	25-39	Iraq	Males	Incidence	15-year interval
C18-21	Colorectum	94	Notavailable	1.6	1.8	25-49	Iraq	Females	Mortality	Adjusted interval
C18-21	Colorectum	187	Notavailable	3.2	3.5	25-49	Iraq	Females	Incidence	Adjusted interval
C18-21	Colorectum	128	Notavailable	2.1	2.4	25-49	Iraq	Males	Mortality	Adjusted interval
C18-21	Colorectum	244	Notavailable	4.1	4.5	25-49	Iraq	Males	Incidence	Adjusted interval
C18-21	Colorectum	135	Notavailable	2.1	2.4	25-54	Iraq	Females	Mortality	Adjusted interval
C18-21	Colorectum	260	Notavailable	4	4.5	25-54	Iraq	Females	Incidence	Adjusted interval
C18-21	Colorectum	180	Notavailable	2.7	3.3	25-54	Iraq	Males	Mortality	Adjusted interval
C18-21	Colorectum	333	Notavailable	5	5.9	25-54	Iraq	Males	Incidence	Adjusted interval
C18-21	Colorectum	54	Notavailable	1.6	1.7	30-44	Iraq	Females	Mortality	15-year interval
C18-21	Colorectum	107	Notavailable	3.1	3.2	30-44	Iraq	Females	Incidence	15-year interval
C18-21	Colorectum	68	Notavailable	1.9	2	30-44	Iraq	Males	Mortality	15-year interval
C18-21	Colorectum	141	Notavailable	3.9	4.1	30-44	Iraq	Males	Incidence	15-year interval
C18-21	Colorectum	129	Notavailable	2.6	3	30-54	Iraq	Females	Mortality	Adjusted interval
C18-21	Colorectum	242	Notavailable	4.9	5.5	30-54	Iraq	Females	Incidence	Adjusted interval
C18-21	Colorectum	167	Notavailable	3.3	4	30-54	Iraq	Males	Mortality	Adjusted interval
C18-21	Colorectum	314	Notavailable	6.3	7.3	30-54	Iraq	Males	Incidence	Adjusted interval
C18-21	Colorectum	83	Notavailable	2.8	2.9	35-49	Iraq	Females	Mortality	15-year interval
C18-21	Colorectum	148	Notavailable	4.9	5.1	35-49	Iraq	Females	Incidence	15-year interval
C18-21	Colorectum	102	Notavailable	3.4	3.6	35-49	Iraq	Males	Mortality	15-year interval
C18-21	Colorectum	192	Notavailable	6.3	6.7	35-49	Iraq	Males	Incidence	15-year interval
C18-21	Colorectum	124	Notavailable	3.4	3.6	35-54	Iraq	Females	Mortality	Adjusted interval
C18-21	Colorectum	221	Notavailable	6.1	6.5	35-54	Iraq	Females	Incidence	Adjusted interval
C18-21	Colorectum	154	Notavailable	4.2	4.7	35-54	Iraq	Males	Mortality	Adjusted interval
C18-21	Colorectum	281	Notavailable	7.8	8.5	35-54	Iraq	Males	Incidence	Adjusted interval
C18-21	Colorectum	104	Notavailable	4.2	4.3	40-54	Iraq	Females	Mortality	15-year interval
C18-21	Colorectum	185	Notavailable	7.4	7.7	40-54	Iraq	Females	Incidence	15-year interval
C18-21	Colorectum	135	Notavailable	5.5	5.8	40-54	Iraq	Males	Mortality	15-year interval
C18-21	Colorectum	237	Notavailable	9.7	10.2	40-54	Iraq	Males	Incidence	15-year interval
C18-21	Colorectum	227	Notavailable	6.3	7	40-69	Iraq	Females	Mortality	Adjusted interval
C18-21	Colorectum	403	Notavailable	11.2	12.5	40-69	Iraq	Females	Incidence	Adjusted interval
C18-21	Colorectum	282	Notavailable	8.4	9.7	40-69	Iraq	Males	Mortality	Adjusted interval
C18-21	Colorectum	495	Notavailable	14.7	17.1	40-69	Iraq	Males	Incidence	Adjusted interval
C18-21	Colorectum	113	Notavailable	5.8	6	45-59	Iraq	Females	Mortality	15-year interval
C18-21	Colorectum	203	Notavailable	10.5	10.8	45-59	Iraq	Females	Incidence	15-year interval
C18-21	Colorectum	144	Notavailable	8	8.4	45-59	Iraq	Males	Mortality	15-year interval
C18-21	Colorectum	253	Notavailable	14.1	14.8	45-59	Iraq	Males	Incidence	15-year interval
C18-21	Colorectum	121	Notavailable	8.3	8.6	50-64	Iraq	Females	Mortality	15-year interval
C18-21	Colorectum	216	Notavailable	14.8	15.4	50-64	Iraq	Females	Incidence	15-year interval
C18-21	Colorectum	147	Notavailable	11.5	12	50-64	Iraq	Males	Mortality	15-year interval
C18-21	Colorectum	257	Notavailable	20.1	21	50-64	Iraq	Males	Incidence	15-year interval
C18-21	Colorectum	164	Notavailable	9.4	9.7	50-69	Iraq	Females	Mortality	Adjusted interval
C18-21	Colorectum	291	Notavailable	16.6	17.2	50-69	Iraq	Females	Incidence	Adjusted interval
C18-21	Colorectum	199	Notavailable	13	13.6	50-69	Iraq	Males	Mortality	Adjusted interval
C18-21	Colorectum	347	Notavailable	22.6	23.7	50-69	Iraq	Males	Incidence	Adjusted interval
C18-21	Colorectum	3	Notavailable	0.04	0.04	05-19	Iraq	Females	Mortality	15-year interval
C18-21	Colorectum	1	Notavailable	0.01	0.02	05-19	Iraq	Females	Incidence	15-year interval
C18-21	Colorectum	3	Notavailable	0.04	0.05	05-19	Iraq	Males	Mortality	15-year interval
C18-21	Colorectum	123	Notavailable	11.1	11.2	55-69	Iraq	Females	Mortality	15-year interval
C18-21	Colorectum	218	Notavailable	19.7	19.9	55-69	Iraq	Females	Incidence	15-year interval
C18-21	Colorectum	147	Notavailable	15.6	15.8	55-69	Iraq	Males	Mortality	15-year interval
C18-21	Colorectum	258	Notavailable	27.4	27.6	55-69	Iraq	Males	Incidence	15-year interval
C18-21	Colorectum	227	Notavailable	15	14.8	55-85	Iraq	Females	Mortality	Adjusted interval
C18-21	Colorectum	355	Notavailable	23.4	23.4	55-85	Iraq	Females	Incidence	Adjusted interval
C18-21	Colorectum	258	Notavailable	20.4	20.9	55-85	Iraq	Males	Mortality	Adjusted interval
C18-21	Colorectum	404	Notavailable	32	32.5	55-85	Iraq	Males	Incidence	Adjusted interval
C18-21	Colorectum	116	Notavailable	13.9	14	60-74	Iraq	Females	Mortality	15-year interval
C18-21	Colorectum	199	Notavailable	23.9	24	60-74	Iraq	Females	Incidence	15-year interval
C18-21	Colorectum	142	Notavailable	20	20.1	60-74	Iraq	Males	Mortality	15-year interval
C18-21	Colorectum	237	Notavailable	33.3	33.4	60-74	Iraq	Males	Incidence	15-year interval
C18-21	Colorectum	189	Notavailable	17.5	17.1	60-85+	Iraq	Females	Mortality	Adjusted interval
C18-21	Colorectum	287	Notavailable	26.6	26.3	60-85+	Iraq	Females	Incidence	Adjusted interval
C18-21	Colorectum	213	Notavailable	24	24.1	60-85+	Iraq	Males	Mortality	Adjusted interval
C18-21	Colorectum	324	Notavailable	36.5	36.5	60-85+	Iraq	Males	Incidence	Adjusted interval
C18-21	Colorectum	107	Notavailable	18	17.6	65-79	Iraq	Females	Mortality	15-year interval
C18-21	Colorectum	168	Notavailable	28.2	28	65-79	Iraq	Females	Incidence	15-year interval
C18-21	Colorectum	129	Notavailable	25.7	25.4	65-79	Iraq	Males	Mortality	15-year interval
C18-21	Colorectum	197	Notavailable	39.2	39.1	65-79	Iraq	Males	Incidence	15-year interval
C18-21	Colorectum	104	Notavailable	25.3	24.8	70-85+	Iraq	Females	Mortality	15-year interval
C18-21	Colorectum	137	Notavailable	33.3	33	70-85+	Iraq	Females	Incidence	15-year interval
C18-21	Colorectum	111	Notavailable	34.6	34.9	70-85+	Iraq	Males	Mortality	15-year interval
C18-21	Colorectum	146	Notavailable	45.5	45.7	70-85+	Iraq	Males	Incidence	15-year interval
C18-21	Colorectum	1	Notavailable	0.08	0.08	0-14	Israel	Males	Incidence	15-year interval
C18-21	Colorectum	1	Notavailable	0.07	0.07	0-19	Israel	Females	Incidence	Adjusted interval
C18-21	Colorectum	1	Notavailable	0.06	0.06	0-19	Israel	Males	Incidence	Adjusted interval
C18-21	Colorectum	1	Notavailable	0.06	0.06	0-24	Israel	Females	Mortality	Adjusted interval
C18-21	Colorectum	2	Notavailable	0.11	0.12	0-24	Israel	Females	Incidence	Adjusted interval
C18-21	Colorectum	1	Notavailable	0.05	0.05	0-24	Israel	Males	Incidence	Adjusted interval
C18-21	Colorectum	47	Notavailable	1.4	1.3	0-54	Israel	Females	Mortality	Adjusted interval
C18-21	Colorectum	227	Notavailable	6.9	6.4	0-54	Israel	Females	Incidence	Adjusted interval
C18-21	Colorectum	58	Notavailable	1.7	1.7	0-54	Israel	Males	Mortality	Adjusted interval
C18-21	Colorectum	142	Notavailable	4.2	4.1	0-54	Israel	Males	Incidence	Adjusted interval
C18-21	Colorectum	673	Notavailable	15.8	7.9	0-85+	Israel	Females	Mortality	15-year interval
C18-21	Colorectum	1183	Notavailable	27.8	18	0-85+	Israel	Females	Incidence	15-year interval
C18-21	Colorectum	717	Notavailable	17.1	11	0-85+	Israel	Males	Mortality	15-year interval
C18-21	Colorectum	1336	Notavailable	31.8	22.8	0-85+	Israel	Males	Incidence	15-year interval
C18-21	Colorectum	1	Notavailable	0.1	0.1	10-24	Israel	Females	Mortality	15-year interval
C18-21	Colorectum	2	Notavailable	0.21	0.21	10-24	Israel	Females	Incidence	15-year interval
C18-21	Colorectum	1	Notavailable	0.1	0.09	10-24	Israel	Males	Incidence	15-year interval
C18-21	Colorectum	2	Notavailable	0.22	0.22	15-29	Israel	Females	Mortality	15-year interval
C18-21	Colorectum	8	Notavailable	0.9	0.91	15-29	Israel	Females	Incidence	15-year interval
C18-21	Colorectum	2	Notavailable	0.21	0.22	15-29	Israel	Males	Mortality	15-year interval
C18-21	Colorectum	7	Notavailable	0.75	0.77	15-29	Israel	Males	Incidence	15-year interval
C18-21	Colorectum	3	Notavailable	0.26	0.25	15-34	Israel	Females	Mortality	Adjusted interval
C18-21	Colorectum	20	Notavailable	1.7	1.6	15-34	Israel	Females	Incidence	Adjusted interval
C18-21	Colorectum	6	Notavailable	0.49	0.45	15-34	Israel	Males	Mortality	Adjusted interval
C18-21	Colorectum	14	Notavailable	1.1	1.1	15-34	Israel	Males	Incidence	Adjusted interval
C18-21	Colorectum	3	Notavailable	0.35	0.35	20-34	Israel	Females	Mortality	15-year interval
C18-21	Colorectum	19	Notavailable	2.2	2.1	20-34	Israel	Females	Incidence	15-year interval
C18-21	Colorectum	6	Notavailable	0.68	0.63	20-34	Israel	Males	Mortality	15-year interval
C18-21	Colorectum	14	Notavailable	1.6	1.5	20-34	Israel	Males	Incidence	15-year interval
C18-21	Colorectum	7	Notavailable	0.62	0.58	20-39	Israel	Females	Mortality	Adjusted interval
C18-21	Colorectum	44	Notavailable	3.9	3.5	20-39	Israel	Females	Incidence	Adjusted interval
C18-21	Colorectum	10	Notavailable	0.86	0.81	20-39	Israel	Males	Mortality	Adjusted interval
C18-21	Colorectum	25	Notavailable	2.1	2.1	20-39	Israel	Males	Incidence	Adjusted interval
C18-21	Colorectum	47	Notavailable	2.5	2.5	20-54	Israel	Females	Mortality	Adjusted interval
C18-21	Colorectum	226	Notavailable	12.2	12	20-54	Israel	Females	Incidence	Adjusted interval
C18-21	Colorectum	58	Notavailable	3.1	3.2	20-54	Israel	Males	Mortality	Adjusted interval
C18-21	Colorectum	141	Notavailable	7.6	7.7	20-54	Israel	Males	Incidence	Adjusted interval
C18-21	Colorectum	6	Notavailable	0.71	0.68	25-39	Israel	Females	Mortality	15-year interval
C18-21	Colorectum	43	Notavailable	5.1	4.8	25-39	Israel	Females	Incidence	15-year interval
C18-21	Colorectum	10	Notavailable	1.2	1.1	25-39	Israel	Males	Mortality	15-year interval
C18-21	Colorectum	25	Notavailable	2.9	2.9	25-39	Israel	Males	Incidence	15-year interval
C18-21	Colorectum	27	Notavailable	2	2	25-49	Israel	Females	Mortality	Adjusted interval
C18-21	Colorectum	150	Notavailable	11.1	11.1	25-49	Israel	Females	Incidence	Adjusted interval
C18-21	Colorectum	36	Notavailable	2.7	2.7	25-49	Israel	Males	Mortality	Adjusted interval
C18-21	Colorectum	86	Notavailable	6.4	6.5	25-49	Israel	Males	Incidence	Adjusted interval
C18-21	Colorectum	46	Notavailable	3	3	25-54	Israel	Females	Mortality	Adjusted interval
C18-21	Colorectum	225	Notavailable	14.5	14.5	25-54	Israel	Females	Incidence	Adjusted interval
C18-21	Colorectum	58	Notavailable	3.7	3.8	25-54	Israel	Males	Mortality	Adjusted interval
C18-21	Colorectum	141	Notavailable	9.1	9.4	25-54	Israel	Males	Incidence	Adjusted interval
C18-21	Colorectum	13	Notavailable	1.6	1.6	30-44	Israel	Females	Mortality	15-year interval
C18-21	Colorectum	81	Notavailable	9.8	9.9	30-44	Israel	Females	Incidence	15-year interval
C18-21	Colorectum	18	Notavailable	2.2	2.2	30-44	Israel	Males	Mortality	15-year interval
C18-21	Colorectum	40	Notavailable	4.8	4.9	30-44	Israel	Males	Incidence	15-year interval
C18-21	Colorectum	45	Notavailable	3.5	3.7	30-54	Israel	Females	Mortality	Adjusted interval
C18-21	Colorectum	219	Notavailable	17.2	17.9	30-54	Israel	Females	Incidence	Adjusted interval
C18-21	Colorectum	56	Notavailable	4.4	4.7	30-54	Israel	Males	Mortality	Adjusted interval
C18-21	Colorectum	134	Notavailable	10.6	11.3	30-54	Israel	Males	Incidence	Adjusted interval
C18-21	Colorectum	25	Notavailable	3.2	3.3	35-49	Israel	Females	Mortality	15-year interval
C18-21	Colorectum	132	Notavailable	16.8	17.3	35-49	Israel	Females	Incidence	15-year interval
C18-21	Colorectum	30	Notavailable	3.9	4	35-49	Israel	Males	Mortality	15-year interval
C18-21	Colorectum	72	Notavailable	9.3	9.7	35-49	Israel	Males	Incidence	15-year interval
C18-21	Colorectum	44	Notavailable	4.4	4.6	35-54	Israel	Females	Mortality	Adjusted interval
C18-21	Colorectum	207	Notavailable	20.9	21.4	35-54	Israel	Females	Incidence	Adjusted interval
C18-21	Colorectum	52	Notavailable	5.3	5.6	35-54	Israel	Males	Mortality	Adjusted interval
C18-21	Colorectum	127	Notavailable	13	13.6	35-54	Israel	Males	Incidence	Adjusted interval
C18-21	Colorectum	40	Notavailable	5.6	5.7	40-54	Israel	Females	Mortality	15-year interval
C18-21	Colorectum	182	Notavailable	25.6	25.9	40-54	Israel	Females	Incidence	15-year interval
C18-21	Colorectum	48	Notavailable	6.9	7	40-54	Israel	Males	Mortality	15-year interval
C18-21	Colorectum	116	Notavailable	16.7	17	40-54	Israel	Males	Incidence	15-year interval
C18-21	Colorectum	180	Notavailable	14.1	12.8	40-69	Israel	Females	Mortality	Adjusted interval
C18-21	Colorectum	549	Notavailable	43	40.5	40-69	Israel	Females	Incidence	Adjusted interval
C18-21	Colorectum	222	Notavailable	18.4	17.1	40-69	Israel	Males	Mortality	Adjusted interval
C18-21	Colorectum	582	Notavailable	48.2	44.7	40-69	Israel	Males	Incidence	Adjusted interval
C18-21	Colorectum	59	Notavailable	9.3	9	45-59	Israel	Females	Mortality	15-year interval
C18-21	Colorectum	227	Notavailable	35.8	35.1	45-59	Israel	Females	Incidence	15-year interval
C18-21	Colorectum	71	Notavailable	11.7	11.4	45-59	Israel	Males	Mortality	15-year interval
C18-21	Colorectum	180	Notavailable	29.5	28.8	45-59	Israel	Males	Incidence	15-year interval
C18-21	Colorectum	92	Notavailable	15.7	15.3	50-64	Israel	Females	Mortality	15-year interval
C18-21	Colorectum	281	Notavailable	47.9	47.3	50-64	Israel	Females	Incidence	15-year interval
C18-21	Colorectum	108	Notavailable	19.7	19.5	50-64	Israel	Males	Mortality	15-year interval
C18-21	Colorectum	282	Notavailable	51.6	51	50-64	Israel	Males	Incidence	15-year interval
C18-21	Colorectum	159	Notavailable	20.6	19.3	50-69	Israel	Females	Mortality	Adjusted interval
C18-21	Colorectum	442	Notavailable	57.3	54.8	50-69	Israel	Females	Incidence	Adjusted interval
C18-21	Colorectum	196	Notavailable	27.6	26	50-69	Israel	Males	Mortality	Adjusted interval
C18-21	Colorectum	521	Notavailable	73.4	68.9	50-69	Israel	Males	Incidence	Adjusted interval
C18-21	Colorectum	1	Notavailable	0.09	0.1	05-19	Israel	Females	Incidence	15-year interval
C18-21	Colorectum	1	Notavailable	0.09	0.09	05-19	Israel	Males	Incidence	15-year interval
C18-21	Colorectum	140	Notavailable	24.7	23.8	55-69	Israel	Females	Mortality	15-year interval
C18-21	Colorectum	367	Notavailable	64.8	63.1	55-69	Israel	Females	Incidence	15-year interval
C18-21	Colorectum	174	Notavailable	34	32.7	55-69	Israel	Males	Mortality	15-year interval
C18-21	Colorectum	466	Notavailable	91	87.6	55-69	Israel	Males	Incidence	15-year interval
C18-21	Colorectum	626	Notavailable	66.3	44.8	55-85	Israel	Females	Mortality	Adjusted interval
C18-21	Colorectum	956	Notavailable	101.2	84	55-85	Israel	Females	Incidence	Adjusted interval
C18-21	Colorectum	659	Notavailable	82.3	63.7	55-85	Israel	Males	Mortality	Adjusted interval
C18-21	Colorectum	1194	Notavailable	149.1	129	55-85	Israel	Males	Incidence	Adjusted interval
C18-21	Colorectum	185	Notavailable	36.4	34.8	60-74	Israel	Females	Mortality	15-year interval
C18-21	Colorectum	429	Notavailable	84.4	81.5	60-74	Israel	Females	Incidence	15-year interval
C18-21	Colorectum	242	Notavailable	53.7	50.9	60-74	Israel	Males	Mortality	15-year interval
C18-21	Colorectum	624	Notavailable	138.4	131.8	60-74	Israel	Males	Incidence	15-year interval
C18-21	Colorectum	599	Notavailable	79.6	56	60-85+	Israel	Females	Mortality	Adjusted interval
C18-21	Colorectum	867	Notavailable	115.2	97.6	60-85+	Israel	Females	Incidence	Adjusted interval
C18-21	Colorectum	626	Notavailable	100.7	80.2	60-85+	Israel	Males	Mortality	Adjusted interval
C18-21	Colorectum	1108	Notavailable	178.2	158.5	60-85+	Israel	Males	Incidence	Adjusted interval
C18-21	Colorectum	222	Notavailable	54.7	51.9	65-79	Israel	Females	Mortality	15-year interval
C18-21	Colorectum	435	Notavailable	107.2	104.7	65-79	Israel	Females	Incidence	15-year interval
C18-21	Colorectum	289	Notavailable	82.6	79.6	65-79	Israel	Males	Mortality	15-year interval
C18-21	Colorectum	659	Notavailable	188.3	184.8	65-79	Israel	Males	Incidence	15-year interval
C18-21	Colorectum	486	Notavailable	128.5	102.6	70-85+	Israel	Females	Mortality	15-year interval
C18-21	Colorectum	589	Notavailable	155.7	141.3	70-85+	Israel	Females	Incidence	15-year interval
C18-21	Colorectum	485	Notavailable	168.2	149	70-85+	Israel	Males	Mortality	15-year interval
C18-21	Colorectum	728	Notavailable	252.4	243.1	70-85+	Israel	Males	Incidence	15-year interval
C18-21	Colorectum	1	Notavailable	0.05	0.05	0-19	Jordan	Females	Incidence	Adjusted interval
C18-21	Colorectum	1	Notavailable	0.04	0.05	0-19	Jordan	Males	Mortality	Adjusted interval
C18-21	Colorectum	1	Notavailable	0.04	0.05	0-19	Jordan	Males	Incidence	Adjusted interval
C18-21	Colorectum	1	Notavailable	0.04	0.04	0-24	Jordan	Females	Mortality	Adjusted interval
C18-21	Colorectum	2	Notavailable	0.08	0.08	0-24	Jordan	Females	Incidence	Adjusted interval
C18-21	Colorectum	2	Notavailable	0.07	0.08	0-24	Jordan	Males	Mortality	Adjusted interval
C18-21	Colorectum	3	Notavailable	0.11	0.11	0-24	Jordan	Males	Incidence	Adjusted interval
C18-21	Colorectum	112	Notavailable	2.5	3.1	0-54	Jordan	Females	Mortality	Adjusted interval
C18-21	Colorectum	257	Notavailable	5.8	7	0-54	Jordan	Females	Incidence	Adjusted interval
C18-21	Colorectum	72	Notavailable	1.6	1.9	0-54	Jordan	Males	Mortality	Adjusted interval
C18-21	Colorectum	155	Notavailable	3.4	4	0-54	Jordan	Males	Incidence	Adjusted interval
C18-21	Colorectum	332	Notavailable	6.8	10	0-85+	Jordan	Females	Mortality	15-year interval
C18-21	Colorectum	645	Notavailable	13.2	19.2	0-85+	Jordan	Females	Incidence	15-year interval
C18-21	Colorectum	257	Notavailable	5.1	8.5	0-85+	Jordan	Males	Mortality	15-year interval
C18-21	Colorectum	460	Notavailable	9.2	14.8	0-85+	Jordan	Males	Incidence	15-year interval
C18-21	Colorectum	1	Notavailable	0.07	0.07	10-24	Jordan	Females	Mortality	15-year interval
C18-21	Colorectum	2	Notavailable	0.14	0.14	10-24	Jordan	Females	Incidence	15-year interval
C18-21	Colorectum	2	Notavailable	0.13	0.14	10-24	Jordan	Males	Mortality	15-year interval
C18-21	Colorectum	3	Notavailable	0.2	0.21	10-24	Jordan	Males	Incidence	15-year interval
C18-21	Colorectum	4	Notavailable	0.3	0.31	15-29	Jordan	Females	Mortality	15-year interval
C18-21	Colorectum	7	Notavailable	0.53	0.54	15-29	Jordan	Females	Incidence	15-year interval
C18-21	Colorectum	6	Notavailable	0.44	0.46	15-29	Jordan	Males	Mortality	15-year interval
C18-21	Colorectum	6	Notavailable	0.44	0.45	15-29	Jordan	Males	Incidence	15-year interval
C18-21	Colorectum	8	Notavailable	0.47	0.46	15-34	Jordan	Females	Mortality	Adjusted interval
C18-21	Colorectum	19	Notavailable	1.1	1.1	15-34	Jordan	Females	Incidence	Adjusted interval
C18-21	Colorectum	9	Notavailable	0.52	0.52	15-34	Jordan	Males	Mortality	Adjusted interval
C18-21	Colorectum	12	Notavailable	0.69	0.67	15-34	Jordan	Males	Incidence	Adjusted interval
C18-21	Colorectum	8	Notavailable	0.66	0.65	20-34	Jordan	Females	Mortality	15-year interval
C18-21	Colorectum	18	Notavailable	1.5	1.4	20-34	Jordan	Females	Incidence	15-year interval
C18-21	Colorectum	8	Notavailable	0.65	0.65	20-34	Jordan	Males	Mortality	15-year interval
C18-21	Colorectum	11	Notavailable	0.89	0.86	20-34	Jordan	Males	Incidence	15-year interval
C18-21	Colorectum	21	Notavailable	1.4	1.4	20-39	Jordan	Females	Mortality	Adjusted interval
C18-21	Colorectum	50	Notavailable	3.2	3.2	20-39	Jordan	Females	Incidence	Adjusted interval
C18-21	Colorectum	12	Notavailable	0.76	0.76	20-39	Jordan	Males	Mortality	Adjusted interval
C18-21	Colorectum	27	Notavailable	1.7	1.7	20-39	Jordan	Males	Incidence	Adjusted interval
C18-21	Colorectum	112	Notavailable	5	5.8	20-54	Jordan	Females	Mortality	Adjusted interval
C18-21	Colorectum	256	Notavailable	11.4	13.3	20-54	Jordan	Females	Incidence	Adjusted interval
C18-21	Colorectum	71	Notavailable	3	3.5	20-54	Jordan	Males	Mortality	Adjusted interval
C18-21	Colorectum	154	Notavailable	6.6	7.6	20-54	Jordan	Males	Incidence	Adjusted interval
C18-21	Colorectum	20	Notavailable	1.8	1.8	25-39	Jordan	Females	Mortality	15-year interval
C18-21	Colorectum	49	Notavailable	4.5	4.4	25-39	Jordan	Females	Incidence	15-year interval
C18-21	Colorectum	11	Notavailable	0.97	0.98	25-39	Jordan	Males	Mortality	15-year interval
C18-21	Colorectum	25	Notavailable	2.2	2.2	25-39	Jordan	Males	Incidence	15-year interval
C18-21	Colorectum	73	Notavailable	4.5	5	25-49	Jordan	Females	Mortality	Adjusted interval
C18-21	Colorectum	172	Notavailable	10.6	11.8	25-49	Jordan	Females	Incidence	Adjusted interval
C18-21	Colorectum	42	Notavailable	2.5	2.7	25-49	Jordan	Males	Mortality	Adjusted interval
C18-21	Colorectum	98	Notavailable	5.8	6.4	25-49	Jordan	Males	Incidence	Adjusted interval
C18-21	Colorectum	111	Notavailable	6.1	7	25-54	Jordan	Females	Mortality	Adjusted interval
C18-21	Colorectum	255	Notavailable	14.1	16.1	25-54	Jordan	Females	Incidence	Adjusted interval
C18-21	Colorectum	70	Notavailable	3.7	4.2	25-54	Jordan	Males	Mortality	Adjusted interval
C18-21	Colorectum	152	Notavailable	8.1	9.1	25-54	Jordan	Males	Incidence	Adjusted interval
C18-21	Colorectum	39	Notavailable	4	4.3	30-44	Jordan	Females	Mortality	15-year interval
C18-21	Colorectum	95	Notavailable	9.7	10.4	30-44	Jordan	Females	Incidence	15-year interval
C18-21	Colorectum	19	Notavailable	1.9	2	30-44	Jordan	Males	Mortality	15-year interval
C18-21	Colorectum	52	Notavailable	5.1	5.5	30-44	Jordan	Males	Incidence	15-year interval
C18-21	Colorectum	108	Notavailable	7.7	8.8	30-54	Jordan	Females	Mortality	Adjusted interval
C18-21	Colorectum	250	Notavailable	17.8	20.2	30-54	Jordan	Females	Incidence	Adjusted interval
C18-21	Colorectum	66	Notavailable	4.5	5.2	30-54	Jordan	Males	Mortality	Adjusted interval
C18-21	Colorectum	149	Notavailable	10.1	11.4	30-54	Jordan	Males	Incidence	Adjusted interval
C18-21	Colorectum	66	Notavailable	7.8	8.3	35-49	Jordan	Females	Mortality	15-year interval
C18-21	Colorectum	155	Notavailable	18.3	19.3	35-49	Jordan	Females	Incidence	15-year interval
C18-21	Colorectum	35	Notavailable	3.9	4.2	35-49	Jordan	Males	Mortality	15-year interval
C18-21	Colorectum	89	Notavailable	9.9	10.5	35-49	Jordan	Males	Incidence	15-year interval
C18-21	Colorectum	104	Notavailable	10	10.8	35-54	Jordan	Females	Mortality	Adjusted interval
C18-21	Colorectum	238	Notavailable	22.9	24.6	35-54	Jordan	Females	Incidence	Adjusted interval
C18-21	Colorectum	63	Notavailable	5.7	6.3	35-54	Jordan	Males	Mortality	Adjusted interval
C18-21	Colorectum	143	Notavailable	13	14	35-54	Jordan	Males	Incidence	Adjusted interval
C18-21	Colorectum	91	Notavailable	12.8	13.2	40-54	Jordan	Females	Mortality	15-year interval
C18-21	Colorectum	206	Notavailable	29	29.8	40-54	Jordan	Females	Incidence	15-year interval
C18-21	Colorectum	59	Notavailable	7.8	8.1	40-54	Jordan	Males	Mortality	15-year interval
C18-21	Colorectum	127	Notavailable	16.8	17.3	40-54	Jordan	Males	Incidence	15-year interval
C18-21	Colorectum	199	Notavailable	19.5	22.2	40-69	Jordan	Females	Mortality	Adjusted interval
C18-21	Colorectum	429	Notavailable	42	47.3	40-69	Jordan	Females	Incidence	Adjusted interval
C18-21	Colorectum	139	Notavailable	13.1	16	40-69	Jordan	Males	Mortality	Adjusted interval
C18-21	Colorectum	284	Notavailable	26.8	32.2	40-69	Jordan	Males	Incidence	Adjusted interval
C18-21	Colorectum	108	Notavailable	18.9	19.1	45-59	Jordan	Females	Mortality	15-year interval
C18-21	Colorectum	237	Notavailable	41.4	41.9	45-59	Jordan	Females	Incidence	15-year interval
C18-21	Colorectum	74	Notavailable	12.3	12.7	45-59	Jordan	Males	Mortality	15-year interval
C18-21	Colorectum	150	Notavailable	24.9	25.6	45-59	Jordan	Males	Incidence	15-year interval
C18-21	Colorectum	112	Notavailable	26.1	27.2	50-64	Jordan	Females	Mortality	15-year interval
C18-21	Colorectum	238	Notavailable	55.4	57.6	50-64	Jordan	Females	Incidence	15-year interval
C18-21	Colorectum	81	Notavailable	18.6	19.9	50-64	Jordan	Males	Mortality	15-year interval
C18-21	Colorectum	158	Notavailable	36.3	38.8	50-64	Jordan	Males	Incidence	15-year interval
C18-21	Colorectum	146	Notavailable	29.1	31.1	50-69	Jordan	Females	Mortality	Adjusted interval
C18-21	Colorectum	306	Notavailable	61.1	64.8	50-69	Jordan	Females	Incidence	Adjusted interval
C18-21	Colorectum	108	Notavailable	21.5	23.7	50-69	Jordan	Males	Mortality	Adjusted interval
C18-21	Colorectum	211	Notavailable	42	46.4	50-69	Jordan	Males	Incidence	Adjusted interval
C18-21	Colorectum	1	Notavailable	0.06	0.07	05-19	Jordan	Females	Incidence	15-year interval
C18-21	Colorectum	1	Notavailable	0.06	0.07	05-19	Jordan	Males	Mortality	15-year interval
C18-21	Colorectum	1	Notavailable	0.06	0.07	05-19	Jordan	Males	Incidence	15-year interval
C18-21	Colorectum	108	Notavailable	34.8	36.1	55-69	Jordan	Females	Mortality	15-year interval
C18-21	Colorectum	223	Notavailable	71.9	74.4	55-69	Jordan	Females	Incidence	15-year interval
C18-21	Colorectum	80	Notavailable	26.7	28.2	55-69	Jordan	Males	Mortality	15-year interval
C18-21	Colorectum	157	Notavailable	52.3	55.3	55-69	Jordan	Males	Incidence	15-year interval
C18-21	Colorectum	220	Notavailable	50	49.4	55-85	Jordan	Females	Mortality	Adjusted interval
C18-21	Colorectum	388	Notavailable	88.1	88.2	55-85	Jordan	Females	Incidence	Adjusted interval
C18-21	Colorectum	185	Notavailable	44.9	46.2	55-85	Jordan	Males	Mortality	Adjusted interval
C18-21	Colorectum	305	Notavailable	74	76.1	55-85	Jordan	Males	Incidence	Adjusted interval
C18-21	Colorectum	106	Notavailable	47	46.3	60-74	Jordan	Females	Mortality	15-year interval
C18-21	Colorectum	207	Notavailable	91.8	90.9	60-74	Jordan	Females	Incidence	15-year interval
C18-21	Colorectum	84	Notavailable	40	39.6	60-74	Jordan	Males	Mortality	15-year interval
C18-21	Colorectum	157	Notavailable	74.7	74.2	60-74	Jordan	Males	Incidence	15-year interval
C18-21	Colorectum	181	Notavailable	60.6	57.4	60-85+	Jordan	Females	Mortality	Adjusted interval
C18-21	Colorectum	306	Notavailable	102.5	99.2	60-85+	Jordan	Females	Incidence	Adjusted interval
C18-21	Colorectum	158	Notavailable	58.1	56	60-85+	Jordan	Males	Mortality	Adjusted interval
C18-21	Colorectum	252	Notavailable	92.7	90	60-85+	Jordan	Males	Incidence	Adjusted interval
C18-21	Colorectum	105	Notavailable	62.3	59.5	65-79	Jordan	Females	Mortality	15-year interval
C18-21	Colorectum	186	Notavailable	110.3	107.8	65-79	Jordan	Females	Incidence	15-year interval
C18-21	Colorectum	91	Notavailable	59.9	56.5	65-79	Jordan	Males	Mortality	15-year interval
C18-21	Colorectum	153	Notavailable	100.6	97.2	65-79	Jordan	Males	Incidence	15-year interval
C18-21	Colorectum	112	Notavailable	85.9	85.9	70-85+	Jordan	Females	Mortality	15-year interval
C18-21	Colorectum	165	Notavailable	126.6	125.9	70-85+	Jordan	Females	Incidence	15-year interval
C18-21	Colorectum	105	Notavailable	93.7	95.7	70-85+	Jordan	Males	Mortality	15-year interval
C18-21	Colorectum	148	Notavailable	132.1	133.1	70-85+	Jordan	Males	Incidence	15-year interval
C18-21	Colorectum	1	Notavailable	0.13	0.1	0-24	Kuwait	Males	Incidence	Adjusted interval
C18-21	Colorectum	29	Notavailable	1.8	1.4	0-54	Kuwait	Females	Mortality	Adjusted interval
C18-21	Colorectum	63	Notavailable	3.8	3	0-54	Kuwait	Females	Incidence	Adjusted interval
C18-21	Colorectum	22	Notavailable	1	0.71	0-54	Kuwait	Males	Mortality	Adjusted interval
C18-21	Colorectum	55	Notavailable	2.5	1.8	0-54	Kuwait	Males	Incidence	Adjusted interval
C18-21	Colorectum	81	Notavailable	4.5	7.9	0-85+	Kuwait	Females	Mortality	15-year interval
C18-21	Colorectum	157	Notavailable	8.8	14	0-85+	Kuwait	Females	Incidence	15-year interval
C18-21	Colorectum	97	Notavailable	4	7.4	0-85+	Kuwait	Males	Mortality	15-year interval
C18-21	Colorectum	195	Notavailable	8.1	12.9	0-85+	Kuwait	Males	Incidence	15-year interval
C18-21	Colorectum	1	Notavailable	0.24	0.19	10-24	Kuwait	Males	Incidence	15-year interval
C18-21	Colorectum	1	Notavailable	0.26	0.21	15-29	Kuwait	Females	Mortality	15-year interval
C18-21	Colorectum	2	Notavailable	0.52	0.42	15-29	Kuwait	Females	Incidence	15-year interval
C18-21	Colorectum	1	Notavailable	0.2	0.16	15-29	Kuwait	Males	Mortality	15-year interval
C18-21	Colorectum	3	Notavailable	0.61	0.52	15-29	Kuwait	Males	Incidence	15-year interval
C18-21	Colorectum	2	Notavailable	0.34	0.26	15-34	Kuwait	Females	Mortality	Adjusted interval
C18-21	Colorectum	5	Notavailable	0.85	0.63	15-34	Kuwait	Females	Incidence	Adjusted interval
C18-21	Colorectum	2	Notavailable	0.27	0.2	15-34	Kuwait	Males	Mortality	Adjusted interval
C18-21	Colorectum	7	Notavailable	0.94	0.72	15-34	Kuwait	Males	Incidence	Adjusted interval
C18-21	Colorectum	2	Notavailable	0.42	0.37	20-34	Kuwait	Females	Mortality	15-year interval
C18-21	Colorectum	5	Notavailable	1.1	0.88	20-34	Kuwait	Females	Incidence	15-year interval
C18-21	Colorectum	2	Notavailable	0.32	0.29	20-34	Kuwait	Males	Mortality	15-year interval
C18-21	Colorectum	7	Notavailable	1.1	1	20-34	Kuwait	Males	Incidence	15-year interval
C18-21	Colorectum	5	Notavailable	0.75	0.62	20-39	Kuwait	Females	Mortality	Adjusted interval
C18-21	Colorectum	10	Notavailable	1.5	1.2	20-39	Kuwait	Females	Incidence	Adjusted interval
C18-21	Colorectum	3	Notavailable	0.33	0.3	20-39	Kuwait	Males	Mortality	Adjusted interval
C18-21	Colorectum	11	Notavailable	1.2	1.1	20-39	Kuwait	Males	Incidence	Adjusted interval
C18-21	Colorectum	29	Notavailable	2.6	2.6	20-54	Kuwait	Females	Mortality	Adjusted interval
C18-21	Colorectum	63	Notavailable	5.7	5.7	20-54	Kuwait	Females	Incidence	Adjusted interval
C18-21	Colorectum	22	Notavailable	1.4	1.3	20-54	Kuwait	Males	Mortality	Adjusted interval
C18-21	Colorectum	55	Notavailable	3.5	3.4	20-54	Kuwait	Males	Incidence	Adjusted interval
C18-21	Colorectum	5	Notavailable	0.91	0.87	25-39	Kuwait	Females	Mortality	15-year interval
C18-21	Colorectum	10	Notavailable	1.8	1.7	25-39	Kuwait	Females	Incidence	15-year interval
C18-21	Colorectum	3	Notavailable	0.4	0.42	25-39	Kuwait	Males	Mortality	15-year interval
C18-21	Colorectum	10	Notavailable	1.3	1.3	25-39	Kuwait	Males	Incidence	15-year interval
C18-21	Colorectum	18	Notavailable	2.1	2.1	25-49	Kuwait	Females	Mortality	Adjusted interval
C18-21	Colorectum	39	Notavailable	4.5	4.5	25-49	Kuwait	Females	Incidence	Adjusted interval
C18-21	Colorectum	12	Notavailable	0.96	0.94	25-49	Kuwait	Males	Mortality	Adjusted interval
C18-21	Colorectum	32	Notavailable	2.6	2.5	25-49	Kuwait	Males	Incidence	Adjusted interval
C18-21	Colorectum	29	Notavailable	3	3.2	25-54	Kuwait	Females	Mortality	Adjusted interval
C18-21	Colorectum	63	Notavailable	6.4	7	25-54	Kuwait	Females	Incidence	Adjusted interval
C18-21	Colorectum	22	Notavailable	1.6	1.6	25-54	Kuwait	Males	Mortality	Adjusted interval
C18-21	Colorectum	54	Notavailable	3.8	4	25-54	Kuwait	Males	Incidence	Adjusted interval
C18-21	Colorectum	8	Notavailable	1.4	1.5	30-44	Kuwait	Females	Mortality	15-year interval
C18-21	Colorectum	17	Notavailable	3	3.1	30-44	Kuwait	Females	Incidence	15-year interval
C18-21	Colorectum	6	Notavailable	0.73	0.74	30-44	Kuwait	Males	Mortality	15-year interval
C18-21	Colorectum	14	Notavailable	1.7	1.7	30-44	Kuwait	Males	Incidence	15-year interval
C18-21	Colorectum	28	Notavailable	3.4	3.9	30-54	Kuwait	Females	Mortality	Adjusted interval
C18-21	Colorectum	61	Notavailable	7.4	8.5	30-54	Kuwait	Females	Incidence	Adjusted interval
C18-21	Colorectum	21	Notavailable	1.7	1.9	30-54	Kuwait	Males	Mortality	Adjusted interval
C18-21	Colorectum	52	Notavailable	4.3	4.8	30-54	Kuwait	Males	Incidence	Adjusted interval
C18-21	Colorectum	16	Notavailable	3.1	3.3	35-49	Kuwait	Females	Mortality	15-year interval
C18-21	Colorectum	34	Notavailable	6.6	7	35-49	Kuwait	Females	Incidence	15-year interval
C18-21	Colorectum	10	Notavailable	1.3	1.3	35-49	Kuwait	Males	Mortality	15-year interval
C18-21	Colorectum	26	Notavailable	3.3	3.5	35-49	Kuwait	Males	Incidence	15-year interval
C18-21	Colorectum	27	Notavailable	4.3	4.8	35-54	Kuwait	Females	Mortality	Adjusted interval
C18-21	Colorectum	58	Notavailable	9.3	10.3	35-54	Kuwait	Females	Incidence	Adjusted interval
C18-21	Colorectum	20	Notavailable	2.1	2.4	35-54	Kuwait	Males	Mortality	Adjusted interval
C18-21	Colorectum	48	Notavailable	5	5.6	35-54	Kuwait	Males	Incidence	Adjusted interval
C18-21	Colorectum	24	Notavailable	5.6	5.9	40-54	Kuwait	Females	Mortality	15-year interval
C18-21	Colorectum	53	Notavailable	12.3	13.1	40-54	Kuwait	Females	Incidence	15-year interval
C18-21	Colorectum	19	Notavailable	2.8	3.1	40-54	Kuwait	Males	Mortality	15-year interval
C18-21	Colorectum	44	Notavailable	6.6	7.1	40-54	Kuwait	Males	Incidence	15-year interval
C18-21	Colorectum	58	Notavailable	10.5	15.9	40-69	Kuwait	Females	Mortality	Adjusted interval
C18-21	Colorectum	121	Notavailable	21.9	32.3	40-69	Kuwait	Females	Incidence	Adjusted interval
C18-21	Colorectum	67	Notavailable	7.6	11.8	40-69	Kuwait	Males	Mortality	Adjusted interval
C18-21	Colorectum	145	Notavailable	16.4	25.1	40-69	Kuwait	Males	Incidence	Adjusted interval
C18-21	Colorectum	33	Notavailable	10.2	11.2	45-59	Kuwait	Females	Mortality	15-year interval
C18-21	Colorectum	71	Notavailable	21.9	23.9	45-59	Kuwait	Females	Incidence	15-year interval
C18-21	Colorectum	29	Notavailable	5.8	6.4	45-59	Kuwait	Males	Mortality	15-year interval
C18-21	Colorectum	67	Notavailable	13.3	14.6	45-59	Kuwait	Males	Incidence	15-year interval
C18-21	Colorectum	37	Notavailable	17.6	20.5	50-64	Kuwait	Females	Mortality	15-year interval
C18-21	Colorectum	76	Notavailable	36.1	41.3	50-64	Kuwait	Females	Incidence	15-year interval
C18-21	Colorectum	43	Notavailable	12.4	14	50-64	Kuwait	Males	Mortality	15-year interval
C18-21	Colorectum	92	Notavailable	26.5	29.9	50-64	Kuwait	Males	Incidence	15-year interval
C18-21	Colorectum	45	Notavailable	19.6	24.6	50-69	Kuwait	Females	Mortality	Adjusted interval
C18-21	Colorectum	92	Notavailable	40.1	49.6	50-69	Kuwait	Females	Incidence	Adjusted interval
C18-21	Colorectum	58	Notavailable	15.1	19.2	50-69	Kuwait	Males	Mortality	Adjusted interval
C18-21	Colorectum	123	Notavailable	32.1	40.5	50-69	Kuwait	Males	Incidence	Adjusted interval
C18-21	Colorectum	34	Notavailable	27.9	31.2	55-69	Kuwait	Females	Mortality	15-year interval
C18-21	Colorectum	68	Notavailable	55.7	62	55-69	Kuwait	Females	Incidence	15-year interval
C18-21	Colorectum	48	Notavailable	22	25.2	55-69	Kuwait	Males	Mortality	15-year interval
C18-21	Colorectum	101	Notavailable	46.2	52.9	55-69	Kuwait	Males	Incidence	15-year interval
C18-21	Colorectum	52	Notavailable	35.9	44.7	55-85	Kuwait	Females	Mortality	Adjusted interval
C18-21	Colorectum	94	Notavailable	65	75.9	55-85	Kuwait	Females	Incidence	Adjusted interval
C18-21	Colorectum	75	Notavailable	30.3	45.6	55-85	Kuwait	Males	Mortality	Adjusted interval
C18-21	Colorectum	140	Notavailable	56.6	76.1	55-85	Kuwait	Males	Incidence	Adjusted interval
C18-21	Colorectum	28	Notavailable	40.3	42	60-74	Kuwait	Females	Mortality	15-year interval
C18-21	Colorectum	53	Notavailable	76.2	79.2	60-74	Kuwait	Females	Incidence	15-year interval
C18-21	Colorectum	44	Notavailable	34.5	40.6	60-74	Kuwait	Males	Mortality	15-year interval
C18-21	Colorectum	89	Notavailable	69.8	79.1	60-74	Kuwait	Males	Incidence	15-year interval
C18-21	Colorectum	39	Notavailable	48.7	53.7	60-85+	Kuwait	Females	Mortality	Adjusted interval
C18-21	Colorectum	67	Notavailable	83.6	88.4	60-85+	Kuwait	Females	Incidence	Adjusted interval
C18-21	Colorectum	61	Notavailable	42.9	57.3	60-85+	Kuwait	Males	Mortality	Adjusted interval
C18-21	Colorectum	111	Notavailable	78.1	93.8	60-85+	Kuwait	Males	Incidence	Adjusted interval
C18-21	Colorectum	22	Notavailable	59.2	59.1	65-79	Kuwait	Females	Mortality	15-year interval
C18-21	Colorectum	37	Notavailable	99.6	99.4	65-79	Kuwait	Females	Incidence	15-year interval
C18-21	Colorectum	34	Notavailable	57.4	60.6	65-79	Kuwait	Males	Mortality	15-year interval
C18-21	Colorectum	61	Notavailable	103	106.7	65-79	Kuwait	Males	Incidence	15-year interval
C18-21	Colorectum	18	Notavailable	79.3	82	70-85+	Kuwait	Females	Mortality	15-year interval
C18-21	Colorectum	26	Notavailable	114.5	114.3	70-85+	Kuwait	Females	Incidence	15-year interval
C18-21	Colorectum	27	Notavailable	94	101.5	70-85+	Kuwait	Males	Mortality	15-year interval
C18-21	Colorectum	39	Notavailable	135.7	139.9	70-85+	Kuwait	Males	Incidence	15-year interval
C18-21	Colorectum	2	Notavailable	0.21	0.17	0-19	Lebanon	Males	Incidence	Adjusted interval
C18-21	Colorectum	1	Notavailable	0.08	0.06	0-24	Lebanon	Females	Mortality	Adjusted interval
C18-21	Colorectum	2	Notavailable	0.16	0.11	0-24	Lebanon	Females	Incidence	Adjusted interval
C18-21	Colorectum	2	Notavailable	0.16	0.12	0-24	Lebanon	Males	Mortality	Adjusted interval
C18-21	Colorectum	5	Notavailable	0.41	0.33	0-24	Lebanon	Males	Incidence	Adjusted interval
C18-21	Colorectum	74	Notavailable	2.9	2.9	0-54	Lebanon	Females	Mortality	Adjusted interval
C18-21	Colorectum	168	Notavailable	6.6	6.7	0-54	Lebanon	Females	Incidence	Adjusted interval
C18-21	Colorectum	88	Notavailable	3.5	3	0-54	Lebanon	Males	Mortality	Adjusted interval
C18-21	Colorectum	195	Notavailable	7.7	6.7	0-54	Lebanon	Males	Incidence	Adjusted interval
C18-21	Colorectum	400	Notavailable	13.2	10.3	0-85+	Lebanon	Females	Mortality	15-year interval
C18-21	Colorectum	688	Notavailable	22.7	19.2	0-85+	Lebanon	Females	Incidence	15-year interval
C18-21	Colorectum	451	Notavailable	14.8	11.7	0-85+	Lebanon	Males	Mortality	15-year interval
C18-21	Colorectum	775	Notavailable	25.4	20.8	0-85+	Lebanon	Males	Incidence	15-year interval
C18-21	Colorectum	1	Notavailable	0.13	0.1	10-24	Lebanon	Females	Mortality	15-year interval
C18-21	Colorectum	2	Notavailable	0.25	0.21	10-24	Lebanon	Females	Incidence	15-year interval
C18-21	Colorectum	2	Notavailable	0.26	0.22	10-24	Lebanon	Males	Mortality	15-year interval
C18-21	Colorectum	5	Notavailable	0.66	0.6	10-24	Lebanon	Males	Incidence	15-year interval
C18-21	Colorectum	3	Notavailable	0.34	0.32	15-29	Lebanon	Females	Mortality	15-year interval
C18-21	Colorectum	6	Notavailable	0.69	0.64	15-29	Lebanon	Females	Incidence	15-year interval
C18-21	Colorectum	4	Notavailable	0.49	0.46	15-29	Lebanon	Males	Mortality	15-year interval
C18-21	Colorectum	9	Notavailable	1.1	1.1	15-29	Lebanon	Males	Incidence	15-year interval
C18-21	Colorectum	7	Notavailable	0.61	0.54	15-34	Lebanon	Females	Mortality	Adjusted interval
C18-21	Colorectum	15	Notavailable	1.3	1.1	15-34	Lebanon	Females	Incidence	Adjusted interval
C18-21	Colorectum	9	Notavailable	0.85	0.77	15-34	Lebanon	Males	Mortality	Adjusted interval
C18-21	Colorectum	19	Notavailable	1.8	1.7	15-34	Lebanon	Males	Incidence	Adjusted interval
C18-21	Colorectum	7	Notavailable	0.8	0.76	20-34	Lebanon	Females	Mortality	15-year interval
C18-21	Colorectum	15	Notavailable	1.7	1.6	20-34	Lebanon	Females	Incidence	15-year interval
C18-21	Colorectum	9	Notavailable	1.1	1.1	20-34	Lebanon	Males	Mortality	15-year interval
C18-21	Colorectum	17	Notavailable	2.1	2	20-34	Lebanon	Males	Incidence	15-year interval
C18-21	Colorectum	17	Notavailable	1.5	1.5	20-39	Lebanon	Females	Mortality	Adjusted interval
C18-21	Colorectum	36	Notavailable	3.2	3.2	20-39	Lebanon	Females	Incidence	Adjusted interval
C18-21	Colorectum	18	Notavailable	1.8	1.7	20-39	Lebanon	Males	Mortality	Adjusted interval
C18-21	Colorectum	37	Notavailable	3.6	3.6	20-39	Lebanon	Males	Incidence	Adjusted interval
C18-21	Colorectum	74	Notavailable	4.7	5.6	20-54	Lebanon	Females	Mortality	Adjusted interval
C18-21	Colorectum	168	Notavailable	10.6	12.7	20-54	Lebanon	Females	Incidence	Adjusted interval
C18-21	Colorectum	88	Notavailable	5.6	5.7	20-54	Lebanon	Males	Mortality	Adjusted interval
C18-21	Colorectum	193	Notavailable	12.3	12.6	20-54	Lebanon	Males	Incidence	Adjusted interval
C18-21	Colorectum	16	Notavailable	2	2	25-39	Lebanon	Females	Mortality	15-year interval
C18-21	Colorectum	34	Notavailable	4.2	4.2	25-39	Lebanon	Females	Incidence	15-year interval
C18-21	Colorectum	16	Notavailable	2.2	2.1	25-39	Lebanon	Males	Mortality	15-year interval
C18-21	Colorectum	34	Notavailable	4.6	4.6	25-39	Lebanon	Males	Incidence	15-year interval
C18-21	Colorectum	49	Notavailable	4.3	5	25-49	Lebanon	Females	Mortality	Adjusted interval
C18-21	Colorectum	112	Notavailable	9.8	11.6	25-49	Lebanon	Females	Incidence	Adjusted interval
C18-21	Colorectum	54	Notavailable	4.9	5.3	25-49	Lebanon	Males	Mortality	Adjusted interval
C18-21	Colorectum	116	Notavailable	10.5	11.3	25-49	Lebanon	Males	Incidence	Adjusted interval
C18-21	Colorectum	73	Notavailable	5.7	6.7	25-54	Lebanon	Females	Mortality	Adjusted interval
C18-21	Colorectum	166	Notavailable	12.9	15.3	25-54	Lebanon	Females	Incidence	Adjusted interval
C18-21	Colorectum	86	Notavailable	6.6	6.8	25-54	Lebanon	Males	Mortality	Adjusted interval
C18-21	Colorectum	190	Notavailable	14.7	15	25-54	Lebanon	Males	Incidence	Adjusted interval
C18-21	Colorectum	28	Notavailable	4.1	4.5	30-44	Lebanon	Females	Mortality	15-year interval
C18-21	Colorectum	63	Notavailable	9.1	10.2	30-44	Lebanon	Females	Incidence	15-year interval
C18-21	Colorectum	28	Notavailable	4.3	4.6	30-44	Lebanon	Males	Mortality	15-year interval
C18-21	Colorectum	61	Notavailable	9.4	10	30-44	Lebanon	Males	Incidence	15-year interval
C18-21	Colorectum	71	Notavailable	7.2	8.4	30-54	Lebanon	Females	Mortality	Adjusted interval
C18-21	Colorectum	162	Notavailable	16.5	19.2	30-54	Lebanon	Females	Incidence	Adjusted interval
C18-21	Colorectum	84	Notavailable	8.2	8.5	30-54	Lebanon	Males	Mortality	Adjusted interval
C18-21	Colorectum	186	Notavailable	18.2	18.8	30-54	Lebanon	Males	Incidence	Adjusted interval
C18-21	Colorectum	43	Notavailable	7.6	8.2	35-49	Lebanon	Females	Mortality	15-year interval
C18-21	Colorectum	99	Notavailable	17.5	18.9	35-49	Lebanon	Females	Incidence	15-year interval
C18-21	Colorectum	47	Notavailable	8.1	8.4	35-49	Lebanon	Males	Mortality	15-year interval
C18-21	Colorectum	102	Notavailable	17.6	18.1	35-49	Lebanon	Males	Incidence	15-year interval
C18-21	Colorectum	67	Notavailable	9.5	10.2	35-54	Lebanon	Females	Mortality	Adjusted interval
C18-21	Colorectum	153	Notavailable	21.7	23.3	35-54	Lebanon	Females	Incidence	Adjusted interval
C18-21	Colorectum	79	Notavailable	10.2	10.2	35-54	Lebanon	Males	Mortality	Adjusted interval
C18-21	Colorectum	176	Notavailable	22.8	22.6	35-54	Lebanon	Males	Incidence	Adjusted interval
C18-21	Colorectum	57	Notavailable	12.1	12.2	40-54	Lebanon	Females	Mortality	15-year interval
C18-21	Colorectum	132	Notavailable	28	28.4	40-54	Lebanon	Females	Incidence	15-year interval
C18-21	Colorectum	70	Notavailable	12.6	12.3	40-54	Lebanon	Males	Mortality	15-year interval
C18-21	Colorectum	156	Notavailable	28.1	27.3	40-54	Lebanon	Males	Incidence	15-year interval
C18-21	Colorectum	154	Notavailable	19.5	19.5	40-69	Lebanon	Females	Mortality	Adjusted interval
C18-21	Colorectum	334	Notavailable	42.3	42.2	40-69	Lebanon	Females	Incidence	Adjusted interval
C18-21	Colorectum	179	Notavailable	19.5	19.7	40-69	Lebanon	Males	Mortality	Adjusted interval
C18-21	Colorectum	390	Notavailable	42.5	42.8	40-69	Lebanon	Males	Incidence	Adjusted interval
C18-21	Colorectum	70	Notavailable	17	16.7	45-59	Lebanon	Females	Mortality	15-year interval
C18-21	Colorectum	156	Notavailable	37.9	37.4	45-59	Lebanon	Females	Incidence	15-year interval
C18-21	Colorectum	94	Notavailable	17.6	17.1	45-59	Lebanon	Males	Mortality	15-year interval
C18-21	Colorectum	209	Notavailable	39	37.8	45-59	Lebanon	Males	Incidence	15-year interval
C18-21	Colorectum	84	Notavailable	22.9	23	50-64	Lebanon	Females	Mortality	15-year interval
C18-21	Colorectum	177	Notavailable	48.3	48.5	50-64	Lebanon	Females	Incidence	15-year interval
C18-21	Colorectum	104	Notavailable	22.2	22.9	50-64	Lebanon	Males	Mortality	15-year interval
C18-21	Colorectum	228	Notavailable	48.7	49.8	50-64	Lebanon	Males	Incidence	15-year interval
C18-21	Colorectum	121	Notavailable	26.6	26.5	50-69	Lebanon	Females	Mortality	Adjusted interval
C18-21	Colorectum	256	Notavailable	56.3	56	50-69	Lebanon	Females	Incidence	Adjusted interval
C18-21	Colorectum	141	Notavailable	25.5	26.7	50-69	Lebanon	Males	Mortality	Adjusted interval
C18-21	Colorectum	308	Notavailable	55.6	58	50-69	Lebanon	Males	Incidence	Adjusted interval
C18-21	Colorectum	2	Notavailable	0.28	0.25	05-19	Lebanon	Males	Incidence	15-year interval
C18-21	Colorectum	97	Notavailable	30.5	30.6	55-69	Lebanon	Females	Mortality	15-year interval
C18-21	Colorectum	202	Notavailable	63.6	63.7	55-69	Lebanon	Females	Incidence	15-year interval
C18-21	Colorectum	109	Notavailable	30.1	31.2	55-69	Lebanon	Males	Mortality	15-year interval
C18-21	Colorectum	234	Notavailable	64.5	66.7	55-69	Lebanon	Males	Incidence	15-year interval
C18-21	Colorectum	326	Notavailable	65	52.2	55-85	Lebanon	Females	Mortality	Adjusted interval
C18-21	Colorectum	520	Notavailable	103.7	89.9	55-85	Lebanon	Females	Incidence	Adjusted interval
C18-21	Colorectum	363	Notavailable	67.7	60.7	55-85	Lebanon	Males	Mortality	Adjusted interval
C18-21	Colorectum	580	Notavailable	108.1	100.9	55-85	Lebanon	Males	Incidence	Adjusted interval
C18-21	Colorectum	112	Notavailable	42.7	41.6	60-74	Lebanon	Females	Mortality	15-year interval
C18-21	Colorectum	226	Notavailable	86.1	84.1	60-74	Lebanon	Females	Incidence	15-year interval
C18-21	Colorectum	122	Notavailable	45.1	43.5	60-74	Lebanon	Males	Mortality	15-year interval
C18-21	Colorectum	244	Notavailable	90.3	87.7	60-74	Lebanon	Males	Incidence	15-year interval
C18-21	Colorectum	299	Notavailable	78.6	63	60-85+	Lebanon	Females	Mortality	Adjusted interval
C18-21	Colorectum	463	Notavailable	121.8	105.5	60-85+	Lebanon	Females	Incidence	Adjusted interval
C18-21	Colorectum	325	Notavailable	87.5	74.4	60-85+	Lebanon	Males	Mortality	Adjusted interval
C18-21	Colorectum	496	Notavailable	133.6	119.1	60-85+	Lebanon	Males	Incidence	Adjusted interval
C18-21	Colorectum	136	Notavailable	65.2	59.7	65-79	Lebanon	Females	Mortality	15-year interval
C18-21	Colorectum	247	Notavailable	118.3	112.3	65-79	Lebanon	Females	Incidence	15-year interval
C18-21	Colorectum	159	Notavailable	75.3	67.3	65-79	Lebanon	Males	Mortality	15-year interval
C18-21	Colorectum	274	Notavailable	129.7	121.3	65-79	Lebanon	Males	Incidence	15-year interval
C18-21	Colorectum	229	Notavailable	124.5	111.5	70-85+	Lebanon	Females	Mortality	15-year interval
C18-21	Colorectum	318	Notavailable	172.9	162	70-85+	Lebanon	Females	Incidence	15-year interval
C18-21	Colorectum	254	Notavailable	146.2	141.8	70-85+	Lebanon	Males	Mortality	15-year interval
C18-21	Colorectum	346	Notavailable	199.2	194.8	70-85+	Lebanon	Males	Incidence	15-year interval
C18-21	Colorectum	2	Notavailable	0.03	0.03	0-14	Levant	Females	Mortality	15-year interval
C18-21	Colorectum	3	Notavailable	0.03	0.03	0-19	Levant	Females	Mortality	Adjusted interval
C18-21	Colorectum	3	Notavailable	0.03	0.03	0-19	Levant	Females	Incidence	Adjusted interval
C18-21	Colorectum	2	Notavailable	0.02	0.02	0-19	Levant	Males	Mortality	Adjusted interval
C18-21	Colorectum	8	Notavailable	0.09	0.08	0-19	Levant	Males	Incidence	Adjusted interval
C18-21	Colorectum	6	Notavailable	0.06	0.05	0-24	Levant	Females	Mortality	Adjusted interval
C18-21	Colorectum	11	Notavailable	0.11	0.1	0-24	Levant	Females	Incidence	Adjusted interval
C18-21	Colorectum	10	Notavailable	0.09	0.09	0-24	Levant	Males	Mortality	Adjusted interval
C18-21	Colorectum	23	Notavailable	0.21	0.2	0-24	Levant	Males	Incidence	Adjusted interval
C18-21	Colorectum	417	Notavailable	2.4	3	0-54	Levant	Females	Mortality	Adjusted interval
C18-21	Colorectum	851	Notavailable	4.9	6	0-54	Levant	Females	Incidence	Adjusted interval
C18-21	Colorectum	363	Notavailable	2	2.5	0-54	Levant	Males	Mortality	Adjusted interval
C18-21	Colorectum	712	Notavailable	4	4.9	0-54	Levant	Males	Incidence	Adjusted interval
C18-21	Colorectum	1541	Notavailable	7.9	9.9	0-85+	Levant	Females	Mortality	15-year interval
C18-21	Colorectum	2592	Notavailable	13.3	17	0-85+	Levant	Females	Incidence	15-year interval
C18-21	Colorectum	1450	Notavailable	7.3	10.3	0-85+	Levant	Males	Mortality	15-year interval
C18-21	Colorectum	2367	Notavailable	11.9	16.7	0-85+	Levant	Males	Incidence	15-year interval
C18-21	Colorectum	5	Notavailable	0.08	0.08	10-24	Levant	Females	Mortality	15-year interval
C18-21	Colorectum	11	Notavailable	0.18	0.19	10-24	Levant	Females	Incidence	15-year interval
C18-21	Colorectum	10	Notavailable	0.16	0.16	10-24	Levant	Males	Mortality	15-year interval
C18-21	Colorectum	23	Notavailable	0.36	0.37	10-24	Levant	Males	Incidence	15-year interval
C18-21	Colorectum	15	Notavailable	0.28	0.3	15-29	Levant	Females	Mortality	15-year interval
C18-21	Colorectum	28	Notavailable	0.52	0.55	15-29	Levant	Females	Incidence	15-year interval
C18-21	Colorectum	28	Notavailable	0.5	0.54	15-29	Levant	Males	Mortality	15-year interval
C18-21	Colorectum	40	Notavailable	0.71	0.74	15-29	Levant	Males	Incidence	15-year interval
C18-21	Colorectum	33	Notavailable	0.49	0.49	15-34	Levant	Females	Mortality	Adjusted interval
C18-21	Colorectum	71	Notavailable	1	1	15-34	Levant	Females	Incidence	Adjusted interval
C18-21	Colorectum	47	Notavailable	0.67	0.7	15-34	Levant	Males	Mortality	Adjusted interval
C18-21	Colorectum	78	Notavailable	1.1	1.1	15-34	Levant	Males	Incidence	Adjusted interval
C18-21	Colorectum	32	Notavailable	0.68	0.68	20-34	Levant	Females	Mortality	15-year interval
C18-21	Colorectum	68	Notavailable	1.4	1.4	20-34	Levant	Females	Incidence	15-year interval
C18-21	Colorectum	45	Notavailable	0.93	0.94	20-34	Levant	Males	Mortality	15-year interval
C18-21	Colorectum	70	Notavailable	1.4	1.4	20-34	Levant	Males	Incidence	15-year interval
C18-21	Colorectum	84	Notavailable	1.4	1.4	20-39	Levant	Females	Mortality	Adjusted interval
C18-21	Colorectum	176	Notavailable	2.9	2.9	20-39	Levant	Females	Incidence	Adjusted interval
C18-21	Colorectum	76	Notavailable	1.2	1.3	20-39	Levant	Males	Mortality	Adjusted interval
C18-21	Colorectum	150	Notavailable	2.5	2.5	20-39	Levant	Males	Incidence	Adjusted interval
C18-21	Colorectum	414	Notavailable	4.8	5.6	20-54	Levant	Females	Mortality	Adjusted interval
C18-21	Colorectum	848	Notavailable	9.8	11.4	20-54	Levant	Females	Incidence	Adjusted interval
C18-21	Colorectum	361	Notavailable	4.1	4.7	20-54	Levant	Males	Mortality	Adjusted interval
C18-21	Colorectum	704	Notavailable	7.9	9.2	20-54	Levant	Males	Incidence	Adjusted interval
C18-21	Colorectum	81	Notavailable	1.9	1.9	25-39	Levant	Females	Mortality	15-year interval
C18-21	Colorectum	168	Notavailable	4	3.9	25-39	Levant	Females	Incidence	15-year interval
C18-21	Colorectum	68	Notavailable	1.6	1.6	25-39	Levant	Males	Mortality	15-year interval
C18-21	Colorectum	135	Notavailable	3.2	3.2	25-39	Levant	Males	Incidence	15-year interval
C18-21	Colorectum	271	Notavailable	4.4	4.9	25-49	Levant	Females	Mortality	Adjusted interval
C18-21	Colorectum	563	Notavailable	9.2	10.2	25-49	Levant	Females	Incidence	Adjusted interval
C18-21	Colorectum	226	Notavailable	3.7	4.1	25-49	Levant	Males	Mortality	Adjusted interval
C18-21	Colorectum	448	Notavailable	7.2	8.1	25-49	Levant	Males	Incidence	Adjusted interval
C18-21	Colorectum	411	Notavailable	6	6.7	25-54	Levant	Females	Mortality	Adjusted interval
C18-21	Colorectum	840	Notavailable	12.2	13.7	25-54	Levant	Females	Incidence	Adjusted interval
C18-21	Colorectum	353	Notavailable	5	5.7	25-54	Levant	Males	Mortality	Adjusted interval
C18-21	Colorectum	689	Notavailable	9.9	11	25-54	Levant	Males	Incidence	Adjusted interval
C18-21	Colorectum	151	Notavailable	4.1	4.4	30-44	Levant	Females	Mortality	15-year interval
C18-21	Colorectum	319	Notavailable	8.6	9.2	30-44	Levant	Females	Incidence	15-year interval
C18-21	Colorectum	113	Notavailable	3	3.3	30-44	Levant	Males	Mortality	15-year interval
C18-21	Colorectum	246	Notavailable	6.6	7.1	30-44	Levant	Males	Incidence	15-year interval
C18-21	Colorectum	400	Notavailable	7.4	8.4	30-54	Levant	Females	Mortality	Adjusted interval
C18-21	Colorectum	823	Notavailable	15.3	17.2	30-54	Levant	Females	Incidence	Adjusted interval
C18-21	Colorectum	335	Notavailable	6.2	6.9	30-54	Levant	Males	Mortality	Adjusted interval
C18-21	Colorectum	672	Notavailable	12.4	13.8	30-54	Levant	Males	Incidence	Adjusted interval
C18-21	Colorectum	242	Notavailable	7.5	8	35-49	Levant	Females	Mortality	15-year interval
C18-21	Colorectum	503	Notavailable	15.7	16.6	35-49	Levant	Females	Incidence	15-year interval
C18-21	Colorectum	189	Notavailable	5.9	6.3	35-49	Levant	Males	Mortality	15-year interval
C18-21	Colorectum	393	Notavailable	12.2	13	35-49	Levant	Males	Incidence	15-year interval
C18-21	Colorectum	382	Notavailable	9.6	10.2	35-54	Levant	Females	Mortality	Adjusted interval
C18-21	Colorectum	780	Notavailable	19.6	20.9	35-54	Levant	Females	Incidence	Adjusted interval
C18-21	Colorectum	316	Notavailable	7.9	8.4	35-54	Levant	Males	Mortality	Adjusted interval
C18-21	Colorectum	634	Notavailable	15.8	16.6	35-54	Levant	Males	Incidence	Adjusted interval
C18-21	Colorectum	330	Notavailable	12.2	12.4	40-54	Levant	Females	Mortality	15-year interval
C18-21	Colorectum	672	Notavailable	24.8	25.2	40-54	Levant	Females	Incidence	15-year interval
C18-21	Colorectum	285	Notavailable	10.3	10.4	40-54	Levant	Males	Mortality	15-year interval
C18-21	Colorectum	554	Notavailable	20	20.3	40-54	Levant	Males	Incidence	15-year interval
C18-21	Colorectum	804	Notavailable	19.1	20.3	40-69	Levant	Females	Mortality	Adjusted interval
C18-21	Colorectum	1552	Notavailable	36.9	39.1	40-69	Levant	Females	Incidence	Adjusted interval
C18-21	Colorectum	719	Notavailable	17	18.6	40-69	Levant	Males	Mortality	Adjusted interval
C18-21	Colorectum	1355	Notavailable	32.1	34.8	40-69	Levant	Males	Incidence	Adjusted interval
C18-21	Colorectum	402	Notavailable	17.6	17.4	45-59	Levant	Females	Mortality	15-year interval
C18-21	Colorectum	795	Notavailable	34.7	34.5	45-59	Levant	Females	Incidence	15-year interval
C18-21	Colorectum	367	Notavailable	15.5	15.4	45-59	Levant	Males	Mortality	15-year interval
C18-21	Colorectum	696	Notavailable	29.4	29.2	45-59	Levant	Males	Incidence	15-year interval
C18-21	Colorectum	453	Notavailable	24	24.5	50-64	Levant	Females	Mortality	15-year interval
C18-21	Colorectum	862	Notavailable	45.6	46.5	50-64	Levant	Females	Incidence	15-year interval
C18-21	Colorectum	412	Notavailable	21.5	22.2	50-64	Levant	Males	Mortality	15-year interval
C18-21	Colorectum	769	Notavailable	40.1	41.4	50-64	Levant	Males	Incidence	15-year interval
C18-21	Colorectum	614	Notavailable	27.2	28.1	50-69	Levant	Females	Mortality	Adjusted interval
C18-21	Colorectum	1157	Notavailable	51.2	52.8	50-69	Levant	Females	Incidence	Adjusted interval
C18-21	Colorectum	561	Notavailable	24.9	26.3	50-69	Levant	Males	Mortality	Adjusted interval
C18-21	Colorectum	1042	Notavailable	46.2	48.8	50-69	Levant	Males	Incidence	Adjusted interval
C18-21	Colorectum	3	Notavailable	0.05	0.05	05-19	Levant	Females	Mortality	15-year interval
C18-21	Colorectum	3	Notavailable	0.05	0.05	05-19	Levant	Females	Incidence	15-year interval
C18-21	Colorectum	2	Notavailable	0.03	0.03	05-19	Levant	Males	Mortality	15-year interval
C18-21	Colorectum	8	Notavailable	0.12	0.12	05-19	Levant	Males	Incidence	15-year interval
C18-21	Colorectum	474	Notavailable	31.8	32.6	55-69	Levant	Females	Mortality	15-year interval
C18-21	Colorectum	880	Notavailable	59.1	60.4	55-69	Levant	Females	Incidence	15-year interval
C18-21	Colorectum	434	Notavailable	29.9	31.1	55-69	Levant	Males	Mortality	15-year interval
C18-21	Colorectum	801	Notavailable	55.2	57.4	55-69	Levant	Males	Incidence	15-year interval
C18-21	Colorectum	1124	Notavailable	52.7	49.6	55-85	Levant	Females	Mortality	Adjusted interval
C18-21	Colorectum	1741	Notavailable	81.6	78.9	55-85	Levant	Females	Incidence	Adjusted interval
C18-21	Colorectum	1087	Notavailable	54.5	54.4	55-85	Levant	Males	Mortality	Adjusted interval
C18-21	Colorectum	1655	Notavailable	82.9	83.5	55-85	Levant	Males	Incidence	Adjusted interval
C18-21	Colorectum	485	Notavailable	43.5	43.3	60-74	Levant	Females	Mortality	15-year interval
C18-21	Colorectum	858	Notavailable	77	76.7	60-74	Levant	Females	Incidence	15-year interval
C18-21	Colorectum	457	Notavailable	43.9	43.7	60-74	Levant	Males	Mortality	15-year interval
C18-21	Colorectum	801	Notavailable	76.9	76.7	60-74	Levant	Males	Incidence	15-year interval
C18-21	Colorectum	971	Notavailable	64.6	58.8	60-85+	Levant	Females	Mortality	Adjusted interval
C18-21	Colorectum	1450	Notavailable	96.5	90.9	60-85+	Levant	Females	Incidence	Adjusted interval
C18-21	Colorectum	942	Notavailable	69.9	66.1	60-85+	Levant	Males	Mortality	Adjusted interval
C18-21	Colorectum	1385	Notavailable	102.8	98.7	60-85+	Levant	Males	Incidence	Adjusted interval
C18-21	Colorectum	507	Notavailable	61.9	58.8	65-79	Levant	Females	Mortality	15-year interval
C18-21	Colorectum	816	Notavailable	99.7	96.7	65-79	Levant	Females	Incidence	15-year interval
C18-21	Colorectum	504	Notavailable	68.2	64.7	65-79	Levant	Males	Mortality	15-year interval
C18-21	Colorectum	793	Notavailable	107.3	103.7	65-79	Levant	Males	Incidence	15-year interval
C18-21	Colorectum	650	Notavailable	100.8	96.2	70-85+	Levant	Females	Mortality	15-year interval
C18-21	Colorectum	861	Notavailable	133.5	129.7	70-85+	Levant	Females	Incidence	15-year interval
C18-21	Colorectum	653	Notavailable	119.8	118.5	70-85+	Levant	Males	Mortality	15-year interval
C18-21	Colorectum	854	Notavailable	156.7	155.3	70-85+	Levant	Males	Incidence	15-year interval
C18-21	Colorectum	2	Notavailable	0.17	0.17	0-19	Libya	Females	Incidence	Adjusted interval
C18-21	Colorectum	2	Notavailable	0.17	0.16	0-19	Libya	Males	Incidence	Adjusted interval
C18-21	Colorectum	3	Notavailable	0.21	0.19	0-24	Libya	Females	Mortality	Adjusted interval
C18-21	Colorectum	4	Notavailable	0.28	0.27	0-24	Libya	Females	Incidence	Adjusted interval
C18-21	Colorectum	1	Notavailable	0.07	0.06	0-24	Libya	Males	Mortality	Adjusted interval
C18-21	Colorectum	3	Notavailable	0.2	0.2	0-24	Libya	Males	Incidence	Adjusted interval
C18-21	Colorectum	99	Notavailable	3.4	3.1	0-54	Libya	Females	Mortality	Adjusted interval
C18-21	Colorectum	207	Notavailable	7.2	6.4	0-54	Libya	Females	Incidence	Adjusted interval
C18-21	Colorectum	55	Notavailable	1.9	1.8	0-54	Libya	Males	Mortality	Adjusted interval
C18-21	Colorectum	115	Notavailable	3.9	3.7	0-54	Libya	Males	Incidence	Adjusted interval
C18-21	Colorectum	212	Notavailable	6.6	7.6	0-85+	Libya	Females	Mortality	15-year interval
C18-21	Colorectum	366	Notavailable	11.4	12.5	0-85+	Libya	Females	Incidence	15-year interval
C18-21	Colorectum	192	Notavailable	5.9	8.5	0-85+	Libya	Males	Mortality	15-year interval
C18-21	Colorectum	309	Notavailable	9.5	13	0-85+	Libya	Males	Incidence	15-year interval
C18-21	Colorectum	3	Notavailable	0.37	0.35	10-24	Libya	Females	Mortality	15-year interval
C18-21	Colorectum	4	Notavailable	0.5	0.5	10-24	Libya	Females	Incidence	15-year interval
C18-21	Colorectum	1	Notavailable	0.12	0.11	10-24	Libya	Males	Mortality	15-year interval
C18-21	Colorectum	3	Notavailable	0.36	0.36	10-24	Libya	Males	Incidence	15-year interval
C18-21	Colorectum	9	Notavailable	1.1	1.1	15-29	Libya	Females	Mortality	15-year interval
C18-21	Colorectum	10	Notavailable	1.2	1.2	15-29	Libya	Females	Incidence	15-year interval
C18-21	Colorectum	4	Notavailable	0.49	0.47	15-29	Libya	Males	Mortality	15-year interval
C18-21	Colorectum	4	Notavailable	0.49	0.49	15-29	Libya	Males	Incidence	15-year interval
C18-21	Colorectum	19	Notavailable	1.7	1.5	15-34	Libya	Females	Mortality	Adjusted interval
C18-21	Colorectum	28	Notavailable	2.6	2.2	15-34	Libya	Females	Incidence	Adjusted interval
C18-21	Colorectum	7	Notavailable	0.63	0.58	15-34	Libya	Males	Mortality	Adjusted interval
C18-21	Colorectum	6	Notavailable	0.54	0.54	15-34	Libya	Males	Incidence	Adjusted interval
C18-21	Colorectum	19	Notavailable	2.3	2.2	20-34	Libya	Females	Mortality	15-year interval
C18-21	Colorectum	26	Notavailable	3.2	2.8	20-34	Libya	Females	Incidence	15-year interval
C18-21	Colorectum	7	Notavailable	0.85	0.82	20-34	Libya	Males	Mortality	15-year interval
C18-21	Colorectum	4	Notavailable	0.48	0.46	20-34	Libya	Males	Incidence	15-year interval
C18-21	Colorectum	34	Notavailable	3.1	2.9	20-39	Libya	Females	Mortality	Adjusted interval
C18-21	Colorectum	57	Notavailable	5.2	4.6	20-39	Libya	Females	Incidence	Adjusted interval
C18-21	Colorectum	10	Notavailable	0.9	0.87	20-39	Libya	Males	Mortality	Adjusted interval
C18-21	Colorectum	14	Notavailable	1.3	1.1	20-39	Libya	Males	Incidence	Adjusted interval
C18-21	Colorectum	99	Notavailable	5.7	5.9	20-54	Libya	Females	Mortality	Adjusted interval
C18-21	Colorectum	205	Notavailable	11.9	12	20-54	Libya	Females	Incidence	Adjusted interval
C18-21	Colorectum	55	Notavailable	3.1	3.4	20-54	Libya	Males	Mortality	Adjusted interval
C18-21	Colorectum	113	Notavailable	6.4	6.9	20-54	Libya	Males	Incidence	Adjusted interval
C18-21	Colorectum	31	Notavailable	3.7	3.5	25-39	Libya	Females	Mortality	15-year interval
C18-21	Colorectum	55	Notavailable	6.5	6.1	25-39	Libya	Females	Incidence	15-year interval
C18-21	Colorectum	9	Notavailable	1.1	1.1	25-39	Libya	Males	Mortality	15-year interval
C18-21	Colorectum	13	Notavailable	1.5	1.4	25-39	Libya	Males	Incidence	15-year interval
C18-21	Colorectum	73	Notavailable	5.6	5.6	25-49	Libya	Females	Mortality	Adjusted interval
C18-21	Colorectum	159	Notavailable	12.2	12.3	25-49	Libya	Females	Incidence	Adjusted interval
C18-21	Colorectum	30	Notavailable	2.3	2.4	25-49	Libya	Males	Mortality	Adjusted interval
C18-21	Colorectum	66	Notavailable	5	5.1	25-49	Libya	Males	Incidence	Adjusted interval
C18-21	Colorectum	96	Notavailable	6.6	6.9	25-54	Libya	Females	Mortality	Adjusted interval
C18-21	Colorectum	203	Notavailable	13.9	14.4	25-54	Libya	Females	Incidence	Adjusted interval
C18-21	Colorectum	54	Notavailable	3.6	4.1	25-54	Libya	Males	Mortality	Adjusted interval
C18-21	Colorectum	112	Notavailable	7.5	8.3	25-54	Libya	Males	Incidence	Adjusted interval
C18-21	Colorectum	44	Notavailable	5.3	5.4	30-44	Libya	Females	Mortality	15-year interval
C18-21	Colorectum	98	Notavailable	11.9	12.1	30-44	Libya	Females	Incidence	15-year interval
C18-21	Colorectum	12	Notavailable	1.4	1.5	30-44	Libya	Males	Mortality	15-year interval
C18-21	Colorectum	32	Notavailable	3.8	3.9	30-44	Libya	Males	Incidence	15-year interval
C18-21	Colorectum	90	Notavailable	7.6	8.2	30-54	Libya	Females	Mortality	Adjusted interval
C18-21	Colorectum	197	Notavailable	16.6	17.8	30-54	Libya	Females	Incidence	Adjusted interval
C18-21	Colorectum	51	Notavailable	4.2	4.9	30-54	Libya	Males	Mortality	Adjusted interval
C18-21	Colorectum	111	Notavailable	9.2	10.5	30-54	Libya	Males	Incidence	Adjusted interval
C18-21	Colorectum	57	Notavailable	7.6	7.9	35-49	Libya	Females	Mortality	15-year interval
C18-21	Colorectum	135	Notavailable	18.1	18.7	35-49	Libya	Females	Incidence	15-year interval
C18-21	Colorectum	24	Notavailable	3.1	3.4	35-49	Libya	Males	Mortality	15-year interval
C18-21	Colorectum	63	Notavailable	8.2	8.7	35-49	Libya	Males	Incidence	15-year interval
C18-21	Colorectum	80	Notavailable	8.9	9.4	35-54	Libya	Females	Mortality	Adjusted interval
C18-21	Colorectum	179	Notavailable	19.8	20.8	35-54	Libya	Females	Incidence	Adjusted interval
C18-21	Colorectum	48	Notavailable	5.2	5.9	35-54	Libya	Males	Mortality	Adjusted interval
C18-21	Colorectum	109	Notavailable	11.7	13.1	35-54	Libya	Males	Incidence	Adjusted interval
C18-21	Colorectum	65	Notavailable	10.4	10.8	40-54	Libya	Females	Mortality	15-year interval
C18-21	Colorectum	148	Notavailable	23.7	24.2	40-54	Libya	Females	Incidence	15-year interval
C18-21	Colorectum	45	Notavailable	7	7.6	40-54	Libya	Males	Mortality	15-year interval
C18-21	Colorectum	99	Notavailable	15.3	16.4	40-54	Libya	Males	Incidence	15-year interval
C18-21	Colorectum	130	Notavailable	15.1	17.5	40-69	Libya	Females	Mortality	Adjusted interval
C18-21	Colorectum	248	Notavailable	28.7	31.5	40-69	Libya	Females	Incidence	Adjusted interval
C18-21	Colorectum	123	Notavailable	14.2	19.3	40-69	Libya	Males	Mortality	Adjusted interval
C18-21	Colorectum	221	Notavailable	25.4	32.6	40-69	Libya	Males	Incidence	Adjusted interval
C18-21	Colorectum	69	Notavailable	14.6	15.1	45-59	Libya	Females	Mortality	15-year interval
C18-21	Colorectum	137	Notavailable	29	29.4	45-59	Libya	Females	Incidence	15-year interval
C18-21	Colorectum	61	Notavailable	12.7	13.7	45-59	Libya	Males	Mortality	15-year interval
C18-21	Colorectum	119	Notavailable	24.8	26.4	45-59	Libya	Males	Incidence	15-year interval
C18-21	Colorectum	67	Notavailable	19.8	20.8	50-64	Libya	Females	Mortality	15-year interval
C18-21	Colorectum	113	Notavailable	33.4	34.4	50-64	Libya	Females	Incidence	15-year interval
C18-21	Colorectum	72	Notavailable	21.9	24	50-64	Libya	Males	Mortality	15-year interval
C18-21	Colorectum	127	Notavailable	38.7	41.5	50-64	Libya	Males	Incidence	15-year interval
C18-21	Colorectum	88	Notavailable	22.3	23.9	50-69	Libya	Females	Mortality	Adjusted interval
C18-21	Colorectum	144	Notavailable	36.5	38.2	50-69	Libya	Females	Incidence	Adjusted interval
C18-21	Colorectum	102	Notavailable	26.9	30.5	50-69	Libya	Males	Mortality	Adjusted interval
C18-21	Colorectum	168	Notavailable	44.2	48.7	50-69	Libya	Males	Incidence	Adjusted interval
C18-21	Colorectum	2	Notavailable	0.24	0.24	05-19	Libya	Females	Incidence	15-year interval
C18-21	Colorectum	2	Notavailable	0.23	0.23	05-19	Libya	Males	Incidence	15-year interval
C18-21	Colorectum	65	Notavailable	27.2	28	55-69	Libya	Females	Mortality	15-year interval
C18-21	Colorectum	100	Notavailable	41.8	42.7	55-69	Libya	Females	Incidence	15-year interval
C18-21	Colorectum	78	Notavailable	35.3	37.4	55-69	Libya	Males	Mortality	15-year interval
C18-21	Colorectum	122	Notavailable	55.1	57.6	55-69	Libya	Males	Incidence	15-year interval
C18-21	Colorectum	113	Notavailable	33.2	33.1	55-85	Libya	Females	Mortality	Adjusted interval
C18-21	Colorectum	159	Notavailable	46.7	47	55-85	Libya	Females	Incidence	Adjusted interval
C18-21	Colorectum	137	Notavailable	45.2	46.1	55-85	Libya	Males	Mortality	Adjusted interval
C18-21	Colorectum	194	Notavailable	64.1	65.6	55-85	Libya	Males	Incidence	Adjusted interval
C18-21	Colorectum	61	Notavailable	35.1	34.9	60-74	Libya	Females	Mortality	15-year interval
C18-21	Colorectum	88	Notavailable	50.6	50.4	60-74	Libya	Females	Incidence	15-year interval
C18-21	Colorectum	82	Notavailable	52.3	52.4	60-74	Libya	Males	Mortality	15-year interval
C18-21	Colorectum	115	Notavailable	73.4	73.4	60-74	Libya	Males	Incidence	15-year interval
C18-21	Colorectum	90	Notavailable	38.4	37.3	60-85+	Libya	Females	Mortality	Adjusted interval
C18-21	Colorectum	121	Notavailable	51.7	51	60-85+	Libya	Females	Incidence	Adjusted interval
C18-21	Colorectum	115	Notavailable	56.6	54.9	60-85+	Libya	Males	Mortality	Adjusted interval
C18-21	Colorectum	154	Notavailable	75.8	74.8	60-85+	Libya	Males	Incidence	Adjusted interval
C18-21	Colorectum	55	Notavailable	42.8	42.1	65-79	Libya	Females	Mortality	15-year interval
C18-21	Colorectum	77	Notavailable	59.9	59.3	65-79	Libya	Females	Incidence	15-year interval
C18-21	Colorectum	77	Notavailable	68.7	67.6	65-79	Libya	Males	Mortality	15-year interval
C18-21	Colorectum	98	Notavailable	87.4	86.9	65-79	Libya	Males	Incidence	15-year interval
C18-21	Colorectum	48	Notavailable	47.4	47.2	70-85+	Libya	Females	Mortality	15-year interval
C18-21	Colorectum	59	Notavailable	58.3	58.6	70-85+	Libya	Females	Incidence	15-year interval
C18-21	Colorectum	59	Notavailable	72.3	70.1	70-85+	Libya	Males	Mortality	15-year interval
C18-21	Colorectum	72	Notavailable	88.3	87.5	70-85+	Libya	Males	Incidence	15-year interval
C18-21	Colorectum	1	Notavailable	0.09	0.1	0-19	Mauritania	Males	Incidence	Adjusted interval
C18-21	Colorectum	3	Notavailable	0.22	0.24	0-24	Mauritania	Males	Incidence	Adjusted interval
C18-21	Colorectum	17	Notavailable	0.82	1.2	0-54	Mauritania	Females	Mortality	Adjusted interval
C18-21	Colorectum	28	Notavailable	1.4	1.9	0-54	Mauritania	Females	Incidence	Adjusted interval
C18-21	Colorectum	20	Notavailable	0.94	1.3	0-54	Mauritania	Males	Mortality	Adjusted interval
C18-21	Colorectum	34	Notavailable	1.6	2.1	0-54	Mauritania	Males	Incidence	Adjusted interval
C18-21	Colorectum	63	Notavailable	2.8	4.9	0-85+	Mauritania	Females	Mortality	15-year interval
C18-21	Colorectum	89	Notavailable	4	6.7	0-85+	Mauritania	Females	Incidence	15-year interval
C18-21	Colorectum	48	Notavailable	2.1	3.8	0-85+	Mauritania	Males	Mortality	15-year interval
C18-21	Colorectum	70	Notavailable	3.1	5.2	0-85+	Mauritania	Males	Incidence	15-year interval
C18-21	Colorectum	3	Notavailable	0.42	0.44	10-24	Mauritania	Males	Incidence	15-year interval
C18-21	Colorectum	1	Notavailable	0.16	0.18	15-29	Mauritania	Females	Incidence	15-year interval
C18-21	Colorectum	6	Notavailable	0.96	0.98	15-29	Mauritania	Males	Incidence	15-year interval
C18-21	Colorectum	5	Notavailable	0.65	0.64	15-34	Mauritania	Females	Incidence	Adjusted interval
C18-21	Colorectum	2	Notavailable	0.25	0.24	15-34	Mauritania	Males	Mortality	Adjusted interval
C18-21	Colorectum	9	Notavailable	1.1	1.2	15-34	Mauritania	Males	Incidence	Adjusted interval
C18-21	Colorectum	5	Notavailable	0.93	0.91	20-34	Mauritania	Females	Incidence	15-year interval
C18-21	Colorectum	2	Notavailable	0.36	0.34	20-34	Mauritania	Males	Mortality	15-year interval
C18-21	Colorectum	8	Notavailable	1.4	1.4	20-34	Mauritania	Males	Incidence	15-year interval
C18-21	Colorectum	2	Notavailable	0.3	0.32	20-39	Mauritania	Females	Mortality	Adjusted interval
C18-21	Colorectum	8	Notavailable	1.2	1.2	20-39	Mauritania	Females	Incidence	Adjusted interval
C18-21	Colorectum	5	Notavailable	0.72	0.73	20-39	Mauritania	Males	Mortality	Adjusted interval
C18-21	Colorectum	12	Notavailable	1.7	1.8	20-39	Mauritania	Males	Incidence	Adjusted interval
C18-21	Colorectum	17	Notavailable	1.8	2.3	20-54	Mauritania	Females	Mortality	Adjusted interval
C18-21	Colorectum	28	Notavailable	2.9	3.5	20-54	Mauritania	Females	Incidence	Adjusted interval
C18-21	Colorectum	20	Notavailable	2.1	2.5	20-54	Mauritania	Males	Mortality	Adjusted interval
C18-21	Colorectum	33	Notavailable	3.4	4	20-54	Mauritania	Males	Incidence	Adjusted interval
C18-21	Colorectum	2	Notavailable	0.43	0.45	25-39	Mauritania	Females	Mortality	15-year interval
C18-21	Colorectum	8	Notavailable	1.7	1.7	25-39	Mauritania	Females	Incidence	15-year interval
C18-21	Colorectum	5	Notavailable	1	1	25-39	Mauritania	Males	Mortality	15-year interval
C18-21	Colorectum	10	Notavailable	2.1	2.1	25-39	Mauritania	Males	Incidence	15-year interval
C18-21	Colorectum	11	Notavailable	1.6	2	25-49	Mauritania	Females	Mortality	Adjusted interval
C18-21	Colorectum	20	Notavailable	3	3.3	25-49	Mauritania	Females	Incidence	Adjusted interval
C18-21	Colorectum	15	Notavailable	2.2	2.4	25-49	Mauritania	Males	Mortality	Adjusted interval
C18-21	Colorectum	24	Notavailable	3.5	3.8	25-49	Mauritania	Males	Incidence	Adjusted interval
C18-21	Colorectum	17	Notavailable	2.3	2.8	25-54	Mauritania	Females	Mortality	Adjusted interval
C18-21	Colorectum	28	Notavailable	3.7	4.3	25-54	Mauritania	Females	Incidence	Adjusted interval
C18-21	Colorectum	20	Notavailable	2.6	3	25-54	Mauritania	Males	Mortality	Adjusted interval
C18-21	Colorectum	31	Notavailable	4	4.6	25-54	Mauritania	Males	Incidence	Adjusted interval
C18-21	Colorectum	6	Notavailable	1.5	1.7	30-44	Mauritania	Females	Mortality	15-year interval
C18-21	Colorectum	12	Notavailable	3	3.1	30-44	Mauritania	Females	Incidence	15-year interval
C18-21	Colorectum	11	Notavailable	2.6	2.9	30-44	Mauritania	Males	Mortality	15-year interval
C18-21	Colorectum	14	Notavailable	3.4	3.6	30-44	Mauritania	Males	Incidence	15-year interval
C18-21	Colorectum	17	Notavailable	3	3.5	30-54	Mauritania	Females	Mortality	Adjusted interval
C18-21	Colorectum	27	Notavailable	4.7	5.3	30-54	Mauritania	Females	Incidence	Adjusted interval
C18-21	Colorectum	20	Notavailable	3.4	3.8	30-54	Mauritania	Males	Mortality	Adjusted interval
C18-21	Colorectum	28	Notavailable	4.8	5.4	30-54	Mauritania	Males	Incidence	Adjusted interval
C18-21	Colorectum	11	Notavailable	3.2	3.5	35-49	Mauritania	Females	Mortality	15-year interval
C18-21	Colorectum	15	Notavailable	4.4	4.7	35-49	Mauritania	Females	Incidence	15-year interval
C18-21	Colorectum	13	Notavailable	3.7	3.9	35-49	Mauritania	Males	Mortality	15-year interval
C18-21	Colorectum	18	Notavailable	5.2	5.5	35-49	Mauritania	Males	Incidence	15-year interval
C18-21	Colorectum	17	Notavailable	4.1	4.5	35-54	Mauritania	Females	Mortality	Adjusted interval
C18-21	Colorectum	23	Notavailable	5.6	6	35-54	Mauritania	Females	Incidence	Adjusted interval
C18-21	Colorectum	18	Notavailable	4.3	4.5	35-54	Mauritania	Males	Mortality	Adjusted interval
C18-21	Colorectum	25	Notavailable	5.9	6.3	35-54	Mauritania	Males	Incidence	Adjusted interval
C18-21	Colorectum	15	Notavailable	5.3	5.5	40-54	Mauritania	Females	Mortality	15-year interval
C18-21	Colorectum	20	Notavailable	7.1	7.4	40-54	Mauritania	Females	Incidence	15-year interval
C18-21	Colorectum	15	Notavailable	5.3	5.3	40-54	Mauritania	Males	Mortality	15-year interval
C18-21	Colorectum	21	Notavailable	7.4	7.6	40-54	Mauritania	Males	Incidence	15-year interval
C18-21	Colorectum	36	Notavailable	8.6	9.6	40-69	Mauritania	Females	Mortality	Adjusted interval
C18-21	Colorectum	52	Notavailable	12.4	14	40-69	Mauritania	Females	Incidence	Adjusted interval
C18-21	Colorectum	32	Notavailable	7.8	8.7	40-69	Mauritania	Males	Mortality	Adjusted interval
C18-21	Colorectum	45	Notavailable	11	12.2	40-69	Mauritania	Males	Incidence	Adjusted interval
C18-21	Colorectum	17	Notavailable	7.5	7.5	45-59	Mauritania	Females	Mortality	15-year interval
C18-21	Colorectum	24	Notavailable	10.5	10.6	45-59	Mauritania	Females	Incidence	15-year interval
C18-21	Colorectum	15	Notavailable	6.7	6.8	45-59	Mauritania	Males	Mortality	15-year interval
C18-21	Colorectum	23	Notavailable	10.2	10.3	45-59	Mauritania	Males	Incidence	15-year interval
C18-21	Colorectum	19	Notavailable	10.5	10.9	50-64	Mauritania	Females	Mortality	15-year interval
C18-21	Colorectum	28	Notavailable	15.5	16.1	50-64	Mauritania	Females	Incidence	15-year interval
C18-21	Colorectum	17	Notavailable	9.8	10.2	50-64	Mauritania	Males	Mortality	15-year interval
C18-21	Colorectum	24	Notavailable	13.8	14.3	50-64	Mauritania	Males	Incidence	15-year interval
C18-21	Colorectum	27	Notavailable	12.6	13.4	50-69	Mauritania	Females	Mortality	Adjusted interval
C18-21	Colorectum	40	Notavailable	18.7	19.9	50-69	Mauritania	Females	Incidence	Adjusted interval
C18-21	Colorectum	22	Notavailable	10.9	11.6	50-69	Mauritania	Males	Mortality	Adjusted interval
C18-21	Colorectum	31	Notavailable	15.4	16.2	50-69	Mauritania	Males	Incidence	Adjusted interval
C18-21	Colorectum	1	Notavailable	0.12	0.14	05-19	Mauritania	Males	Incidence	15-year interval
C18-21	Colorectum	21	Notavailable	15.2	15.8	55-69	Mauritania	Females	Mortality	15-year interval
C18-21	Colorectum	32	Notavailable	23.1	24.2	55-69	Mauritania	Females	Incidence	15-year interval
C18-21	Colorectum	17	Notavailable	13.3	13.8	55-69	Mauritania	Males	Mortality	15-year interval
C18-21	Colorectum	24	Notavailable	18.7	19.3	55-69	Mauritania	Males	Incidence	15-year interval
C18-21	Colorectum	46	Notavailable	24.6	26.1	55-85	Mauritania	Females	Mortality	Adjusted interval
C18-21	Colorectum	61	Notavailable	32.7	34.2	55-85	Mauritania	Females	Incidence	Adjusted interval
C18-21	Colorectum	28	Notavailable	17.3	18	55-85	Mauritania	Males	Mortality	Adjusted interval
C18-21	Colorectum	36	Notavailable	22.2	22.8	55-85	Mauritania	Males	Incidence	Adjusted interval
C18-21	Colorectum	24	Notavailable	23.5	23.4	60-74	Mauritania	Females	Mortality	15-year interval
C18-21	Colorectum	34	Notavailable	33.3	33.2	60-74	Mauritania	Females	Incidence	15-year interval
C18-21	Colorectum	16	Notavailable	18.2	18.6	60-74	Mauritania	Males	Mortality	15-year interval
C18-21	Colorectum	21	Notavailable	23.9	24.3	60-74	Mauritania	Males	Incidence	15-year interval
C18-21	Colorectum	40	Notavailable	31.5	32	60-85+	Mauritania	Females	Mortality	Adjusted interval
C18-21	Colorectum	52	Notavailable	41	41.2	60-85+	Mauritania	Females	Incidence	Adjusted interval
C18-21	Colorectum	22	Notavailable	21	20.7	60-85+	Mauritania	Males	Mortality	Adjusted interval
C18-21	Colorectum	27	Notavailable	25.8	25.4	60-85+	Mauritania	Males	Incidence	Adjusted interval
C18-21	Colorectum	25	Notavailable	35.1	34	65-79	Mauritania	Females	Mortality	15-year interval
C18-21	Colorectum	33	Notavailable	46.4	45.1	65-79	Mauritania	Females	Incidence	15-year interval
C18-21	Colorectum	14	Notavailable	25.1	25	65-79	Mauritania	Males	Mortality	15-year interval
C18-21	Colorectum	17	Notavailable	30.5	30.5	65-79	Mauritania	Males	Incidence	15-year interval
C18-21	Colorectum	25	Notavailable	51.8	54.3	70-85+	Mauritania	Females	Mortality	15-year interval
C18-21	Colorectum	29	Notavailable	60.1	62	70-85+	Mauritania	Females	Incidence	15-year interval
C18-21	Colorectum	11	Notavailable	32.2	29.5	70-85+	Mauritania	Males	Mortality	15-year interval
C18-21	Colorectum	12	Notavailable	35.2	32.4	70-85+	Mauritania	Males	Incidence	15-year interval
C18-21	Colorectum	24	Notavailable	0.04	0.04	0-14	MENA	Females	Mortality	15-year interval
C18-21	Colorectum	20	Notavailable	0.03	0.03	0-14	MENA	Females	Incidence	15-year interval
C18-21	Colorectum	20	Notavailable	0.03	0.03	0-14	MENA	Males	Mortality	15-year interval
C18-21	Colorectum	12	Notavailable	0.02	0.02	0-14	MENA	Males	Incidence	15-year interval
C18-21	Colorectum	40	Notavailable	0.05	0.05	0-19	MENA	Females	Mortality	Adjusted interval
C18-21	Colorectum	63	Notavailable	0.08	0.08	0-19	MENA	Females	Incidence	Adjusted interval
C18-21	Colorectum	44	Notavailable	0.05	0.05	0-19	MENA	Males	Mortality	Adjusted interval
C18-21	Colorectum	60	Notavailable	0.07	0.08	0-19	MENA	Males	Incidence	Adjusted interval
C18-21	Colorectum	113	Notavailable	0.12	0.12	0-24	MENA	Females	Mortality	Adjusted interval
C18-21	Colorectum	158	Notavailable	0.17	0.17	0-24	MENA	Females	Incidence	Adjusted interval
C18-21	Colorectum	122	Notavailable	0.12	0.12	0-24	MENA	Males	Mortality	Adjusted interval
C18-21	Colorectum	256	Notavailable	0.26	0.25	0-24	MENA	Males	Incidence	Adjusted interval
C18-21	Colorectum	2682	Notavailable	1.6	1.8	0-54	MENA	Females	Mortality	Adjusted interval
C18-21	Colorectum	5723	Notavailable	3.4	3.8	0-54	MENA	Females	Incidence	Adjusted interval
C18-21	Colorectum	2906	Notavailable	1.6	1.7	0-54	MENA	Males	Mortality	Adjusted interval
C18-21	Colorectum	6072	Notavailable	3.3	3.6	0-54	MENA	Males	Incidence	Adjusted interval
C18-21	Colorectum	8160	Notavailable	4.3	5.3	0-85+	MENA	Females	Mortality	15-year interval
C18-21	Colorectum	14446	Notavailable	7.7	9.3	0-85+	MENA	Females	Incidence	15-year interval
C18-21	Colorectum	9621	Notavailable	4.7	6.6	0-85+	MENA	Males	Mortality	15-year interval
C18-21	Colorectum	16648	Notavailable	8.2	10.9	0-85+	MENA	Males	Incidence	15-year interval
C18-21	Colorectum	99	Notavailable	0.2	0.19	10-24	MENA	Females	Mortality	15-year interval
C18-21	Colorectum	143	Notavailable	0.28	0.28	10-24	MENA	Females	Incidence	15-year interval
C18-21	Colorectum	107	Notavailable	0.2	0.2	10-24	MENA	Males	Mortality	15-year interval
C18-21	Colorectum	253	Notavailable	0.47	0.46	10-24	MENA	Males	Incidence	15-year interval
C18-21	Colorectum	245	Notavailable	0.51	0.5	15-29	MENA	Females	Mortality	15-year interval
C18-21	Colorectum	351	Notavailable	0.73	0.72	15-29	MENA	Females	Incidence	15-year interval
C18-21	Colorectum	293	Notavailable	0.56	0.54	15-29	MENA	Males	Mortality	15-year interval
C18-21	Colorectum	505	Notavailable	0.97	0.94	15-29	MENA	Males	Incidence	15-year interval
C18-21	Colorectum	435	Notavailable	0.69	0.65	15-34	MENA	Females	Mortality	Adjusted interval
C18-21	Colorectum	770	Notavailable	1.2	1.1	15-34	MENA	Females	Incidence	Adjusted interval
C18-21	Colorectum	510	Notavailable	0.74	0.68	15-34	MENA	Males	Mortality	Adjusted interval
C18-21	Colorectum	923	Notavailable	1.3	1.2	15-34	MENA	Males	Incidence	Adjusted interval
C18-21	Colorectum	419	Notavailable	0.9	0.88	20-34	MENA	Females	Mortality	15-year interval
C18-21	Colorectum	727	Notavailable	1.6	1.5	20-34	MENA	Females	Incidence	15-year interval
C18-21	Colorectum	486	Notavailable	0.94	0.9	20-34	MENA	Males	Mortality	15-year interval
C18-21	Colorectum	875	Notavailable	1.7	1.6	20-34	MENA	Males	Incidence	15-year interval
C18-21	Colorectum	748	Notavailable	1.3	1.2	20-39	MENA	Females	Mortality	Adjusted interval
C18-21	Colorectum	1493	Notavailable	2.5	2.4	20-39	MENA	Females	Incidence	Adjusted interval
C18-21	Colorectum	762	Notavailable	1.1	1.1	20-39	MENA	Males	Mortality	Adjusted interval
C18-21	Colorectum	1568	Notavailable	2.3	2.2	20-39	MENA	Males	Incidence	Adjusted interval
C18-21	Colorectum	2642	Notavailable	3	3.3	20-54	MENA	Females	Mortality	Adjusted interval
C18-21	Colorectum	5660	Notavailable	6.4	7.1	20-54	MENA	Females	Incidence	Adjusted interval
C18-21	Colorectum	2862	Notavailable	2.9	3.2	20-54	MENA	Males	Mortality	Adjusted interval
C18-21	Colorectum	6012	Notavailable	6	6.7	20-54	MENA	Males	Incidence	Adjusted interval
C18-21	Colorectum	675	Notavailable	1.5	1.5	25-39	MENA	Females	Mortality	15-year interval
C18-21	Colorectum	1398	Notavailable	3.2	3.1	25-39	MENA	Females	Incidence	15-year interval
C18-21	Colorectum	684	Notavailable	1.4	1.3	25-39	MENA	Males	Mortality	15-year interval
C18-21	Colorectum	1372	Notavailable	2.7	2.7	25-39	MENA	Males	Incidence	15-year interval
C18-21	Colorectum	1773	Notavailable	2.7	3	25-49	MENA	Females	Mortality	Adjusted interval
C18-21	Colorectum	3912	Notavailable	6	6.5	25-49	MENA	Females	Incidence	Adjusted interval
C18-21	Colorectum	1821	Notavailable	2.4	2.7	25-49	MENA	Males	Mortality	Adjusted interval
C18-21	Colorectum	3888	Notavailable	5.2	5.7	25-49	MENA	Males	Incidence	Adjusted interval
C18-21	Colorectum	2569	Notavailable	3.5	3.9	25-54	MENA	Females	Mortality	Adjusted interval
C18-21	Colorectum	5565	Notavailable	7.6	8.5	25-54	MENA	Females	Incidence	Adjusted interval
C18-21	Colorectum	2784	Notavailable	3.3	3.8	25-54	MENA	Males	Mortality	Adjusted interval
C18-21	Colorectum	5816	Notavailable	7	7.9	25-54	MENA	Males	Incidence	Adjusted interval
C18-21	Colorectum	990	Notavailable	2.5	2.6	30-44	MENA	Females	Mortality	15-year interval
C18-21	Colorectum	2301	Notavailable	5.8	6.1	30-44	MENA	Females	Incidence	15-year interval
C18-21	Colorectum	944	Notavailable	2.1	2.2	30-44	MENA	Males	Mortality	15-year interval
C18-21	Colorectum	2175	Notavailable	4.7	5	30-44	MENA	Males	Incidence	15-year interval
C18-21	Colorectum	2413	Notavailable	4.2	4.7	30-54	MENA	Females	Mortality	Adjusted interval
C18-21	Colorectum	5352	Notavailable	9.3	10.4	30-54	MENA	Females	Incidence	Adjusted interval
C18-21	Colorectum	2593	Notavailable	4	4.5	30-54	MENA	Males	Mortality	Adjusted interval
C18-21	Colorectum	5555	Notavailable	8.5	9.6	30-54	MENA	Males	Incidence	Adjusted interval
C18-21	Colorectum	1427	Notavailable	4.1	4.4	35-49	MENA	Females	Mortality	15-year interval
C18-21	Colorectum	3280	Notavailable	9.5	10	35-49	MENA	Females	Incidence	15-year interval
C18-21	Colorectum	1413	Notavailable	3.6	3.8	35-49	MENA	Males	Mortality	15-year interval
C18-21	Colorectum	3209	Notavailable	8.1	8.6	35-49	MENA	Males	Incidence	15-year interval
C18-21	Colorectum	2223	Notavailable	5.3	5.6	35-54	MENA	Females	Mortality	Adjusted interval
C18-21	Colorectum	4933	Notavailable	11.7	12.4	35-54	MENA	Females	Incidence	Adjusted interval
C18-21	Colorectum	2376	Notavailable	4.9	5.4	35-54	MENA	Males	Mortality	Adjusted interval
C18-21	Colorectum	5137	Notavailable	10.6	11.5	35-54	MENA	Males	Incidence	Adjusted interval
C18-21	Colorectum	1894	Notavailable	6.6	6.7	40-54	MENA	Females	Mortality	15-year interval
C18-21	Colorectum	4167	Notavailable	14.4	14.8	40-54	MENA	Females	Incidence	15-year interval
C18-21	Colorectum	2100	Notavailable	6.4	6.6	40-54	MENA	Males	Mortality	15-year interval
C18-21	Colorectum	4444	Notavailable	13.5	14	40-54	MENA	Males	Incidence	15-year interval
C18-21	Colorectum	4553	Notavailable	10.4	11.2	40-69	MENA	Females	Mortality	Adjusted interval
C18-21	Colorectum	9275	Notavailable	21.1	22.5	40-69	MENA	Females	Incidence	Adjusted interval
C18-21	Colorectum	5574	Notavailable	11.4	12.9	40-69	MENA	Males	Mortality	Adjusted interval
C18-21	Colorectum	11009	Notavailable	22.5	25.2	40-69	MENA	Males	Incidence	Adjusted interval
C18-21	Colorectum	2309	Notavailable	9.7	9.7	45-59	MENA	Females	Mortality	15-year interval
C18-21	Colorectum	4823	Notavailable	20.3	20.3	45-59	MENA	Females	Incidence	15-year interval
C18-21	Colorectum	2802	Notavailable	10.5	10.5	45-59	MENA	Males	Mortality	15-year interval
C18-21	Colorectum	5656	Notavailable	21.2	21.3	45-59	MENA	Males	Incidence	15-year interval
C18-21	Colorectum	2590	Notavailable	13.5	13.8	50-64	MENA	Females	Mortality	15-year interval
C18-21	Colorectum	5179	Notavailable	26.9	27.5	50-64	MENA	Females	Incidence	15-year interval
C18-21	Colorectum	3316	Notavailable	15.8	16.3	50-64	MENA	Males	Mortality	15-year interval
C18-21	Colorectum	6496	Notavailable	30.9	31.9	50-64	MENA	Males	Incidence	15-year interval
C18-21	Colorectum	3455	Notavailable	15	15.5	50-69	MENA	Females	Mortality	Adjusted interval
C18-21	Colorectum	6761	Notavailable	29.4	30.3	50-69	MENA	Females	Incidence	Adjusted interval
C18-21	Colorectum	4437	Notavailable	18	19	50-69	MENA	Males	Mortality	Adjusted interval
C18-21	Colorectum	8493	Notavailable	34.4	36.1	50-69	MENA	Males	Incidence	Adjusted interval
C18-21	Colorectum	34	Notavailable	0.06	0.06	05-19	MENA	Females	Mortality	15-year interval
C18-21	Colorectum	50	Notavailable	0.09	0.1	05-19	MENA	Females	Incidence	15-year interval
C18-21	Colorectum	36	Notavailable	0.06	0.06	05-19	MENA	Males	Mortality	15-year interval
C18-21	Colorectum	58	Notavailable	0.1	0.11	05-19	MENA	Males	Incidence	15-year interval
C18-21	Colorectum	2659	Notavailable	17.7	18	55-69	MENA	Females	Mortality	15-year interval
C18-21	Colorectum	5108	Notavailable	33.9	34.5	55-69	MENA	Females	Incidence	15-year interval
C18-21	Colorectum	3474	Notavailable	21.9	22.7	55-69	MENA	Males	Mortality	15-year interval
C18-21	Colorectum	6565	Notavailable	41.4	42.7	55-69	MENA	Males	Incidence	15-year interval
C18-21	Colorectum	5478	Notavailable	25.9	25.2	55-85	MENA	Females	Mortality	Adjusted interval
C18-21	Colorectum	8723	Notavailable	41.2	40.9	55-85	MENA	Females	Incidence	Adjusted interval
C18-21	Colorectum	6715	Notavailable	32.2	34.1	55-85	MENA	Males	Mortality	Adjusted interval
C18-21	Colorectum	10576	Notavailable	50.7	52.7	55-85	MENA	Males	Incidence	Adjusted interval
C18-21	Colorectum	2564	Notavailable	22.7	22.7	60-74	MENA	Females	Mortality	15-year interval
C18-21	Colorectum	4621	Notavailable	41	40.9	60-74	MENA	Females	Incidence	15-year interval
C18-21	Colorectum	3302	Notavailable	29.5	29.9	60-74	MENA	Males	Mortality	15-year interval
C18-21	Colorectum	5799	Notavailable	51.9	52.3	60-74	MENA	Males	Incidence	15-year interval
C18-21	Colorectum	4592	Notavailable	31	29.2	60-85+	MENA	Females	Mortality	Adjusted interval
C18-21	Colorectum	6951	Notavailable	46.9	45.6	60-85+	MENA	Females	Incidence	Adjusted interval
C18-21	Colorectum	5562	Notavailable	40.1	40.5	60-85+	MENA	Males	Mortality	Adjusted interval
C18-21	Colorectum	8300	Notavailable	59.8	60.1	60-85+	MENA	Males	Incidence	Adjusted interval
C18-21	Colorectum	2445	Notavailable	30.3	29.3	65-79	MENA	Females	Mortality	15-year interval
C18-21	Colorectum	3926	Notavailable	48.7	47.9	65-79	MENA	Females	Incidence	15-year interval
C18-21	Colorectum	3037	Notavailable	41	40.4	65-79	MENA	Males	Mortality	15-year interval
C18-21	Colorectum	4689	Notavailable	63.4	62.8	65-79	MENA	Males	Incidence	15-year interval
C18-21	Colorectum	2819	Notavailable	46.3	44.9	70-85+	MENA	Females	Mortality	15-year interval
C18-21	Colorectum	3615	Notavailable	59.4	58.4	70-85+	MENA	Females	Incidence	15-year interval
C18-21	Colorectum	3241	Notavailable	64.9	65.3	70-85+	MENA	Males	Mortality	15-year interval
C18-21	Colorectum	4011	Notavailable	80.4	80.4	70-85+	MENA	Males	Incidence	15-year interval
C18-21	Colorectum	2	Notavailable	0.04	0.04	0-14	Morocco	Females	Mortality	15-year interval
C18-21	Colorectum	2	Notavailable	0.04	0.04	0-14	Morocco	Males	Mortality	15-year interval
C18-21	Colorectum	3	Notavailable	0.05	0.05	0-19	Morocco	Females	Mortality	Adjusted interval
C18-21	Colorectum	1	Notavailable	0.02	0.02	0-19	Morocco	Females	Incidence	Adjusted interval
C18-21	Colorectum	5	Notavailable	0.08	0.08	0-19	Morocco	Males	Mortality	Adjusted interval
C18-21	Colorectum	1	Notavailable	0.02	0.01	0-19	Morocco	Males	Incidence	Adjusted interval
C18-21	Colorectum	12	Notavailable	0.16	0.14	0-24	Morocco	Females	Mortality	Adjusted interval
C18-21	Colorectum	10	Notavailable	0.13	0.12	0-24	Morocco	Females	Incidence	Adjusted interval
C18-21	Colorectum	14	Notavailable	0.17	0.16	0-24	Morocco	Males	Mortality	Adjusted interval
C18-21	Colorectum	20	Notavailable	0.25	0.22	0-24	Morocco	Males	Incidence	Adjusted interval
C18-21	Colorectum	298	Notavailable	1.9	1.8	0-54	Morocco	Females	Mortality	Adjusted interval
C18-21	Colorectum	652	Notavailable	4.3	3.9	0-54	Morocco	Females	Incidence	Adjusted interval
C18-21	Colorectum	267	Notavailable	1.8	1.7	0-54	Morocco	Males	Mortality	Adjusted interval
C18-21	Colorectum	551	Notavailable	3.6	3.6	0-54	Morocco	Males	Incidence	Adjusted interval
C18-21	Colorectum	1081	Notavailable	5.9	5.4	0-85+	Morocco	Females	Mortality	15-year interval
C18-21	Colorectum	1913	Notavailable	10.5	9.8	0-85+	Morocco	Females	Incidence	15-year interval
C18-21	Colorectum	1381	Notavailable	7.7	7.7	0-85+	Morocco	Males	Mortality	15-year interval
C18-21	Colorectum	2205	Notavailable	12.3	12.2	0-85+	Morocco	Males	Incidence	15-year interval
C18-21	Colorectum	11	Notavailable	0.25	0.24	10-24	Morocco	Females	Mortality	15-year interval
C18-21	Colorectum	10	Notavailable	0.23	0.21	10-24	Morocco	Females	Incidence	15-year interval
C18-21	Colorectum	13	Notavailable	0.28	0.27	10-24	Morocco	Males	Mortality	15-year interval
C18-21	Colorectum	20	Notavailable	0.44	0.41	10-24	Morocco	Males	Incidence	15-year interval
C18-21	Colorectum	26	Notavailable	0.59	0.56	15-29	Morocco	Females	Mortality	15-year interval
C18-21	Colorectum	31	Notavailable	0.71	0.67	15-29	Morocco	Females	Incidence	15-year interval
C18-21	Colorectum	32	Notavailable	0.71	0.68	15-29	Morocco	Males	Mortality	15-year interval
C18-21	Colorectum	48	Notavailable	1.1	1	15-29	Morocco	Males	Incidence	15-year interval
C18-21	Colorectum	45	Notavailable	0.77	0.7	15-34	Morocco	Females	Mortality	Adjusted interval
C18-21	Colorectum	67	Notavailable	1.1	1	15-34	Morocco	Females	Incidence	Adjusted interval
C18-21	Colorectum	48	Notavailable	0.81	0.77	15-34	Morocco	Males	Mortality	Adjusted interval
C18-21	Colorectum	84	Notavailable	1.4	1.3	15-34	Morocco	Males	Incidence	Adjusted interval
C18-21	Colorectum	44	Notavailable	0.99	0.96	20-34	Morocco	Females	Mortality	15-year interval
C18-21	Colorectum	66	Notavailable	1.5	1.4	20-34	Morocco	Females	Incidence	15-year interval
C18-21	Colorectum	45	Notavailable	1	1	20-34	Morocco	Males	Mortality	15-year interval
C18-21	Colorectum	83	Notavailable	1.9	1.8	20-34	Morocco	Males	Incidence	15-year interval
C18-21	Colorectum	69	Notavailable	1.2	1.1	20-39	Morocco	Females	Mortality	Adjusted interval
C18-21	Colorectum	136	Notavailable	2.3	2.2	20-39	Morocco	Females	Incidence	Adjusted interval
C18-21	Colorectum	63	Notavailable	1.1	1.1	20-39	Morocco	Males	Mortality	Adjusted interval
C18-21	Colorectum	133	Notavailable	2.3	2.3	20-39	Morocco	Males	Incidence	Adjusted interval
C18-21	Colorectum	295	Notavailable	3.3	3.3	20-54	Morocco	Females	Mortality	Adjusted interval
C18-21	Colorectum	651	Notavailable	7.2	7.4	20-54	Morocco	Females	Incidence	Adjusted interval
C18-21	Colorectum	262	Notavailable	3	3.2	20-54	Morocco	Males	Mortality	Adjusted interval
C18-21	Colorectum	550	Notavailable	6.4	6.8	20-54	Morocco	Males	Incidence	Adjusted interval
C18-21	Colorectum	60	Notavailable	1.4	1.4	25-39	Morocco	Females	Mortality	15-year interval
C18-21	Colorectum	127	Notavailable	2.9	2.8	25-39	Morocco	Females	Incidence	15-year interval
C18-21	Colorectum	54	Notavailable	1.3	1.3	25-39	Morocco	Males	Mortality	15-year interval
C18-21	Colorectum	114	Notavailable	2.7	2.7	25-39	Morocco	Males	Incidence	15-year interval
C18-21	Colorectum	175	Notavailable	2.6	2.8	25-49	Morocco	Females	Mortality	Adjusted interval
C18-21	Colorectum	404	Notavailable	6.1	6.4	25-49	Morocco	Females	Incidence	Adjusted interval
C18-21	Colorectum	136	Notavailable	2.2	2.4	25-49	Morocco	Males	Mortality	Adjusted interval
C18-21	Colorectum	312	Notavailable	5.1	5.5	25-49	Morocco	Males	Incidence	Adjusted interval
C18-21	Colorectum	286	Notavailable	3.8	3.9	25-54	Morocco	Females	Mortality	Adjusted interval
C18-21	Colorectum	642	Notavailable	8.4	8.8	25-54	Morocco	Females	Incidence	Adjusted interval
C18-21	Colorectum	253	Notavailable	3.6	3.8	25-54	Morocco	Males	Mortality	Adjusted interval
C18-21	Colorectum	531	Notavailable	7.5	8	25-54	Morocco	Males	Incidence	Adjusted interval
C18-21	Colorectum	87	Notavailable	2.1	2.2	30-44	Morocco	Females	Mortality	15-year interval
C18-21	Colorectum	217	Notavailable	5.3	5.6	30-44	Morocco	Females	Incidence	15-year interval
C18-21	Colorectum	58	Notavailable	1.6	1.6	30-44	Morocco	Males	Mortality	15-year interval
C18-21	Colorectum	162	Notavailable	4.4	4.6	30-44	Morocco	Males	Incidence	15-year interval
C18-21	Colorectum	270	Notavailable	4.4	4.7	30-54	Morocco	Females	Mortality	Adjusted interval
C18-21	Colorectum	621	Notavailable	10.2	10.9	30-54	Morocco	Females	Incidence	Adjusted interval
C18-21	Colorectum	233	Notavailable	4.2	4.5	30-54	Morocco	Males	Mortality	Adjusted interval
C18-21	Colorectum	503	Notavailable	9	9.6	30-54	Morocco	Males	Incidence	Adjusted interval
C18-21	Colorectum	140	Notavailable	3.8	4	35-49	Morocco	Females	Mortality	15-year interval
C18-21	Colorectum	347	Notavailable	9.5	9.9	35-49	Morocco	Females	Incidence	15-year interval
C18-21	Colorectum	100	Notavailable	3.1	3.3	35-49	Morocco	Males	Mortality	15-year interval
C18-21	Colorectum	248	Notavailable	7.6	8.1	35-49	Morocco	Males	Incidence	15-year interval
C18-21	Colorectum	251	Notavailable	5.4	5.6	35-54	Morocco	Females	Mortality	Adjusted interval
C18-21	Colorectum	585	Notavailable	12.6	13.1	35-54	Morocco	Females	Incidence	Adjusted interval
C18-21	Colorectum	217	Notavailable	5.2	5.3	35-54	Morocco	Males	Mortality	Adjusted interval
C18-21	Colorectum	467	Notavailable	11.2	11.5	35-54	Morocco	Males	Incidence	Adjusted interval
C18-21	Colorectum	226	Notavailable	7	7	40-54	Morocco	Females	Mortality	15-year interval
C18-21	Colorectum	515	Notavailable	15.9	15.9	40-54	Morocco	Females	Incidence	15-year interval
C18-21	Colorectum	199	Notavailable	6.8	6.7	40-54	Morocco	Males	Mortality	15-year interval
C18-21	Colorectum	417	Notavailable	14.3	14.1	40-54	Morocco	Males	Incidence	15-year interval
C18-21	Colorectum	668	Notavailable	12.5	12.7	40-69	Morocco	Females	Mortality	Adjusted interval
C18-21	Colorectum	1363	Notavailable	25.4	25.7	40-69	Morocco	Females	Incidence	Adjusted interval
C18-21	Colorectum	832	Notavailable	16.6	16.3	40-69	Morocco	Males	Mortality	Adjusted interval
C18-21	Colorectum	1532	Notavailable	30.6	30	40-69	Morocco	Males	Incidence	Adjusted interval
C18-21	Colorectum	330	Notavailable	11.3	10.9	45-59	Morocco	Females	Mortality	15-year interval
C18-21	Colorectum	702	Notavailable	23.9	23.3	45-59	Morocco	Females	Incidence	15-year interval
C18-21	Colorectum	365	Notavailable	13.3	12.5	45-59	Morocco	Males	Mortality	15-year interval
C18-21	Colorectum	693	Notavailable	25.3	23.8	45-59	Morocco	Males	Incidence	15-year interval
C18-21	Colorectum	418	Notavailable	16.1	16.2	50-64	Morocco	Females	Mortality	15-year interval
C18-21	Colorectum	845	Notavailable	32.6	32.7	50-64	Morocco	Females	Incidence	15-year interval
C18-21	Colorectum	539	Notavailable	21.4	21.4	50-64	Morocco	Males	Mortality	15-year interval
C18-21	Colorectum	986	Notavailable	39.1	39.2	50-64	Morocco	Males	Incidence	15-year interval
C18-21	Colorectum	553	Notavailable	17.9	18.3	50-69	Morocco	Females	Mortality	Adjusted interval
C18-21	Colorectum	1086	Notavailable	35.2	35.8	50-69	Morocco	Females	Incidence	Adjusted interval
C18-21	Colorectum	750	Notavailable	24.8	25.3	50-69	Morocco	Males	Mortality	Adjusted interval
C18-21	Colorectum	1334	Notavailable	44.2	44.9	50-69	Morocco	Males	Incidence	Adjusted interval
C18-21	Colorectum	3	Notavailable	0.07	0.07	05-19	Morocco	Females	Mortality	15-year interval
C18-21	Colorectum	1	Notavailable	0.02	0.02	05-19	Morocco	Females	Incidence	15-year interval
C18-21	Colorectum	4	Notavailable	0.08	0.08	05-19	Morocco	Males	Mortality	15-year interval
C18-21	Colorectum	1	Notavailable	0.02	0.02	05-19	Morocco	Males	Incidence	15-year interval
C18-21	Colorectum	442	Notavailable	21	21.5	55-69	Morocco	Females	Mortality	15-year interval
C18-21	Colorectum	848	Notavailable	40.2	41	55-69	Morocco	Females	Incidence	15-year interval
C18-21	Colorectum	633	Notavailable	30.2	31.1	55-69	Morocco	Males	Mortality	15-year interval
C18-21	Colorectum	1115	Notavailable	53.1	54.5	55-69	Morocco	Males	Incidence	15-year interval
C18-21	Colorectum	783	Notavailable	26.4	26.1	55-85	Morocco	Females	Mortality	Adjusted interval
C18-21	Colorectum	1261	Notavailable	42.5	43	55-85	Morocco	Females	Incidence	Adjusted interval
C18-21	Colorectum	1114	Notavailable	39.9	41.6	55-85	Morocco	Males	Mortality	Adjusted interval
C18-21	Colorectum	1654	Notavailable	59.3	60.7	55-85	Morocco	Males	Incidence	Adjusted interval
C18-21	Colorectum	402	Notavailable	26	26.3	60-74	Morocco	Females	Mortality	15-year interval
C18-21	Colorectum	718	Notavailable	46.4	46.7	60-74	Morocco	Females	Incidence	15-year interval
C18-21	Colorectum	609	Notavailable	39.8	40.4	60-74	Morocco	Males	Mortality	15-year interval
C18-21	Colorectum	996	Notavailable	65.2	65.7	60-74	Morocco	Males	Incidence	15-year interval
C18-21	Colorectum	636	Notavailable	30.5	29.5	60-85+	Morocco	Females	Mortality	Adjusted interval
C18-21	Colorectum	963	Notavailable	46.2	46.3	60-85+	Morocco	Females	Incidence	Adjusted interval
C18-21	Colorectum	924	Notavailable	48.3	48.8	60-85+	Morocco	Males	Mortality	Adjusted interval
C18-21	Colorectum	1302	Notavailable	68.1	68.2	60-85+	Morocco	Males	Incidence	Adjusted interval
C18-21	Colorectum	351	Notavailable	32.2	31.4	65-79	Morocco	Females	Mortality	15-year interval
C18-21	Colorectum	547	Notavailable	50.1	50.2	65-79	Morocco	Females	Incidence	15-year interval
C18-21	Colorectum	531	Notavailable	51.8	50.9	65-79	Morocco	Males	Mortality	15-year interval
C18-21	Colorectum	757	Notavailable	73.8	73.5	65-79	Morocco	Males	Incidence	15-year interval
C18-21	Colorectum	341	Notavailable	39.6	38.7	70-85+	Morocco	Females	Mortality	15-year interval
C18-21	Colorectum	413	Notavailable	48	48.5	70-85+	Morocco	Females	Incidence	15-year interval
C18-21	Colorectum	481	Notavailable	69.6	70.4	70-85+	Morocco	Males	Mortality	15-year interval
C18-21	Colorectum	539	Notavailable	78	77.7	70-85+	Morocco	Males	Incidence	15-year interval
C18-21	Colorectum	9	Notavailable	0.03	0.03	0-14	NA	Females	Mortality	15-year interval
C18-21	Colorectum	14	Notavailable	0.05	0.06	0-14	NA	Females	Incidence	15-year interval
C18-21	Colorectum	9	Notavailable	0.03	0.03	0-14	NA	Males	Mortality	15-year interval
C18-21	Colorectum	5	Notavailable	0.02	0.02	0-14	NA	Males	Incidence	15-year interval
C18-21	Colorectum	14	Notavailable	0.04	0.04	0-19	NA	Females	Mortality	Adjusted interval
C18-21	Colorectum	35	Notavailable	0.11	0.11	0-19	NA	Females	Incidence	Adjusted interval
C18-21	Colorectum	20	Notavailable	0.06	0.06	0-19	NA	Males	Mortality	Adjusted interval
C18-21	Colorectum	15	Notavailable	0.04	0.05	0-19	NA	Males	Incidence	Adjusted interval
C18-21	Colorectum	56	Notavailable	0.14	0.14	0-24	NA	Females	Mortality	Adjusted interval
C18-21	Colorectum	70	Notavailable	0.18	0.18	0-24	NA	Females	Incidence	Adjusted interval
C18-21	Colorectum	56	Notavailable	0.14	0.14	0-24	NA	Males	Mortality	Adjusted interval
C18-21	Colorectum	92	Notavailable	0.23	0.23	0-24	NA	Males	Incidence	Adjusted interval
C18-21	Colorectum	1230	Notavailable	1.8	1.9	0-54	NA	Females	Mortality	Adjusted interval
C18-21	Colorectum	2597	Notavailable	3.8	4.1	0-54	NA	Females	Incidence	Adjusted interval
C18-21	Colorectum	1060	Notavailable	1.5	1.8	0-54	NA	Males	Mortality	Adjusted interval
C18-21	Colorectum	2146	Notavailable	3.1	3.6	0-54	NA	Males	Incidence	Adjusted interval
C18-21	Colorectum	3871	Notavailable	4.9	5.6	0-85+	NA	Females	Mortality	15-year interval
C18-21	Colorectum	6757	Notavailable	8.6	9.9	0-85+	NA	Females	Incidence	15-year interval
C18-21	Colorectum	4626	Notavailable	5.9	7.4	0-85+	NA	Males	Mortality	15-year interval
C18-21	Colorectum	7386	Notavailable	9.4	11.8	0-85+	NA	Males	Incidence	15-year interval
C18-21	Colorectum	51	Notavailable	0.24	0.24	10-24	NA	Females	Mortality	15-year interval
C18-21	Colorectum	59	Notavailable	0.28	0.29	10-24	NA	Females	Incidence	15-year interval
C18-21	Colorectum	50	Notavailable	0.23	0.23	10-24	NA	Males	Mortality	15-year interval
C18-21	Colorectum	92	Notavailable	0.43	0.42	10-24	NA	Males	Incidence	15-year interval
C18-21	Colorectum	125	Notavailable	0.63	0.62	15-29	NA	Females	Mortality	15-year interval
C18-21	Colorectum	150	Notavailable	0.76	0.75	15-29	NA	Females	Incidence	15-year interval
C18-21	Colorectum	111	Notavailable	0.55	0.54	15-29	NA	Males	Mortality	15-year interval
C18-21	Colorectum	185	Notavailable	0.91	0.9	15-29	NA	Males	Incidence	15-year interval
C18-21	Colorectum	226	Notavailable	0.88	0.82	15-34	NA	Females	Mortality	Adjusted interval
C18-21	Colorectum	350	Notavailable	1.4	1.2	15-34	NA	Females	Incidence	Adjusted interval
C18-21	Colorectum	178	Notavailable	0.68	0.66	15-34	NA	Males	Mortality	Adjusted interval
C18-21	Colorectum	325	Notavailable	1.2	1.2	15-34	NA	Males	Incidence	Adjusted interval
C18-21	Colorectum	221	Notavailable	1.2	1.1	20-34	NA	Females	Mortality	15-year interval
C18-21	Colorectum	329	Notavailable	1.7	1.6	20-34	NA	Females	Incidence	15-year interval
C18-21	Colorectum	167	Notavailable	0.87	0.86	20-34	NA	Males	Mortality	15-year interval
C18-21	Colorectum	315	Notavailable	1.6	1.6	20-34	NA	Males	Incidence	15-year interval
C18-21	Colorectum	357	Notavailable	1.5	1.4	20-39	NA	Females	Mortality	Adjusted interval
C18-21	Colorectum	689	Notavailable	2.8	2.7	20-39	NA	Females	Incidence	Adjusted interval
C18-21	Colorectum	258	Notavailable	1.1	1	20-39	NA	Males	Mortality	Adjusted interval
C18-21	Colorectum	536	Notavailable	2.2	2.2	20-39	NA	Males	Incidence	Adjusted interval
C18-21	Colorectum	1216	Notavailable	3.3	3.6	20-54	NA	Females	Mortality	Adjusted interval
C18-21	Colorectum	2562	Notavailable	7	7.6	20-54	NA	Females	Incidence	Adjusted interval
C18-21	Colorectum	1040	Notavailable	2.9	3.3	20-54	NA	Males	Mortality	Adjusted interval
C18-21	Colorectum	2131	Notavailable	5.9	6.7	20-54	NA	Males	Incidence	Adjusted interval
C18-21	Colorectum	315	Notavailable	1.8	1.7	25-39	NA	Females	Mortality	15-year interval
C18-21	Colorectum	654	Notavailable	3.6	3.5	25-39	NA	Females	Incidence	15-year interval
C18-21	Colorectum	222	Notavailable	1.3	1.3	25-39	NA	Males	Mortality	15-year interval
C18-21	Colorectum	459	Notavailable	2.6	2.6	25-39	NA	Males	Incidence	15-year interval
C18-21	Colorectum	794	Notavailable	3	3.2	25-49	NA	Females	Mortality	Adjusted interval
C18-21	Colorectum	1762	Notavailable	6.6	7.1	25-49	NA	Females	Incidence	Adjusted interval
C18-21	Colorectum	603	Notavailable	2.3	2.6	25-49	NA	Males	Mortality	Adjusted interval
C18-21	Colorectum	1300	Notavailable	5	5.5	25-49	NA	Males	Incidence	Adjusted interval
C18-21	Colorectum	1174	Notavailable	3.9	4.3	25-54	NA	Females	Mortality	Adjusted interval
C18-21	Colorectum	2527	Notavailable	8.4	9.2	25-54	NA	Females	Incidence	Adjusted interval
C18-21	Colorectum	1004	Notavailable	3.4	3.9	25-54	NA	Males	Mortality	Adjusted interval
C18-21	Colorectum	2054	Notavailable	7	7.9	25-54	NA	Males	Incidence	Adjusted interval
C18-21	Colorectum	437	Notavailable	2.7	2.8	30-44	NA	Females	Mortality	15-year interval
C18-21	Colorectum	1054	Notavailable	6.5	6.8	30-44	NA	Females	Incidence	15-year interval
C18-21	Colorectum	291	Notavailable	1.9	2	30-44	NA	Males	Mortality	15-year interval
C18-21	Colorectum	698	Notavailable	4.5	4.7	30-44	NA	Males	Incidence	15-year interval
C18-21	Colorectum	1096	Notavailable	4.6	5.1	30-54	NA	Females	Mortality	Adjusted interval
C18-21	Colorectum	2433	Notavailable	10.3	11.3	30-54	NA	Females	Incidence	Adjusted interval
C18-21	Colorectum	940	Notavailable	4.1	4.7	30-54	NA	Males	Mortality	Adjusted interval
C18-21	Colorectum	1956	Notavailable	8.6	9.6	30-54	NA	Males	Incidence	Adjusted interval
C18-21	Colorectum	615	Notavailable	4.4	4.6	35-49	NA	Females	Mortality	15-year interval
C18-21	Colorectum	1468	Notavailable	10.4	10.9	35-49	NA	Females	Incidence	15-year interval
C18-21	Colorectum	472	Notavailable	3.5	3.8	35-49	NA	Males	Mortality	15-year interval
C18-21	Colorectum	1062	Notavailable	7.9	8.4	35-49	NA	Males	Incidence	15-year interval
C18-21	Colorectum	995	Notavailable	5.7	6	35-54	NA	Females	Mortality	Adjusted interval
C18-21	Colorectum	2233	Notavailable	12.7	13.4	35-54	NA	Females	Incidence	Adjusted interval
C18-21	Colorectum	873	Notavailable	5.2	5.6	35-54	NA	Males	Mortality	Adjusted interval
C18-21	Colorectum	1816	Notavailable	10.8	11.5	35-54	NA	Males	Incidence	Adjusted interval
C18-21	Colorectum	859	Notavailable	7.1	7.3	40-54	NA	Females	Mortality	15-year interval
C18-21	Colorectum	1873	Notavailable	15.5	15.8	40-54	NA	Females	Incidence	15-year interval
C18-21	Colorectum	782	Notavailable	6.8	6.9	40-54	NA	Males	Mortality	15-year interval
C18-21	Colorectum	1595	Notavailable	13.9	14.1	40-54	NA	Males	Incidence	15-year interval
C18-21	Colorectum	2228	Notavailable	11.8	12.4	40-69	NA	Females	Mortality	Adjusted interval
C18-21	Colorectum	4448	Notavailable	23.5	24.6	40-69	NA	Females	Incidence	Adjusted interval
C18-21	Colorectum	2591	Notavailable	14.2	15	40-69	NA	Males	Mortality	Adjusted interval
C18-21	Colorectum	4802	Notavailable	26.3	27.7	40-69	NA	Males	Incidence	Adjusted interval
C18-21	Colorectum	1107	Notavailable	10.8	10.7	45-59	NA	Females	Mortality	15-year interval
C18-21	Colorectum	2255	Notavailable	22	21.8	45-59	NA	Females	Incidence	15-year interval
C18-21	Colorectum	1191	Notavailable	12	11.8	45-59	NA	Males	Mortality	15-year interval
C18-21	Colorectum	2275	Notavailable	23	22.5	45-59	NA	Males	Incidence	15-year interval
C18-21	Colorectum	1307	Notavailable	15.2	15.5	50-64	NA	Females	Mortality	15-year interval
C18-21	Colorectum	2558	Notavailable	29.7	30.2	50-64	NA	Females	Incidence	15-year interval
C18-21	Colorectum	1579	Notavailable	18.8	19.2	50-64	NA	Males	Mortality	15-year interval
C18-21	Colorectum	2918	Notavailable	34.7	35.3	50-64	NA	Males	Incidence	15-year interval
C18-21	Colorectum	1749	Notavailable	17	17.5	50-69	NA	Females	Mortality	Adjusted interval
C18-21	Colorectum	3340	Notavailable	32.5	33.2	50-69	NA	Females	Incidence	Adjusted interval
C18-21	Colorectum	2210	Notavailable	22	22.7	50-69	NA	Males	Mortality	Adjusted interval
C18-21	Colorectum	3961	Notavailable	39.4	40.6	50-69	NA	Males	Incidence	Adjusted interval
C18-21	Colorectum	12	Notavailable	0.05	0.05	05-19	NA	Females	Mortality	15-year interval
C18-21	Colorectum	24	Notavailable	0.1	0.11	05-19	NA	Females	Incidence	15-year interval
C18-21	Colorectum	16	Notavailable	0.07	0.07	05-19	NA	Males	Mortality	15-year interval
C18-21	Colorectum	15	Notavailable	0.06	0.07	05-19	NA	Males	Incidence	15-year interval
C18-21	Colorectum	1369	Notavailable	20	20.4	55-69	NA	Females	Mortality	15-year interval
C18-21	Colorectum	2575	Notavailable	37.6	38.2	55-69	NA	Females	Incidence	15-year interval
C18-21	Colorectum	1809	Notavailable	26.8	27.6	55-69	NA	Males	Mortality	15-year interval
C18-21	Colorectum	3207	Notavailable	47.5	48.6	55-69	NA	Males	Incidence	15-year interval
C18-21	Colorectum	2641	Notavailable	27.3	26.6	55-85	NA	Females	Mortality	Adjusted interval
C18-21	Colorectum	4160	Notavailable	43	42.8	55-85	NA	Females	Incidence	Adjusted interval
C18-21	Colorectum	3566	Notavailable	39	39.7	55-85	NA	Males	Mortality	Adjusted interval
C18-21	Colorectum	5240	Notavailable	57.4	58.3	55-85	NA	Males	Incidence	Adjusted interval
C18-21	Colorectum	1295	Notavailable	25.3	25.4	60-74	NA	Females	Mortality	15-year interval
C18-21	Colorectum	2280	Notavailable	44.5	44.6	60-74	NA	Females	Incidence	15-year interval
C18-21	Colorectum	1800	Notavailable	36.3	36.6	60-74	NA	Males	Mortality	15-year interval
C18-21	Colorectum	2959	Notavailable	59.6	60	60-74	NA	Males	Incidence	15-year interval
C18-21	Colorectum	2193	Notavailable	32.1	30.5	60-85+	NA	Females	Mortality	Adjusted interval
C18-21	Colorectum	3284	Notavailable	48.1	47.3	60-85+	NA	Females	Incidence	Adjusted interval
C18-21	Colorectum	3024	Notavailable	47.9	47.1	60-85+	NA	Males	Mortality	Adjusted interval
C18-21	Colorectum	4223	Notavailable	66.9	66.4	60-85+	NA	Males	Incidence	Adjusted interval
C18-21	Colorectum	1182	Notavailable	32.2	31.3	65-79	NA	Females	Mortality	15-year interval
C18-21	Colorectum	1844	Notavailable	50.3	49.8	65-79	NA	Females	Incidence	15-year interval
C18-21	Colorectum	1672	Notavailable	49.2	48.2	65-79	NA	Males	Mortality	15-year interval
C18-21	Colorectum	2421	Notavailable	71.3	70.7	65-79	NA	Males	Incidence	15-year interval
C18-21	Colorectum	1272	Notavailable	45	43.6	70-85+	NA	Females	Mortality	15-year interval
C18-21	Colorectum	1585	Notavailable	56	55.5	70-85+	NA	Females	Incidence	15-year interval
C18-21	Colorectum	1757	Notavailable	73.7	72.9	70-85+	NA	Males	Mortality	15-year interval
C18-21	Colorectum	2033	Notavailable	85.3	84.8	70-85+	NA	Males	Incidence	15-year interval
C18-21	Colorectum	1	Notavailable	0.19	0.17	0-14	Oman	Males	Incidence	15-year interval
C18-21	Colorectum	1	Notavailable	0.15	0.13	0-19	Oman	Males	Incidence	Adjusted interval
C18-21	Colorectum	1	Notavailable	0.11	0.06	0-24	Oman	Males	Mortality	Adjusted interval
C18-21	Colorectum	3	Notavailable	0.32	0.23	0-24	Oman	Males	Incidence	Adjusted interval
C18-21	Colorectum	22	Notavailable	1.5	1.7	0-54	Oman	Females	Mortality	Adjusted interval
C18-21	Colorectum	51	Notavailable	3.4	3.8	0-54	Oman	Females	Incidence	Adjusted interval
C18-21	Colorectum	86	Notavailable	2.9	2.6	0-54	Oman	Males	Mortality	Adjusted interval
C18-21	Colorectum	179	Notavailable	6	5.4	0-54	Oman	Males	Incidence	Adjusted interval
C18-21	Colorectum	58	Notavailable	3.6	5.6	0-85+	Oman	Females	Mortality	15-year interval
C18-21	Colorectum	106	Notavailable	6.5	9.6	0-85+	Oman	Females	Incidence	15-year interval
C18-21	Colorectum	137	Notavailable	4.3	6.8	0-85+	Oman	Males	Mortality	15-year interval
C18-21	Colorectum	262	Notavailable	8.2	11.7	0-85+	Oman	Males	Incidence	15-year interval
C18-21	Colorectum	1	Notavailable	0.18	0.11	10-24	Oman	Males	Mortality	15-year interval
C18-21	Colorectum	2	Notavailable	0.36	0.21	10-24	Oman	Males	Incidence	15-year interval
C18-21	Colorectum	1	Notavailable	0.23	0.18	15-29	Oman	Females	Mortality	15-year interval
C18-21	Colorectum	1	Notavailable	0.23	0.18	15-29	Oman	Females	Incidence	15-year interval
C18-21	Colorectum	9	Notavailable	0.94	0.59	15-29	Oman	Males	Mortality	15-year interval
C18-21	Colorectum	14	Notavailable	1.5	0.94	15-29	Oman	Males	Incidence	15-year interval
C18-21	Colorectum	2	Notavailable	0.32	0.25	15-34	Oman	Females	Mortality	Adjusted interval
C18-21	Colorectum	7	Notavailable	1.1	0.77	15-34	Oman	Females	Incidence	Adjusted interval
C18-21	Colorectum	22	Notavailable	1.4	0.9	15-34	Oman	Males	Mortality	Adjusted interval
C18-21	Colorectum	40	Notavailable	2.6	1.6	15-34	Oman	Males	Incidence	Adjusted interval
C18-21	Colorectum	2	Notavailable	0.4	0.35	20-34	Oman	Females	Mortality	15-year interval
C18-21	Colorectum	7	Notavailable	1.4	1.1	20-34	Oman	Females	Incidence	15-year interval
C18-21	Colorectum	22	Notavailable	1.6	1.3	20-34	Oman	Males	Mortality	15-year interval
C18-21	Colorectum	40	Notavailable	2.8	2.3	20-34	Oman	Males	Incidence	15-year interval
C18-21	Colorectum	7	Notavailable	1.1	1	20-39	Oman	Females	Mortality	Adjusted interval
C18-21	Colorectum	18	Notavailable	2.8	2.5	20-39	Oman	Females	Incidence	Adjusted interval
C18-21	Colorectum	36	Notavailable	2	1.8	20-39	Oman	Males	Mortality	Adjusted interval
C18-21	Colorectum	72	Notavailable	4	3.5	20-39	Oman	Males	Incidence	Adjusted interval
C18-21	Colorectum	22	Notavailable	2.5	3.3	20-54	Oman	Females	Mortality	Adjusted interval
C18-21	Colorectum	51	Notavailable	5.9	7.1	20-54	Oman	Females	Incidence	Adjusted interval
C18-21	Colorectum	86	Notavailable	3.7	4.8	20-54	Oman	Males	Mortality	Adjusted interval
C18-21	Colorectum	178	Notavailable	7.6	10.1	20-54	Oman	Males	Incidence	Adjusted interval
C18-21	Colorectum	7	Notavailable	1.4	1.4	25-39	Oman	Females	Mortality	15-year interval
C18-21	Colorectum	18	Notavailable	3.5	3.5	25-39	Oman	Females	Incidence	15-year interval
C18-21	Colorectum	35	Notavailable	2.3	2.3	25-39	Oman	Males	Mortality	15-year interval
C18-21	Colorectum	70	Notavailable	4.6	4.7	25-39	Oman	Males	Incidence	15-year interval
C18-21	Colorectum	18	Notavailable	2.6	3.4	25-49	Oman	Females	Mortality	Adjusted interval
C18-21	Colorectum	43	Notavailable	6.3	7.5	25-49	Oman	Females	Incidence	Adjusted interval
C18-21	Colorectum	69	Notavailable	3.6	4.5	25-49	Oman	Males	Mortality	Adjusted interval
C18-21	Colorectum	143	Notavailable	7.4	9.5	25-49	Oman	Males	Incidence	Adjusted interval
C18-21	Colorectum	22	Notavailable	3	4	25-54	Oman	Females	Mortality	Adjusted interval
C18-21	Colorectum	51	Notavailable	7	8.6	25-54	Oman	Females	Incidence	Adjusted interval
C18-21	Colorectum	85	Notavailable	4.1	5.8	25-54	Oman	Males	Mortality	Adjusted interval
C18-21	Colorectum	176	Notavailable	8.6	12.2	25-54	Oman	Males	Incidence	Adjusted interval
C18-21	Colorectum	12	Notavailable	2.8	3.3	30-44	Oman	Females	Mortality	15-year interval
C18-21	Colorectum	34	Notavailable	7.9	9.2	30-44	Oman	Females	Incidence	15-year interval
C18-21	Colorectum	43	Notavailable	3.5	4.1	30-44	Oman	Males	Mortality	15-year interval
C18-21	Colorectum	92	Notavailable	7.5	8.7	30-44	Oman	Males	Incidence	15-year interval
C18-21	Colorectum	21	Notavailable	3.8	4.9	30-54	Oman	Females	Mortality	Adjusted interval
C18-21	Colorectum	50	Notavailable	9.1	10.9	30-54	Oman	Females	Incidence	Adjusted interval
C18-21	Colorectum	77	Notavailable	5.1	7	30-54	Oman	Males	Mortality	Adjusted interval
C18-21	Colorectum	164	Notavailable	10.8	14.9	30-54	Oman	Males	Incidence	Adjusted interval
C18-21	Colorectum	16	Notavailable	5.1	5.6	35-49	Oman	Females	Mortality	15-year interval
C18-21	Colorectum	36	Notavailable	11.5	12	35-49	Oman	Females	Incidence	15-year interval
C18-21	Colorectum	48	Notavailable	5.8	6.7	35-49	Oman	Males	Mortality	15-year interval
C18-21	Colorectum	105	Notavailable	12.8	14.5	35-49	Oman	Males	Incidence	15-year interval
C18-21	Colorectum	20	Notavailable	5.5	6.1	35-54	Oman	Females	Mortality	Adjusted interval
C18-21	Colorectum	44	Notavailable	12.1	12.9	35-54	Oman	Females	Incidence	Adjusted interval
C18-21	Colorectum	64	Notavailable	6.8	8.3	35-54	Oman	Males	Mortality	Adjusted interval
C18-21	Colorectum	138	Notavailable	14.7	17.6	35-54	Oman	Males	Incidence	Adjusted interval
C18-21	Colorectum	15	Notavailable	6.8	7	40-54	Oman	Females	Mortality	15-year interval
C18-21	Colorectum	33	Notavailable	15	14.7	40-54	Oman	Females	Incidence	15-year interval
C18-21	Colorectum	50	Notavailable	9.2	9.9	40-54	Oman	Males	Mortality	15-year interval
C18-21	Colorectum	106	Notavailable	19.5	21	40-54	Oman	Males	Incidence	15-year interval
C18-21	Colorectum	32	Notavailable	10.3	11.8	40-69	Oman	Females	Mortality	Adjusted interval
C18-21	Colorectum	64	Notavailable	20.6	22.6	40-69	Oman	Females	Incidence	Adjusted interval
C18-21	Colorectum	84	Notavailable	12	15.1	40-69	Oman	Males	Mortality	Adjusted interval
C18-21	Colorectum	168	Notavailable	24	29.1	40-69	Oman	Males	Incidence	Adjusted interval
C18-21	Colorectum	14	Notavailable	9	9.1	45-59	Oman	Females	Mortality	15-year interval
C18-21	Colorectum	26	Notavailable	16.6	17.1	45-59	Oman	Females	Incidence	15-year interval
C18-21	Colorectum	50	Notavailable	13.2	13.7	45-59	Oman	Males	Mortality	15-year interval
C18-21	Colorectum	102	Notavailable	26.9	27.7	45-59	Oman	Males	Incidence	15-year interval
C18-21	Colorectum	15	Notavailable	12.6	13.1	50-64	Oman	Females	Mortality	15-year interval
C18-21	Colorectum	29	Notavailable	24.4	25.3	50-64	Oman	Females	Incidence	15-year interval
C18-21	Colorectum	44	Notavailable	17.7	18.7	50-64	Oman	Males	Mortality	15-year interval
C18-21	Colorectum	84	Notavailable	33.9	35.1	50-64	Oman	Males	Incidence	15-year interval
C18-21	Colorectum	21	Notavailable	14.9	15.7	50-69	Oman	Females	Mortality	Adjusted interval
C18-21	Colorectum	39	Notavailable	27.6	28.8	50-69	Oman	Females	Incidence	Adjusted interval
C18-21	Colorectum	50	Notavailable	18.5	20.2	50-69	Oman	Males	Mortality	Adjusted interval
C18-21	Colorectum	95	Notavailable	35.1	37.7	50-69	Oman	Males	Incidence	Adjusted interval
C18-21	Colorectum	1	Notavailable	0.22	0.19	05-19	Oman	Males	Incidence	15-year interval
C18-21	Colorectum	17	Notavailable	18.7	19.2	55-69	Oman	Females	Mortality	15-year interval
C18-21	Colorectum	31	Notavailable	34.1	34.7	55-69	Oman	Females	Incidence	15-year interval
C18-21	Colorectum	34	Notavailable	21.7	23	55-69	Oman	Males	Mortality	15-year interval
C18-21	Colorectum	62	Notavailable	39.6	41.7	55-69	Oman	Males	Incidence	15-year interval
C18-21	Colorectum	36	Notavailable	28.2	27.2	55-85	Oman	Females	Mortality	Adjusted interval
C18-21	Colorectum	55	Notavailable	43.1	42.4	55-85	Oman	Females	Incidence	Adjusted interval
C18-21	Colorectum	51	Notavailable	26.8	30.5	55-85	Oman	Males	Mortality	Adjusted interval
C18-21	Colorectum	83	Notavailable	43.6	47.5	55-85	Oman	Males	Incidence	Adjusted interval
C18-21	Colorectum	17	Notavailable	24.6	24.6	60-74	Oman	Females	Mortality	15-year interval
C18-21	Colorectum	29	Notavailable	41.9	42	60-74	Oman	Females	Incidence	15-year interval
C18-21	Colorectum	23	Notavailable	27.4	28.8	60-74	Oman	Males	Mortality	15-year interval
C18-21	Colorectum	39	Notavailable	46.4	48	60-74	Oman	Males	Incidence	15-year interval
C18-21	Colorectum	31	Notavailable	34.3	32.2	60-85+	Oman	Females	Mortality	Adjusted interval
C18-21	Colorectum	45	Notavailable	49.8	48.1	60-85+	Oman	Females	Incidence	Adjusted interval
C18-21	Colorectum	35	Notavailable	33.2	34.7	60-85+	Oman	Males	Mortality	Adjusted interval
C18-21	Colorectum	53	Notavailable	50.2	51.9	60-85+	Oman	Males	Incidence	Adjusted interval
C18-21	Colorectum	16	Notavailable	32.6	31.6	65-79	Oman	Females	Mortality	15-year interval
C18-21	Colorectum	25	Notavailable	50.9	49.9	65-79	Oman	Females	Incidence	15-year interval
C18-21	Colorectum	16	Notavailable	34.1	33.8	65-79	Oman	Males	Mortality	15-year interval
C18-21	Colorectum	25	Notavailable	53.3	53.1	65-79	Oman	Males	Incidence	15-year interval
C18-21	Colorectum	19	Notavailable	51.7	49.4	70-85+	Oman	Females	Mortality	15-year interval
C18-21	Colorectum	24	Notavailable	65.3	63.6	70-85+	Oman	Females	Incidence	15-year interval
C18-21	Colorectum	17	Notavailable	50.4	51.1	70-85+	Oman	Males	Mortality	15-year interval
C18-21	Colorectum	21	Notavailable	62.3	63.4	70-85+	Oman	Males	Incidence	15-year interval
C18-21	Colorectum	1	Notavailable	0.08	0.09	0-19	Palestine	Females	Incidence	Adjusted interval
C18-21	Colorectum	1	Notavailable	0.08	0.08	0-19	Palestine	Males	Incidence	Adjusted interval
C18-21	Colorectum	2	Notavailable	0.13	0.14	0-24	Palestine	Females	Incidence	Adjusted interval
C18-21	Colorectum	1	Notavailable	0.06	0.06	0-24	Palestine	Males	Mortality	Adjusted interval
C18-21	Colorectum	2	Notavailable	0.13	0.13	0-24	Palestine	Males	Incidence	Adjusted interval
C18-21	Colorectum	46	Notavailable	2	3	0-54	Palestine	Females	Mortality	Adjusted interval
C18-21	Colorectum	92	Notavailable	4	6	0-54	Palestine	Females	Incidence	Adjusted interval
C18-21	Colorectum	45	Notavailable	1.9	2.9	0-54	Palestine	Males	Mortality	Adjusted interval
C18-21	Colorectum	85	Notavailable	3.6	5.4	0-54	Palestine	Males	Incidence	Adjusted interval
C18-21	Colorectum	144	Notavailable	5.8	10.7	0-85+	Palestine	Females	Mortality	15-year interval
C18-21	Colorectum	239	Notavailable	9.6	17.3	0-85+	Palestine	Females	Incidence	15-year interval
C18-21	Colorectum	159	Notavailable	6.2	13.3	0-85+	Palestine	Males	Mortality	15-year interval
C18-21	Colorectum	262	Notavailable	10.2	21.1	0-85+	Palestine	Males	Incidence	15-year interval
C18-21	Colorectum	2	Notavailable	0.25	0.25	10-24	Palestine	Females	Incidence	15-year interval
C18-21	Colorectum	1	Notavailable	0.12	0.12	10-24	Palestine	Males	Mortality	15-year interval
C18-21	Colorectum	2	Notavailable	0.24	0.24	10-24	Palestine	Males	Incidence	15-year interval
C18-21	Colorectum	1	Notavailable	0.14	0.15	15-29	Palestine	Females	Mortality	15-year interval
C18-21	Colorectum	3	Notavailable	0.41	0.41	15-29	Palestine	Females	Incidence	15-year interval
C18-21	Colorectum	4	Notavailable	0.52	0.55	15-29	Palestine	Males	Mortality	15-year interval
C18-21	Colorectum	4	Notavailable	0.52	0.54	15-29	Palestine	Males	Incidence	15-year interval
C18-21	Colorectum	3	Notavailable	0.33	0.35	15-34	Palestine	Females	Mortality	Adjusted interval
C18-21	Colorectum	9	Notavailable	1	1	15-34	Palestine	Females	Incidence	Adjusted interval
C18-21	Colorectum	6	Notavailable	0.64	0.66	15-34	Palestine	Males	Mortality	Adjusted interval
C18-21	Colorectum	9	Notavailable	0.96	0.98	15-34	Palestine	Males	Incidence	Adjusted interval
C18-21	Colorectum	3	Notavailable	0.47	0.49	20-34	Palestine	Females	Mortality	15-year interval
C18-21	Colorectum	8	Notavailable	1.2	1.3	20-34	Palestine	Females	Incidence	15-year interval
C18-21	Colorectum	6	Notavailable	0.9	0.93	20-34	Palestine	Males	Mortality	15-year interval
C18-21	Colorectum	8	Notavailable	1.2	1.2	20-34	Palestine	Males	Incidence	15-year interval
C18-21	Colorectum	9	Notavailable	1.2	1.3	20-39	Palestine	Females	Mortality	Adjusted interval
C18-21	Colorectum	20	Notavailable	2.6	2.8	20-39	Palestine	Females	Incidence	Adjusted interval
C18-21	Colorectum	10	Notavailable	1.2	1.3	20-39	Palestine	Males	Mortality	Adjusted interval
C18-21	Colorectum	19	Notavailable	2.4	2.6	20-39	Palestine	Males	Incidence	Adjusted interval
C18-21	Colorectum	46	Notavailable	4.3	5.7	20-54	Palestine	Females	Mortality	Adjusted interval
C18-21	Colorectum	91	Notavailable	8.5	11.3	20-54	Palestine	Females	Incidence	Adjusted interval
C18-21	Colorectum	45	Notavailable	4.1	5.5	20-54	Palestine	Males	Mortality	Adjusted interval
C18-21	Colorectum	84	Notavailable	7.6	10.2	20-54	Palestine	Males	Incidence	Adjusted interval
C18-21	Colorectum	9	Notavailable	1.7	1.8	25-39	Palestine	Females	Mortality	15-year interval
C18-21	Colorectum	19	Notavailable	3.6	3.8	25-39	Palestine	Females	Incidence	15-year interval
C18-21	Colorectum	9	Notavailable	1.7	1.7	25-39	Palestine	Males	Mortality	15-year interval
C18-21	Colorectum	18	Notavailable	3.3	3.5	25-39	Palestine	Males	Incidence	15-year interval
C18-21	Colorectum	31	Notavailable	4.2	5.1	25-49	Palestine	Females	Mortality	Adjusted interval
C18-21	Colorectum	61	Notavailable	8.2	10	25-49	Palestine	Females	Incidence	Adjusted interval
C18-21	Colorectum	29	Notavailable	3.8	4.7	25-49	Palestine	Males	Mortality	Adjusted interval
C18-21	Colorectum	57	Notavailable	7.5	9.1	25-49	Palestine	Males	Incidence	Adjusted interval
C18-21	Colorectum	46	Notavailable	5.6	7	25-54	Palestine	Females	Mortality	Adjusted interval
C18-21	Colorectum	90	Notavailable	11	13.6	25-54	Palestine	Females	Incidence	Adjusted interval
C18-21	Colorectum	44	Notavailable	5.2	6.6	25-54	Palestine	Males	Mortality	Adjusted interval
C18-21	Colorectum	83	Notavailable	9.9	12.3	25-54	Palestine	Males	Incidence	Adjusted interval
C18-21	Colorectum	18	Notavailable	4.2	4.7	30-44	Palestine	Females	Mortality	15-year interval
C18-21	Colorectum	36	Notavailable	8.4	9.2	30-44	Palestine	Females	Incidence	15-year interval
C18-21	Colorectum	14	Notavailable	3.2	3.5	30-44	Palestine	Males	Mortality	15-year interval
C18-21	Colorectum	33	Notavailable	7.5	8.3	30-44	Palestine	Males	Incidence	15-year interval
C18-21	Colorectum	45	Notavailable	7.5	8.8	30-54	Palestine	Females	Mortality	Adjusted interval
C18-21	Colorectum	89	Notavailable	14.8	17.2	30-54	Palestine	Females	Incidence	Adjusted interval
C18-21	Colorectum	41	Notavailable	6.7	8	30-54	Palestine	Males	Mortality	Adjusted interval
C18-21	Colorectum	81	Notavailable	13.2	15.5	30-54	Palestine	Males	Incidence	Adjusted interval
C18-21	Colorectum	28	Notavailable	8	8.5	35-49	Palestine	Females	Mortality	15-year interval
C18-21	Colorectum	54	Notavailable	15.4	16.4	35-49	Palestine	Females	Incidence	15-year interval
C18-21	Colorectum	24	Notavailable	6.7	7.3	35-49	Palestine	Males	Mortality	15-year interval
C18-21	Colorectum	50	Notavailable	13.9	14.9	35-49	Palestine	Males	Incidence	15-year interval
C18-21	Colorectum	43	Notavailable	10	10.8	35-54	Palestine	Females	Mortality	Adjusted interval
C18-21	Colorectum	83	Notavailable	19.3	20.8	35-54	Palestine	Females	Incidence	Adjusted interval
C18-21	Colorectum	39	Notavailable	8.9	9.8	35-54	Palestine	Males	Mortality	Adjusted interval
C18-21	Colorectum	76	Notavailable	17.3	18.8	35-54	Palestine	Males	Incidence	Adjusted interval
C18-21	Colorectum	37	Notavailable	12.7	13	40-54	Palestine	Females	Mortality	15-year interval
C18-21	Colorectum	71	Notavailable	24.4	25.1	40-54	Palestine	Females	Incidence	15-year interval
C18-21	Colorectum	35	Notavailable	11.9	12.3	40-54	Palestine	Males	Mortality	15-year interval
C18-21	Colorectum	65	Notavailable	22	22.7	40-54	Palestine	Males	Incidence	15-year interval
C18-21	Colorectum	80	Notavailable	18.9	21.1	40-69	Palestine	Females	Mortality	Adjusted interval
C18-21	Colorectum	149	Notavailable	35.1	39	40-69	Palestine	Females	Incidence	Adjusted interval
C18-21	Colorectum	86	Notavailable	20.4	24	40-69	Palestine	Males	Mortality	Adjusted interval
C18-21	Colorectum	158	Notavailable	37.5	44.2	40-69	Palestine	Males	Incidence	Adjusted interval
C18-21	Colorectum	41	Notavailable	17.5	17.7	45-59	Palestine	Females	Mortality	15-year interval
C18-21	Colorectum	80	Notavailable	34.2	34.4	45-59	Palestine	Females	Incidence	15-year interval
C18-21	Colorectum	44	Notavailable	18.8	19.1	45-59	Palestine	Males	Mortality	15-year interval
C18-21	Colorectum	77	Notavailable	33	33.4	45-59	Palestine	Males	Incidence	15-year interval
C18-21	Colorectum	43	Notavailable	23.9	24.9	50-64	Palestine	Females	Mortality	15-year interval
C18-21	Colorectum	81	Notavailable	45	46.6	50-64	Palestine	Females	Incidence	15-year interval
C18-21	Colorectum	47	Notavailable	26.8	28.2	50-64	Palestine	Males	Mortality	15-year interval
C18-21	Colorectum	84	Notavailable	47.8	51.1	50-64	Palestine	Males	Incidence	15-year interval
C18-21	Colorectum	58	Notavailable	27.4	29	50-69	Palestine	Females	Mortality	Adjusted interval
C18-21	Colorectum	107	Notavailable	50.5	53.1	50-69	Palestine	Females	Incidence	Adjusted interval
C18-21	Colorectum	66	Notavailable	32.1	34.9	50-69	Palestine	Males	Mortality	Adjusted interval
C18-21	Colorectum	119	Notavailable	57.9	63.5	50-69	Palestine	Males	Incidence	Adjusted interval
C18-21	Colorectum	1	Notavailable	0.11	0.12	05-19	Palestine	Females	Incidence	15-year interval
C18-21	Colorectum	1	Notavailable	0.11	0.12	05-19	Palestine	Males	Incidence	15-year interval
C18-21	Colorectum	43	Notavailable	32.3	33.6	55-69	Palestine	Females	Mortality	15-year interval
C18-21	Colorectum	78	Notavailable	58.7	60.5	55-69	Palestine	Females	Incidence	15-year interval
C18-21	Colorectum	51	Notavailable	40.3	42.1	55-69	Palestine	Males	Mortality	15-year interval
C18-21	Colorectum	93	Notavailable	73.5	77.3	55-69	Palestine	Males	Incidence	15-year interval
C18-21	Colorectum	98	Notavailable	53.5	54.1	55-85	Palestine	Females	Mortality	Adjusted interval
C18-21	Colorectum	147	Notavailable	80.2	81.1	55-85	Palestine	Females	Incidence	Adjusted interval
C18-21	Colorectum	114	Notavailable	67.1	72.2	55-85	Palestine	Males	Mortality	Adjusted interval
C18-21	Colorectum	177	Notavailable	104.3	110.1	55-85	Palestine	Males	Incidence	Adjusted interval
C18-21	Colorectum	45	Notavailable	46.6	46	60-74	Palestine	Females	Mortality	15-year interval
C18-21	Colorectum	75	Notavailable	77.6	77	60-74	Palestine	Females	Incidence	15-year interval
C18-21	Colorectum	57	Notavailable	62.6	61.2	60-74	Palestine	Males	Mortality	15-year interval
C18-21	Colorectum	100	Notavailable	109.8	107.9	60-74	Palestine	Males	Incidence	15-year interval
C18-21	Colorectum	84	Notavailable	67.8	65.2	60-85+	Palestine	Females	Mortality	Adjusted interval
C18-21	Colorectum	120	Notavailable	96.8	94.1	60-85+	Palestine	Females	Incidence	Adjusted interval
C18-21	Colorectum	97	Notavailable	86.8	87.7	60-85+	Palestine	Males	Mortality	Adjusted interval
C18-21	Colorectum	148	Notavailable	132.4	132	60-85+	Palestine	Males	Incidence	Adjusted interval
C18-21	Colorectum	48	Notavailable	68.4	65.4	65-79	Palestine	Females	Mortality	15-year interval
C18-21	Colorectum	71	Notavailable	101.2	98.6	65-79	Palestine	Females	Incidence	15-year interval
C18-21	Colorectum	61	Notavailable	94.5	91.9	65-79	Palestine	Males	Mortality	15-year interval
C18-21	Colorectum	96	Notavailable	148.8	146.2	65-79	Palestine	Males	Incidence	15-year interval
C18-21	Colorectum	55	Notavailable	109.5	110.7	70-85+	Palestine	Females	Mortality	15-year interval
C18-21	Colorectum	69	Notavailable	137.3	137.8	70-85+	Palestine	Females	Incidence	15-year interval
C18-21	Colorectum	63	Notavailable	146	154.9	70-85+	Palestine	Males	Mortality	15-year interval
C18-21	Colorectum	84	Notavailable	194.6	200.2	70-85+	Palestine	Males	Incidence	15-year interval
C18-21	Colorectum	8	Notavailable	1.2	1.4	0-54	Qatar	Females	Mortality	Adjusted interval
C18-21	Colorectum	17	Notavailable	2.7	2.7	0-54	Qatar	Females	Incidence	Adjusted interval
C18-21	Colorectum	16	Notavailable	0.85	0.74	0-54	Qatar	Males	Mortality	Adjusted interval
C18-21	Colorectum	39	Notavailable	2.1	1.7	0-54	Qatar	Males	Incidence	Adjusted interval
C18-21	Colorectum	25	Notavailable	3.7	9.5	0-85+	Qatar	Females	Mortality	15-year interval
C18-21	Colorectum	42	Notavailable	6.2	13.8	0-85+	Qatar	Females	Incidence	15-year interval
C18-21	Colorectum	54	Notavailable	2.7	9	0-85+	Qatar	Males	Mortality	15-year interval
C18-21	Colorectum	100	Notavailable	5	13.5	0-85+	Qatar	Males	Incidence	15-year interval
C18-21	Colorectum	1	Notavailable	0.15	0.09	15-29	Qatar	Males	Mortality	15-year interval
C18-21	Colorectum	2	Notavailable	0.3	0.17	15-29	Qatar	Males	Incidence	15-year interval
C18-21	Colorectum	1	Notavailable	0.38	0.21	15-34	Qatar	Females	Incidence	Adjusted interval
C18-21	Colorectum	1	Notavailable	0.1	0.07	15-34	Qatar	Males	Mortality	Adjusted interval
C18-21	Colorectum	6	Notavailable	0.6	0.37	15-34	Qatar	Males	Incidence	Adjusted interval
C18-21	Colorectum	1	Notavailable	0.46	0.3	20-34	Qatar	Females	Incidence	15-year interval
C18-21	Colorectum	1	Notavailable	0.11	0.1	20-34	Qatar	Males	Mortality	15-year interval
C18-21	Colorectum	6	Notavailable	0.65	0.52	20-34	Qatar	Males	Incidence	15-year interval
C18-21	Colorectum	1	Notavailable	0.34	0.28	20-39	Qatar	Females	Mortality	Adjusted interval
C18-21	Colorectum	4	Notavailable	1.4	1.1	20-39	Qatar	Females	Incidence	Adjusted interval
C18-21	Colorectum	2	Notavailable	0.17	0.17	20-39	Qatar	Males	Mortality	Adjusted interval
C18-21	Colorectum	10	Notavailable	0.85	0.76	20-39	Qatar	Males	Incidence	Adjusted interval
C18-21	Colorectum	8	Notavailable	1.9	2.7	20-54	Qatar	Females	Mortality	Adjusted interval
C18-21	Colorectum	17	Notavailable	4.1	5.2	20-54	Qatar	Females	Incidence	Adjusted interval
C18-21	Colorectum	16	Notavailable	0.99	1.4	20-54	Qatar	Males	Mortality	Adjusted interval
C18-21	Colorectum	39	Notavailable	2.4	3.2	20-54	Qatar	Males	Incidence	Adjusted interval
C18-21	Colorectum	1	Notavailable	0.41	0.39	25-39	Qatar	Females	Mortality	15-year interval
C18-21	Colorectum	4	Notavailable	1.6	1.5	25-39	Qatar	Females	Incidence	15-year interval
C18-21	Colorectum	2	Notavailable	0.21	0.23	25-39	Qatar	Males	Mortality	15-year interval
C18-21	Colorectum	10	Notavailable	1	1.1	25-39	Qatar	Males	Incidence	15-year interval
C18-21	Colorectum	5	Notavailable	1.5	2	25-49	Qatar	Females	Mortality	Adjusted interval
C18-21	Colorectum	12	Notavailable	3.6	4.4	25-49	Qatar	Females	Incidence	Adjusted interval
C18-21	Colorectum	9	Notavailable	0.69	0.93	25-49	Qatar	Males	Mortality	Adjusted interval
C18-21	Colorectum	25	Notavailable	1.9	2.4	25-49	Qatar	Males	Incidence	Adjusted interval
C18-21	Colorectum	8	Notavailable	2.2	3.2	25-54	Qatar	Females	Mortality	Adjusted interval
C18-21	Colorectum	17	Notavailable	4.7	6.3	25-54	Qatar	Females	Incidence	Adjusted interval
C18-21	Colorectum	16	Notavailable	1.1	1.7	25-54	Qatar	Males	Mortality	Adjusted interval
C18-21	Colorectum	39	Notavailable	2.8	3.8	25-54	Qatar	Males	Incidence	Adjusted interval
C18-21	Colorectum	2	Notavailable	0.91	1.1	30-44	Qatar	Females	Mortality	15-year interval
C18-21	Colorectum	7	Notavailable	3.2	3.6	30-44	Qatar	Females	Incidence	15-year interval
C18-21	Colorectum	4	Notavailable	0.51	0.65	30-44	Qatar	Males	Mortality	15-year interval
C18-21	Colorectum	13	Notavailable	1.7	1.8	30-44	Qatar	Males	Incidence	15-year interval
C18-21	Colorectum	8	Notavailable	2.8	4.1	30-54	Qatar	Females	Mortality	Adjusted interval
C18-21	Colorectum	17	Notavailable	5.9	8	30-54	Qatar	Females	Incidence	Adjusted interval
C18-21	Colorectum	15	Notavailable	1.4	2.1	30-54	Qatar	Males	Mortality	Adjusted interval
C18-21	Colorectum	37	Notavailable	3.6	4.8	30-54	Qatar	Males	Incidence	Adjusted interval
C18-21	Colorectum	5	Notavailable	3	3.6	35-49	Qatar	Females	Mortality	15-year interval
C18-21	Colorectum	11	Notavailable	6.5	7.4	35-49	Qatar	Females	Incidence	15-year interval
C18-21	Colorectum	8	Notavailable	1.4	1.5	35-49	Qatar	Males	Mortality	15-year interval
C18-21	Colorectum	19	Notavailable	3.2	3.6	35-49	Qatar	Males	Incidence	15-year interval
C18-21	Colorectum	8	Notavailable	4.1	5.2	35-54	Qatar	Females	Mortality	Adjusted interval
C18-21	Colorectum	16	Notavailable	8.2	9.8	35-54	Qatar	Females	Incidence	Adjusted interval
C18-21	Colorectum	15	Notavailable	2.2	2.6	35-54	Qatar	Males	Mortality	Adjusted interval
C18-21	Colorectum	33	Notavailable	4.8	5.7	35-54	Qatar	Males	Incidence	Adjusted interval
C18-21	Colorectum	7	Notavailable	5.9	6.6	40-54	Qatar	Females	Mortality	15-year interval
C18-21	Colorectum	13	Notavailable	10.9	11.9	40-54	Qatar	Females	Incidence	15-year interval
C18-21	Colorectum	14	Notavailable	3.1	3.4	40-54	Qatar	Males	Mortality	15-year interval
C18-21	Colorectum	29	Notavailable	6.4	7.1	40-54	Qatar	Males	Incidence	15-year interval
C18-21	Colorectum	17	Notavailable	11.5	19.3	40-69	Qatar	Females	Mortality	Adjusted interval
C18-21	Colorectum	30	Notavailable	20.2	31.8	40-69	Qatar	Females	Incidence	Adjusted interval
C18-21	Colorectum	36	Notavailable	6.3	12.1	40-69	Qatar	Males	Mortality	Adjusted interval
C18-21	Colorectum	69	Notavailable	12.1	21.9	40-69	Qatar	Males	Incidence	Adjusted interval
C18-21	Colorectum	10	Notavailable	12.2	13.5	45-59	Qatar	Females	Mortality	15-year interval
C18-21	Colorectum	18	Notavailable	21.9	24.8	45-59	Qatar	Females	Incidence	15-year interval
C18-21	Colorectum	17	Notavailable	5.3	5.7	45-59	Qatar	Males	Mortality	15-year interval
C18-21	Colorectum	36	Notavailable	11.1	11.9	45-59	Qatar	Males	Incidence	15-year interval
C18-21	Colorectum	10	Notavailable	19.5	23.2	50-64	Qatar	Females	Mortality	15-year interval
C18-21	Colorectum	18	Notavailable	35.2	41.4	50-64	Qatar	Females	Incidence	15-year interval
C18-21	Colorectum	21	Notavailable	10.1	12.3	50-64	Qatar	Males	Mortality	15-year interval
C18-21	Colorectum	41	Notavailable	19.8	23.7	50-64	Qatar	Males	Incidence	15-year interval
C18-21	Colorectum	13	Notavailable	23.2	30.3	50-69	Qatar	Females	Mortality	Adjusted interval
C18-21	Colorectum	22	Notavailable	39.2	48.8	50-69	Qatar	Females	Incidence	Adjusted interval
C18-21	Colorectum	29	Notavailable	13	19.6	50-69	Qatar	Males	Mortality	Adjusted interval
C18-21	Colorectum	54	Notavailable	24.3	34.9	50-69	Qatar	Males	Incidence	Adjusted interval
C18-21	Colorectum	10	Notavailable	34.6	39	55-69	Qatar	Females	Mortality	15-year interval
C18-21	Colorectum	17	Notavailable	58.8	62.6	55-69	Qatar	Females	Incidence	15-year interval
C18-21	Colorectum	22	Notavailable	18.8	25.5	55-69	Qatar	Males	Mortality	15-year interval
C18-21	Colorectum	40	Notavailable	34.2	44.7	55-69	Qatar	Males	Incidence	15-year interval
C18-21	Colorectum	17	Notavailable	47.4	55.3	55-85	Qatar	Females	Mortality	Adjusted interval
C18-21	Colorectum	25	Notavailable	69.8	76.7	55-85	Qatar	Females	Incidence	Adjusted interval
C18-21	Colorectum	38	Notavailable	29.6	55.7	55-85	Qatar	Males	Mortality	Adjusted interval
C18-21	Colorectum	61	Notavailable	47.5	80.3	55-85	Qatar	Males	Incidence	Adjusted interval
C18-21	Colorectum	8	Notavailable	48.5	49.9	60-74	Qatar	Females	Mortality	15-year interval
C18-21	Colorectum	12	Notavailable	72.7	74.1	60-74	Qatar	Females	Incidence	15-year interval
C18-21	Colorectum	20	Notavailable	35.8	46.1	60-74	Qatar	Males	Mortality	15-year interval
C18-21	Colorectum	34	Notavailable	60.9	75	60-74	Qatar	Males	Incidence	15-year interval
C18-21	Colorectum	13	Notavailable	64.5	66.2	60-85+	Qatar	Females	Mortality	Adjusted interval
C18-21	Colorectum	17	Notavailable	84.3	86	60-85+	Qatar	Females	Incidence	Adjusted interval
C18-21	Colorectum	32	Notavailable	51.2	72.7	60-85+	Qatar	Males	Mortality	Adjusted interval
C18-21	Colorectum	49	Notavailable	78.4	102.9	60-85+	Qatar	Males	Incidence	Adjusted interval
C18-21	Colorectum	7	Notavailable	68.8	67.8	65-79	Qatar	Females	Mortality	15-year interval
C18-21	Colorectum	9	Notavailable	88.5	88	65-79	Qatar	Females	Incidence	15-year interval
C18-21	Colorectum	17	Notavailable	70.5	75.9	65-79	Qatar	Males	Mortality	15-year interval
C18-21	Colorectum	26	Notavailable	107.9	114.9	65-79	Qatar	Males	Incidence	15-year interval
C18-21	Colorectum	7	Notavailable	100.7	100.2	70-85+	Qatar	Females	Mortality	15-year interval
C18-21	Colorectum	8	Notavailable	115.1	115.4	70-85+	Qatar	Females	Incidence	15-year interval
C18-21	Colorectum	16	Notavailable	140	138.9	70-85+	Qatar	Males	Mortality	15-year interval
C18-21	Colorectum	21	Notavailable	183.7	178.2	70-85+	Qatar	Males	Incidence	15-year interval
C18-21	Colorectum	3	Notavailable	0.07	0.07	0-14	Saudi Arabia	Females	Mortality	15-year interval
C18-21	Colorectum	1	Notavailable	0.02	0.02	0-14	Saudi Arabia	Males	Incidence	15-year interval
C18-21	Colorectum	4	Notavailable	0.08	0.08	0-19	Saudi Arabia	Females	Mortality	Adjusted interval
C18-21	Colorectum	3	Notavailable	0.06	0.06	0-19	Saudi Arabia	Females	Incidence	Adjusted interval
C18-21	Colorectum	1	Notavailable	0.02	0.02	0-19	Saudi Arabia	Males	Mortality	Adjusted interval
C18-21	Colorectum	4	Notavailable	0.07	0.08	0-19	Saudi Arabia	Males	Incidence	Adjusted interval
C18-21	Colorectum	6	Notavailable	0.09	0.09	0-24	Saudi Arabia	Females	Mortality	Adjusted interval
C18-21	Colorectum	7	Notavailable	0.11	0.11	0-24	Saudi Arabia	Females	Incidence	Adjusted interval
C18-21	Colorectum	9	Notavailable	0.13	0.12	0-24	Saudi Arabia	Males	Mortality	Adjusted interval
C18-21	Colorectum	10	Notavailable	0.15	0.14	0-24	Saudi Arabia	Males	Incidence	Adjusted interval
C18-21	Colorectum	247	Notavailable	1.9	1.8	0-54	Saudi Arabia	Females	Mortality	Adjusted interval
C18-21	Colorectum	616	Notavailable	4.7	4.5	0-54	Saudi Arabia	Females	Incidence	Adjusted interval
C18-21	Colorectum	454	Notavailable	2.6	2	0-54	Saudi Arabia	Males	Mortality	Adjusted interval
C18-21	Colorectum	1131	Notavailable	6.6	4.8	0-54	Saudi Arabia	Males	Incidence	Adjusted interval
C18-21	Colorectum	526	Notavailable	3.7	5	0-85+	Saudi Arabia	Females	Mortality	15-year interval
C18-21	Colorectum	1159	Notavailable	8.1	10.6	0-85+	Saudi Arabia	Females	Incidence	15-year interval
C18-21	Colorectum	1077	Notavailable	5.6	7.3	0-85+	Saudi Arabia	Males	Mortality	15-year interval
C18-21	Colorectum	2405	Notavailable	12.5	14.9	0-85+	Saudi Arabia	Males	Incidence	15-year interval
C18-21	Colorectum	4	Notavailable	0.11	0.11	10-24	Saudi Arabia	Females	Mortality	15-year interval
C18-21	Colorectum	7	Notavailable	0.2	0.2	10-24	Saudi Arabia	Females	Incidence	15-year interval
C18-21	Colorectum	9	Notavailable	0.24	0.22	10-24	Saudi Arabia	Males	Mortality	15-year interval
C18-21	Colorectum	10	Notavailable	0.26	0.26	10-24	Saudi Arabia	Males	Incidence	15-year interval
C18-21	Colorectum	13	Notavailable	0.35	0.32	15-29	Saudi Arabia	Females	Mortality	15-year interval
C18-21	Colorectum	24	Notavailable	0.66	0.61	15-29	Saudi Arabia	Females	Incidence	15-year interval
C18-21	Colorectum	20	Notavailable	0.48	0.44	15-29	Saudi Arabia	Males	Mortality	15-year interval
C18-21	Colorectum	40	Notavailable	0.96	0.84	15-29	Saudi Arabia	Males	Incidence	15-year interval
C18-21	Colorectum	21	Notavailable	0.42	0.38	15-34	Saudi Arabia	Females	Mortality	Adjusted interval
C18-21	Colorectum	63	Notavailable	1.3	1.1	15-34	Saudi Arabia	Females	Incidence	Adjusted interval
C18-21	Colorectum	41	Notavailable	0.68	0.57	15-34	Saudi Arabia	Males	Mortality	Adjusted interval
C18-21	Colorectum	95	Notavailable	1.6	1.2	15-34	Saudi Arabia	Males	Incidence	Adjusted interval
C18-21	Colorectum	20	Notavailable	0.51	0.49	20-34	Saudi Arabia	Females	Mortality	15-year interval
C18-21	Colorectum	60	Notavailable	1.5	1.4	20-34	Saudi Arabia	Females	Incidence	15-year interval
C18-21	Colorectum	40	Notavailable	0.82	0.77	20-34	Saudi Arabia	Males	Mortality	15-year interval
C18-21	Colorectum	92	Notavailable	1.9	1.6	20-34	Saudi Arabia	Males	Incidence	15-year interval
C18-21	Colorectum	54	Notavailable	1	0.95	20-39	Saudi Arabia	Females	Mortality	Adjusted interval
C18-21	Colorectum	144	Notavailable	2.8	2.5	20-39	Saudi Arabia	Females	Incidence	Adjusted interval
C18-21	Colorectum	83	Notavailable	1.2	1	20-39	Saudi Arabia	Males	Mortality	Adjusted interval
C18-21	Colorectum	214	Notavailable	3.1	2.6	20-39	Saudi Arabia	Males	Incidence	Adjusted interval
C18-21	Colorectum	243	Notavailable	3.1	3.4	20-54	Saudi Arabia	Females	Mortality	Adjusted interval
C18-21	Colorectum	613	Notavailable	7.8	8.5	20-54	Saudi Arabia	Females	Incidence	Adjusted interval
C18-21	Colorectum	453	Notavailable	3.8	3.7	20-54	Saudi Arabia	Males	Mortality	Adjusted interval
C18-21	Colorectum	1127	Notavailable	9.5	9.1	20-54	Saudi Arabia	Males	Incidence	Adjusted interval
C18-21	Colorectum	52	Notavailable	1.3	1.3	25-39	Saudi Arabia	Females	Mortality	15-year interval
C18-21	Colorectum	140	Notavailable	3.5	3.3	25-39	Saudi Arabia	Females	Incidence	15-year interval
C18-21	Colorectum	75	Notavailable	1.3	1.2	25-39	Saudi Arabia	Males	Mortality	15-year interval
C18-21	Colorectum	208	Notavailable	3.7	3.4	25-39	Saudi Arabia	Males	Incidence	15-year interval
C18-21	Colorectum	177	Notavailable	2.9	3.1	25-49	Saudi Arabia	Females	Mortality	Adjusted interval
C18-21	Colorectum	450	Notavailable	7.4	7.8	25-49	Saudi Arabia	Females	Incidence	Adjusted interval
C18-21	Colorectum	289	Notavailable	3.1	3	25-49	Saudi Arabia	Males	Mortality	Adjusted interval
C18-21	Colorectum	770	Notavailable	8.3	8	25-49	Saudi Arabia	Males	Incidence	Adjusted interval
C18-21	Colorectum	241	Notavailable	3.6	4.1	25-54	Saudi Arabia	Females	Mortality	Adjusted interval
C18-21	Colorectum	609	Notavailable	9.1	10.3	25-54	Saudi Arabia	Females	Incidence	Adjusted interval
C18-21	Colorectum	445	Notavailable	4.2	4.4	25-54	Saudi Arabia	Males	Mortality	Adjusted interval
C18-21	Colorectum	1121	Notavailable	10.7	11	25-54	Saudi Arabia	Males	Incidence	Adjusted interval
C18-21	Colorectum	101	Notavailable	2.6	2.7	30-44	Saudi Arabia	Females	Mortality	15-year interval
C18-21	Colorectum	265	Notavailable	6.9	7	30-44	Saudi Arabia	Females	Incidence	15-year interval
C18-21	Colorectum	151	Notavailable	2.5	2.5	30-44	Saudi Arabia	Males	Mortality	15-year interval
C18-21	Colorectum	414	Notavailable	6.9	6.7	30-44	Saudi Arabia	Males	Incidence	15-year interval
C18-21	Colorectum	231	Notavailable	4.3	5	30-54	Saudi Arabia	Females	Mortality	Adjusted interval
C18-21	Colorectum	592	Notavailable	11.1	12.8	30-54	Saudi Arabia	Females	Incidence	Adjusted interval
C18-21	Colorectum	434	Notavailable	4.9	5.4	30-54	Saudi Arabia	Males	Mortality	Adjusted interval
C18-21	Colorectum	1090	Notavailable	12.3	13.5	30-54	Saudi Arabia	Males	Incidence	Adjusted interval
C18-21	Colorectum	159	Notavailable	4.7	5	35-49	Saudi Arabia	Females	Mortality	15-year interval
C18-21	Colorectum	394	Notavailable	11.6	12.3	35-49	Saudi Arabia	Females	Incidence	15-year interval
C18-21	Colorectum	257	Notavailable	4.4	4.7	35-49	Saudi Arabia	Males	Mortality	15-year interval
C18-21	Colorectum	684	Notavailable	11.8	12.4	35-49	Saudi Arabia	Males	Incidence	15-year interval
C18-21	Colorectum	223	Notavailable	5.6	6.2	35-54	Saudi Arabia	Females	Mortality	Adjusted interval
C18-21	Colorectum	553	Notavailable	13.8	15.4	35-54	Saudi Arabia	Females	Incidence	Adjusted interval
C18-21	Colorectum	413	Notavailable	5.9	6.6	35-54	Saudi Arabia	Males	Mortality	Adjusted interval
C18-21	Colorectum	1035	Notavailable	14.9	16.2	35-54	Saudi Arabia	Males	Incidence	Adjusted interval
C18-21	Colorectum	189	Notavailable	7	7.4	40-54	Saudi Arabia	Females	Mortality	15-year interval
C18-21	Colorectum	469	Notavailable	17.3	18.5	40-54	Saudi Arabia	Females	Incidence	15-year interval
C18-21	Colorectum	370	Notavailable	7.6	8.1	40-54	Saudi Arabia	Males	Mortality	15-year interval
C18-21	Colorectum	913	Notavailable	18.7	19.9	40-54	Saudi Arabia	Males	Incidence	15-year interval
C18-21	Colorectum	341	Notavailable	9.4	11.2	40-69	Saudi Arabia	Females	Mortality	Adjusted interval
C18-21	Colorectum	818	Notavailable	22.6	26.6	40-69	Saudi Arabia	Females	Incidence	Adjusted interval
C18-21	Colorectum	774	Notavailable	11.8	15.1	40-69	Saudi Arabia	Males	Mortality	Adjusted interval
C18-21	Colorectum	1859	Notavailable	28.4	36.1	40-69	Saudi Arabia	Males	Incidence	Adjusted interval
C18-21	Colorectum	190	Notavailable	9.9	10.3	45-59	Saudi Arabia	Females	Mortality	15-year interval
C18-21	Colorectum	465	Notavailable	24.2	25	45-59	Saudi Arabia	Females	Incidence	15-year interval
C18-21	Colorectum	446	Notavailable	12.3	12.8	45-59	Saudi Arabia	Males	Mortality	15-year interval
C18-21	Colorectum	1043	Notavailable	28.7	29.7	45-59	Saudi Arabia	Males	Incidence	15-year interval
C18-21	Colorectum	172	Notavailable	13.1	13.6	50-64	Saudi Arabia	Females	Mortality	15-year interval
C18-21	Colorectum	406	Notavailable	31	32	50-64	Saudi Arabia	Females	Incidence	15-year interval
C18-21	Colorectum	458	Notavailable	18.2	19.4	50-64	Saudi Arabia	Males	Mortality	15-year interval
C18-21	Colorectum	1051	Notavailable	41.7	44.8	50-64	Saudi Arabia	Males	Incidence	15-year interval
C18-21	Colorectum	216	Notavailable	14.2	15	50-69	Saudi Arabia	Females	Mortality	Adjusted interval
C18-21	Colorectum	508	Notavailable	33.4	35	50-69	Saudi Arabia	Females	Incidence	Adjusted interval
C18-21	Colorectum	560	Notavailable	19.8	22	50-69	Saudi Arabia	Males	Mortality	Adjusted interval
C18-21	Colorectum	1297	Notavailable	45.9	51.6	50-69	Saudi Arabia	Males	Incidence	Adjusted interval
C18-21	Colorectum	3	Notavailable	0.08	0.08	05-19	Saudi Arabia	Females	Mortality	15-year interval
C18-21	Colorectum	3	Notavailable	0.08	0.09	05-19	Saudi Arabia	Females	Incidence	15-year interval
C18-21	Colorectum	1	Notavailable	0.03	0.03	05-19	Saudi Arabia	Males	Mortality	15-year interval
C18-21	Colorectum	4	Notavailable	0.1	0.11	05-19	Saudi Arabia	Males	Incidence	15-year interval
C18-21	Colorectum	152	Notavailable	16.6	17	55-69	Saudi Arabia	Females	Mortality	15-year interval
C18-21	Colorectum	349	Notavailable	38.1	39	55-69	Saudi Arabia	Females	Incidence	15-year interval
C18-21	Colorectum	404	Notavailable	24.4	26	55-69	Saudi Arabia	Males	Mortality	15-year interval
C18-21	Colorectum	946	Notavailable	57.1	61.3	55-69	Saudi Arabia	Males	Incidence	15-year interval
C18-21	Colorectum	279	Notavailable	22.7	22.9	55-85	Saudi Arabia	Females	Mortality	Adjusted interval
C18-21	Colorectum	543	Notavailable	44.1	44.8	55-85	Saudi Arabia	Females	Incidence	Adjusted interval
C18-21	Colorectum	623	Notavailable	31.4	37.4	55-85	Saudi Arabia	Males	Mortality	Adjusted interval
C18-21	Colorectum	1274	Notavailable	64.3	72.2	55-85	Saudi Arabia	Males	Incidence	Adjusted interval
C18-21	Colorectum	126	Notavailable	20.1	20.2	60-74	Saudi Arabia	Females	Mortality	15-year interval
C18-21	Colorectum	279	Notavailable	44.5	44.6	60-74	Saudi Arabia	Females	Incidence	15-year interval
C18-21	Colorectum	308	Notavailable	31.5	32.8	60-74	Saudi Arabia	Males	Mortality	15-year interval
C18-21	Colorectum	706	Notavailable	72.2	73.9	60-74	Saudi Arabia	Males	Incidence	15-year interval
C18-21	Colorectum	219	Notavailable	27	26	60-85+	Saudi Arabia	Females	Mortality	Adjusted interval
C18-21	Colorectum	405	Notavailable	49.9	49.1	60-85+	Saudi Arabia	Females	Incidence	Adjusted interval
C18-21	Colorectum	460	Notavailable	40	43.8	60-85+	Saudi Arabia	Males	Mortality	Adjusted interval
C18-21	Colorectum	907	Notavailable	78.8	82.4	60-85+	Saudi Arabia	Males	Incidence	Adjusted interval
C18-21	Colorectum	113	Notavailable	25.9	25.2	65-79	Saudi Arabia	Females	Mortality	15-year interval
C18-21	Colorectum	226	Notavailable	51.7	51.3	65-79	Saudi Arabia	Females	Incidence	15-year interval
C18-21	Colorectum	233	Notavailable	42.1	42.5	65-79	Saudi Arabia	Males	Mortality	15-year interval
C18-21	Colorectum	469	Notavailable	84.8	84.8	65-79	Saudi Arabia	Males	Incidence	15-year interval
C18-21	Colorectum	127	Notavailable	40.4	39	70-85+	Saudi Arabia	Females	Mortality	15-year interval
C18-21	Colorectum	194	Notavailable	61.7	60.6	70-85+	Saudi Arabia	Females	Incidence	15-year interval
C18-21	Colorectum	219	Notavailable	67.4	68.7	70-85+	Saudi Arabia	Males	Mortality	15-year interval
C18-21	Colorectum	328	Notavailable	100.9	102.1	70-85+	Saudi Arabia	Males	Incidence	15-year interval
C18-21	Colorectum	1	Notavailable	0.02	0.03	0-19	Somalia	Females	Incidence	Adjusted interval
C18-21	Colorectum	2	Notavailable	0.05	0.05	0-19	Somalia	Males	Incidence	Adjusted interval
C18-21	Colorectum	2	Notavailable	0.04	0.05	0-24	Somalia	Females	Mortality	Adjusted interval
C18-21	Colorectum	3	Notavailable	0.06	0.07	0-24	Somalia	Females	Incidence	Adjusted interval
C18-21	Colorectum	1	Notavailable	0.02	0.02	0-24	Somalia	Males	Mortality	Adjusted interval
C18-21	Colorectum	6	Notavailable	0.12	0.14	0-24	Somalia	Males	Incidence	Adjusted interval
C18-21	Colorectum	132	Notavailable	1.9	3.3	0-54	Somalia	Females	Mortality	Adjusted interval
C18-21	Colorectum	159	Notavailable	2.2	3.9	0-54	Somalia	Females	Incidence	Adjusted interval
C18-21	Colorectum	96	Notavailable	1.4	2.6	0-54	Somalia	Males	Mortality	Adjusted interval
C18-21	Colorectum	115	Notavailable	1.6	3	0-54	Somalia	Males	Incidence	Adjusted interval
C18-21	Colorectum	266	Notavailable	3.5	6.9	0-85+	Somalia	Females	Mortality	15-year interval
C18-21	Colorectum	301	Notavailable	4	7.6	0-85+	Somalia	Females	Incidence	15-year interval
C18-21	Colorectum	273	Notavailable	3.6	7.9	0-85+	Somalia	Males	Mortality	15-year interval
C18-21	Colorectum	298	Notavailable	3.9	8.4	0-85+	Somalia	Males	Incidence	15-year interval
C18-21	Colorectum	2	Notavailable	0.08	0.09	10-24	Somalia	Females	Mortality	15-year interval
C18-21	Colorectum	3	Notavailable	0.12	0.13	10-24	Somalia	Females	Incidence	15-year interval
C18-21	Colorectum	1	Notavailable	0.04	0.04	10-24	Somalia	Males	Mortality	15-year interval
C18-21	Colorectum	6	Notavailable	0.24	0.26	10-24	Somalia	Males	Incidence	15-year interval
C18-21	Colorectum	6	Notavailable	0.29	0.32	15-29	Somalia	Females	Mortality	15-year interval
C18-21	Colorectum	14	Notavailable	0.67	0.77	15-29	Somalia	Females	Incidence	15-year interval
C18-21	Colorectum	3	Notavailable	0.15	0.16	15-29	Somalia	Males	Mortality	15-year interval
C18-21	Colorectum	13	Notavailable	0.63	0.69	15-29	Somalia	Males	Incidence	15-year interval
C18-21	Colorectum	16	Notavailable	0.63	0.69	15-34	Somalia	Females	Mortality	Adjusted interval
C18-21	Colorectum	29	Notavailable	1.1	1.3	15-34	Somalia	Females	Incidence	Adjusted interval
C18-21	Colorectum	8	Notavailable	0.32	0.36	15-34	Somalia	Males	Mortality	Adjusted interval
C18-21	Colorectum	23	Notavailable	0.92	1	15-34	Somalia	Males	Incidence	Adjusted interval
C18-21	Colorectum	16	Notavailable	0.94	0.97	20-34	Somalia	Females	Mortality	15-year interval
C18-21	Colorectum	28	Notavailable	1.6	1.7	20-34	Somalia	Females	Incidence	15-year interval
C18-21	Colorectum	8	Notavailable	0.48	0.5	20-34	Somalia	Males	Mortality	15-year interval
C18-21	Colorectum	21	Notavailable	1.3	1.3	20-34	Somalia	Males	Incidence	15-year interval
C18-21	Colorectum	35	Notavailable	1.7	1.9	20-39	Somalia	Females	Mortality	Adjusted interval
C18-21	Colorectum	51	Notavailable	2.5	2.7	20-39	Somalia	Females	Incidence	Adjusted interval
C18-21	Colorectum	18	Notavailable	0.9	1	20-39	Somalia	Males	Mortality	Adjusted interval
C18-21	Colorectum	32	Notavailable	1.6	1.7	20-39	Somalia	Males	Incidence	Adjusted interval
C18-21	Colorectum	132	Notavailable	4.7	6.2	20-54	Somalia	Females	Mortality	Adjusted interval
C18-21	Colorectum	158	Notavailable	5.6	7.3	20-54	Somalia	Females	Incidence	Adjusted interval
C18-21	Colorectum	96	Notavailable	3.5	4.9	20-54	Somalia	Males	Mortality	Adjusted interval
C18-21	Colorectum	113	Notavailable	4.2	5.5	20-54	Somalia	Males	Incidence	Adjusted interval
C18-21	Colorectum	33	Notavailable	2.4	2.5	25-39	Somalia	Females	Mortality	15-year interval
C18-21	Colorectum	49	Notavailable	3.6	3.7	25-39	Somalia	Females	Incidence	15-year interval
C18-21	Colorectum	17	Notavailable	1.3	1.4	25-39	Somalia	Males	Mortality	15-year interval
C18-21	Colorectum	28	Notavailable	2.1	2.2	25-39	Somalia	Males	Incidence	15-year interval
C18-21	Colorectum	93	Notavailable	4.9	5.8	25-49	Somalia	Females	Mortality	Adjusted interval
C18-21	Colorectum	114	Notavailable	6	6.9	25-49	Somalia	Females	Incidence	Adjusted interval
C18-21	Colorectum	63	Notavailable	3.4	4.3	25-49	Somalia	Males	Mortality	Adjusted interval
C18-21	Colorectum	74	Notavailable	4	4.8	25-49	Somalia	Males	Incidence	Adjusted interval
C18-21	Colorectum	130	Notavailable	6.2	7.5	25-54	Somalia	Females	Mortality	Adjusted interval
C18-21	Colorectum	156	Notavailable	7.4	8.8	25-54	Somalia	Females	Incidence	Adjusted interval
C18-21	Colorectum	95	Notavailable	4.7	6	25-54	Somalia	Males	Mortality	Adjusted interval
C18-21	Colorectum	109	Notavailable	5.4	6.6	25-54	Somalia	Males	Incidence	Adjusted interval
C18-21	Colorectum	56	Notavailable	5.1	5.6	30-44	Somalia	Females	Mortality	15-year interval
C18-21	Colorectum	67	Notavailable	6.1	6.5	30-44	Somalia	Females	Incidence	15-year interval
C18-21	Colorectum	35	Notavailable	3.3	3.7	30-44	Somalia	Males	Mortality	15-year interval
C18-21	Colorectum	40	Notavailable	3.8	4.1	30-44	Somalia	Males	Incidence	15-year interval
C18-21	Colorectum	126	Notavailable	8.1	9.4	30-54	Somalia	Females	Mortality	Adjusted interval
C18-21	Colorectum	145	Notavailable	9.3	10.7	30-54	Somalia	Females	Incidence	Adjusted interval
C18-21	Colorectum	93	Notavailable	6.3	7.5	30-54	Somalia	Males	Mortality	Adjusted interval
C18-21	Colorectum	102	Notavailable	6.9	8.1	30-54	Somalia	Males	Incidence	Adjusted interval
C18-21	Colorectum	79	Notavailable	8.8	9.3	35-49	Somalia	Females	Mortality	15-year interval
C18-21	Colorectum	88	Notavailable	9.8	10.3	35-49	Somalia	Females	Incidence	15-year interval
C18-21	Colorectum	56	Notavailable	6.5	7	35-49	Somalia	Males	Mortality	15-year interval
C18-21	Colorectum	57	Notavailable	6.6	7.1	35-49	Somalia	Males	Incidence	15-year interval
C18-21	Colorectum	116	Notavailable	10.5	11.3	35-54	Somalia	Females	Mortality	Adjusted interval
C18-21	Colorectum	130	Notavailable	11.8	12.6	35-54	Somalia	Females	Incidence	Adjusted interval
C18-21	Colorectum	88	Notavailable	8.4	9.2	35-54	Somalia	Males	Mortality	Adjusted interval
C18-21	Colorectum	92	Notavailable	8.8	9.6	35-54	Somalia	Males	Incidence	Adjusted interval
C18-21	Colorectum	97	Notavailable	13.1	13.4	40-54	Somalia	Females	Mortality	15-year interval
C18-21	Colorectum	107	Notavailable	14.4	14.8	40-54	Somalia	Females	Incidence	15-year interval
C18-21	Colorectum	78	Notavailable	11	11.3	40-54	Somalia	Males	Mortality	15-year interval
C18-21	Colorectum	81	Notavailable	11.4	11.8	40-54	Somalia	Males	Incidence	15-year interval
C18-21	Colorectum	200	Notavailable	18	19.3	40-69	Somalia	Females	Mortality	Adjusted interval
C18-21	Colorectum	217	Notavailable	19.5	20.8	40-69	Somalia	Females	Incidence	Adjusted interval
C18-21	Colorectum	199	Notavailable	18.5	20	40-69	Somalia	Males	Mortality	Adjusted interval
C18-21	Colorectum	208	Notavailable	19.3	20.9	40-69	Somalia	Males	Incidence	Adjusted interval
C18-21	Colorectum	108	Notavailable	17.9	18	45-59	Somalia	Females	Mortality	15-year interval
C18-21	Colorectum	120	Notavailable	19.9	20	45-59	Somalia	Females	Incidence	15-year interval
C18-21	Colorectum	98	Notavailable	16.9	16.9	45-59	Somalia	Males	Mortality	15-year interval
C18-21	Colorectum	105	Notavailable	18.1	18.1	45-59	Somalia	Males	Incidence	15-year interval
C18-21	Colorectum	111	Notavailable	23.3	23.8	50-64	Somalia	Females	Mortality	15-year interval
C18-21	Colorectum	123	Notavailable	25.8	26.3	50-64	Somalia	Females	Incidence	15-year interval
C18-21	Colorectum	115	Notavailable	24.5	25.1	50-64	Somalia	Males	Mortality	15-year interval
C18-21	Colorectum	124	Notavailable	26.4	27	50-64	Somalia	Males	Incidence	15-year interval
C18-21	Colorectum	140	Notavailable	24.7	25.3	50-69	Somalia	Females	Mortality	Adjusted interval
C18-21	Colorectum	152	Notavailable	26.8	27.3	50-69	Somalia	Females	Incidence	Adjusted interval
C18-21	Colorectum	153	Notavailable	27.3	28.2	50-69	Somalia	Males	Mortality	Adjusted interval
C18-21	Colorectum	162	Notavailable	28.9	29.8	50-69	Somalia	Males	Incidence	Adjusted interval
C18-21	Colorectum	1	Notavailable	0.03	0.04	05-19	Somalia	Females	Incidence	15-year interval
C18-21	Colorectum	2	Notavailable	0.07	0.08	05-19	Somalia	Males	Incidence	15-year interval
C18-21	Colorectum	103	Notavailable	28	28.4	55-69	Somalia	Females	Mortality	15-year interval
C18-21	Colorectum	110	Notavailable	29.9	30.2	55-69	Somalia	Females	Incidence	15-year interval
C18-21	Colorectum	121	Notavailable	32.7	33.4	55-69	Somalia	Males	Mortality	15-year interval
C18-21	Colorectum	127	Notavailable	34.3	35	55-69	Somalia	Males	Incidence	15-year interval
C18-21	Colorectum	134	Notavailable	27.3	27.3	55-85	Somalia	Females	Mortality	Adjusted interval
C18-21	Colorectum	142	Notavailable	28.9	28.9	55-85	Somalia	Females	Incidence	Adjusted interval
C18-21	Colorectum	177	Notavailable	36.8	38.1	55-85	Somalia	Males	Mortality	Adjusted interval
C18-21	Colorectum	183	Notavailable	38	39.3	55-85	Somalia	Males	Incidence	Adjusted interval
C18-21	Colorectum	82	Notavailable	30.1	30.1	60-74	Somalia	Females	Mortality	15-year interval
C18-21	Colorectum	86	Notavailable	31.5	31.5	60-74	Somalia	Females	Incidence	15-year interval
C18-21	Colorectum	108	Notavailable	39.4	39.5	60-74	Somalia	Males	Mortality	15-year interval
C18-21	Colorectum	111	Notavailable	40.5	40.6	60-74	Somalia	Males	Incidence	15-year interval
C18-21	Colorectum	96	Notavailable	28.6	28.4	60-85+	Somalia	Females	Mortality	Adjusted interval
C18-21	Colorectum	100	Notavailable	29.8	29.6	60-85+	Somalia	Females	Incidence	Adjusted interval
C18-21	Colorectum	137	Notavailable	41.9	42.5	60-85+	Somalia	Males	Mortality	Adjusted interval
C18-21	Colorectum	140	Notavailable	42.9	43.4	60-85+	Somalia	Males	Incidence	Adjusted interval
C18-21	Colorectum	55	Notavailable	29.4	29.5	65-79	Somalia	Females	Mortality	15-year interval
C18-21	Colorectum	56	Notavailable	29.9	30.1	65-79	Somalia	Females	Incidence	15-year interval
C18-21	Colorectum	82	Notavailable	45.1	45	65-79	Somalia	Males	Mortality	15-year interval
C18-21	Colorectum	82	Notavailable	45.1	45	65-79	Somalia	Males	Incidence	15-year interval
C18-21	Colorectum	31	Notavailable	25.1	24.5	70-85+	Somalia	Females	Mortality	15-year interval
C18-21	Colorectum	32	Notavailable	25.9	25.3	70-85+	Somalia	Females	Incidence	15-year interval
C18-21	Colorectum	56	Notavailable	50.3	51.1	70-85+	Somalia	Males	Mortality	15-year interval
C18-21	Colorectum	56	Notavailable	50.3	51.1	70-85+	Somalia	Males	Incidence	15-year interval
C18-21	Colorectum	4	Notavailable	0.05	0.05	0-14	Sudan	Females	Mortality	15-year interval
C18-21	Colorectum	10	Notavailable	0.12	0.13	0-14	Sudan	Females	Incidence	15-year interval
C18-21	Colorectum	4	Notavailable	0.05	0.05	0-14	Sudan	Males	Mortality	15-year interval
C18-21	Colorectum	3	Notavailable	0.04	0.03	0-14	Sudan	Males	Incidence	15-year interval
C18-21	Colorectum	7	Notavailable	0.07	0.07	0-19	Sudan	Females	Mortality	Adjusted interval
C18-21	Colorectum	16	Notavailable	0.15	0.16	0-19	Sudan	Females	Incidence	Adjusted interval
C18-21	Colorectum	8	Notavailable	0.07	0.08	0-19	Sudan	Males	Mortality	Adjusted interval
C18-21	Colorectum	3	Notavailable	0.03	0.03	0-19	Sudan	Males	Incidence	Adjusted interval
C18-21	Colorectum	18	Notavailable	0.14	0.15	0-24	Sudan	Females	Mortality	Adjusted interval
C18-21	Colorectum	26	Notavailable	0.21	0.22	0-24	Sudan	Females	Incidence	Adjusted interval
C18-21	Colorectum	19	Notavailable	0.15	0.16	0-24	Sudan	Males	Mortality	Adjusted interval
C18-21	Colorectum	32	Notavailable	0.25	0.27	0-24	Sudan	Males	Incidence	Adjusted interval
C18-21	Colorectum	229	Notavailable	1.2	1.6	0-54	Sudan	Females	Mortality	Adjusted interval
C18-21	Colorectum	362	Notavailable	1.9	2.6	0-54	Sudan	Females	Incidence	Adjusted interval
C18-21	Colorectum	219	Notavailable	1.1	1.7	0-54	Sudan	Males	Mortality	Adjusted interval
C18-21	Colorectum	337	Notavailable	1.8	2.6	0-54	Sudan	Males	Incidence	Adjusted interval
C18-21	Colorectum	449	Notavailable	2.2	3.3	0-85+	Sudan	Females	Mortality	15-year interval
C18-21	Colorectum	652	Notavailable	3.1	4.7	0-85+	Sudan	Females	Incidence	15-year interval
C18-21	Colorectum	555	Notavailable	2.7	4.7	0-85+	Sudan	Males	Mortality	15-year interval
C18-21	Colorectum	746	Notavailable	3.6	6.2	0-85+	Sudan	Males	Incidence	15-year interval
C18-21	Colorectum	16	Notavailable	0.24	0.25	10-24	Sudan	Females	Mortality	15-year interval
C18-21	Colorectum	16	Notavailable	0.24	0.25	10-24	Sudan	Females	Incidence	15-year interval
C18-21	Colorectum	16	Notavailable	0.23	0.24	10-24	Sudan	Males	Mortality	15-year interval
C18-21	Colorectum	32	Notavailable	0.47	0.49	10-24	Sudan	Males	Incidence	15-year interval
C18-21	Colorectum	35	Notavailable	0.61	0.65	15-29	Sudan	Females	Mortality	15-year interval
C18-21	Colorectum	39	Notavailable	0.68	0.72	15-29	Sudan	Females	Incidence	15-year interval
C18-21	Colorectum	34	Notavailable	0.58	0.62	15-29	Sudan	Males	Mortality	15-year interval
C18-21	Colorectum	54	Notavailable	0.92	0.97	15-29	Sudan	Males	Incidence	15-year interval
C18-21	Colorectum	60	Notavailable	0.85	0.89	15-34	Sudan	Females	Mortality	Adjusted interval
C18-21	Colorectum	67	Notavailable	0.94	0.99	15-34	Sudan	Females	Incidence	Adjusted interval
C18-21	Colorectum	55	Notavailable	0.77	0.81	15-34	Sudan	Males	Mortality	Adjusted interval
C18-21	Colorectum	81	Notavailable	1.1	1.2	15-34	Sudan	Males	Incidence	Adjusted interval
C18-21	Colorectum	57	Notavailable	1.2	1.2	20-34	Sudan	Females	Mortality	15-year interval
C18-21	Colorectum	61	Notavailable	1.3	1.3	20-34	Sudan	Females	Incidence	15-year interval
C18-21	Colorectum	51	Notavailable	1	1.1	20-34	Sudan	Males	Mortality	15-year interval
C18-21	Colorectum	81	Notavailable	1.7	1.7	20-34	Sudan	Males	Incidence	15-year interval
C18-21	Colorectum	89	Notavailable	1.5	1.5	20-39	Sudan	Females	Mortality	Adjusted interval
C18-21	Colorectum	117	Notavailable	1.9	2	20-39	Sudan	Females	Incidence	Adjusted interval
C18-21	Colorectum	76	Notavailable	1.3	1.3	20-39	Sudan	Males	Mortality	Adjusted interval
C18-21	Colorectum	116	Notavailable	1.9	2	20-39	Sudan	Males	Incidence	Adjusted interval
C18-21	Colorectum	222	Notavailable	2.6	3	20-54	Sudan	Females	Mortality	Adjusted interval
C18-21	Colorectum	346	Notavailable	4.1	4.8	20-54	Sudan	Females	Incidence	Adjusted interval
C18-21	Colorectum	211	Notavailable	2.5	3.1	20-54	Sudan	Males	Mortality	Adjusted interval
C18-21	Colorectum	334	Notavailable	4	4.8	20-54	Sudan	Males	Incidence	Adjusted interval
C18-21	Colorectum	78	Notavailable	1.9	1.9	25-39	Sudan	Females	Mortality	15-year interval
C18-21	Colorectum	107	Notavailable	2.6	2.7	25-39	Sudan	Females	Incidence	15-year interval
C18-21	Colorectum	65	Notavailable	1.6	1.6	25-39	Sudan	Males	Mortality	15-year interval
C18-21	Colorectum	87	Notavailable	2.2	2.2	25-39	Sudan	Males	Incidence	15-year interval
C18-21	Colorectum	159	Notavailable	2.7	2.9	25-49	Sudan	Females	Mortality	Adjusted interval
C18-21	Colorectum	247	Notavailable	4.2	4.6	25-49	Sudan	Females	Incidence	Adjusted interval
C18-21	Colorectum	143	Notavailable	2.5	2.8	25-49	Sudan	Males	Mortality	Adjusted interval
C18-21	Colorectum	212	Notavailable	3.7	4.2	25-49	Sudan	Males	Incidence	Adjusted interval
C18-21	Colorectum	211	Notavailable	3.2	3.6	25-54	Sudan	Females	Mortality	Adjusted interval
C18-21	Colorectum	336	Notavailable	5.1	5.8	25-54	Sudan	Females	Incidence	Adjusted interval
C18-21	Colorectum	200	Notavailable	3.2	3.6	25-54	Sudan	Males	Mortality	Adjusted interval
C18-21	Colorectum	305	Notavailable	4.8	5.6	25-54	Sudan	Males	Incidence	Adjusted interval
C18-21	Colorectum	96	Notavailable	2.8	2.9	30-44	Sudan	Females	Mortality	15-year interval
C18-21	Colorectum	151	Notavailable	4.3	4.6	30-44	Sudan	Females	Incidence	15-year interval
C18-21	Colorectum	78	Notavailable	2.4	2.5	30-44	Sudan	Males	Mortality	15-year interval
C18-21	Colorectum	113	Notavailable	3.4	3.6	30-44	Sudan	Males	Incidence	15-year interval
C18-21	Colorectum	190	Notavailable	3.8	4.2	30-54	Sudan	Females	Mortality	Adjusted interval
C18-21	Colorectum	313	Notavailable	6.3	7	30-54	Sudan	Females	Incidence	Adjusted interval
C18-21	Colorectum	181	Notavailable	3.8	4.3	30-54	Sudan	Males	Mortality	Adjusted interval
C18-21	Colorectum	280	Notavailable	5.9	6.7	30-54	Sudan	Males	Incidence	Adjusted interval
C18-21	Colorectum	113	Notavailable	3.8	3.9	35-49	Sudan	Females	Mortality	15-year interval
C18-21	Colorectum	196	Notavailable	6.6	6.8	35-49	Sudan	Females	Incidence	15-year interval
C18-21	Colorectum	103	Notavailable	3.7	3.9	35-49	Sudan	Males	Mortality	15-year interval
C18-21	Colorectum	160	Notavailable	5.7	6.1	35-49	Sudan	Males	Incidence	15-year interval
C18-21	Colorectum	165	Notavailable	4.5	4.8	35-54	Sudan	Females	Mortality	Adjusted interval
C18-21	Colorectum	285	Notavailable	7.8	8.2	35-54	Sudan	Females	Incidence	Adjusted interval
C18-21	Colorectum	160	Notavailable	4.6	4.9	35-54	Sudan	Males	Mortality	Adjusted interval
C18-21	Colorectum	253	Notavailable	7.4	7.9	35-54	Sudan	Males	Incidence	Adjusted interval
C18-21	Colorectum	133	Notavailable	5.4	5.5	40-54	Sudan	Females	Mortality	15-year interval
C18-21	Colorectum	229	Notavailable	9.2	9.4	40-54	Sudan	Females	Incidence	15-year interval
C18-21	Colorectum	135	Notavailable	5.8	5.9	40-54	Sudan	Males	Mortality	15-year interval
C18-21	Colorectum	218	Notavailable	9.3	9.5	40-54	Sudan	Males	Incidence	15-year interval
C18-21	Colorectum	259	Notavailable	6.9	7.2	40-69	Sudan	Females	Mortality	Adjusted interval
C18-21	Colorectum	422	Notavailable	11.2	11.7	40-69	Sudan	Females	Incidence	Adjusted interval
C18-21	Colorectum	295	Notavailable	8.4	9	40-69	Sudan	Males	Mortality	Adjusted interval
C18-21	Colorectum	454	Notavailable	12.9	13.7	40-69	Sudan	Males	Incidence	Adjusted interval
C18-21	Colorectum	140	Notavailable	6.9	6.9	45-59	Sudan	Females	Mortality	15-year interval
C18-21	Colorectum	236	Notavailable	11.6	11.6	45-59	Sudan	Females	Incidence	15-year interval
C18-21	Colorectum	157	Notavailable	8.1	8.1	45-59	Sudan	Males	Mortality	15-year interval
C18-21	Colorectum	257	Notavailable	13.3	13.3	45-59	Sudan	Males	Incidence	15-year interval
C18-21	Colorectum	141	Notavailable	8.6	8.7	50-64	Sudan	Females	Mortality	15-year interval
C18-21	Colorectum	231	Notavailable	14.1	14.2	50-64	Sudan	Females	Incidence	15-year interval
C18-21	Colorectum	163	Notavailable	10.6	10.8	50-64	Sudan	Males	Mortality	15-year interval
C18-21	Colorectum	262	Notavailable	17	17.2	50-64	Sudan	Males	Incidence	15-year interval
C18-21	Colorectum	178	Notavailable	9.1	9.2	50-69	Sudan	Females	Mortality	Adjusted interval
C18-21	Colorectum	282	Notavailable	14.4	14.5	50-69	Sudan	Females	Incidence	Adjusted interval
C18-21	Colorectum	217	Notavailable	11.8	12.2	50-69	Sudan	Males	Mortality	Adjusted interval
C18-21	Colorectum	329	Notavailable	17.9	18.3	50-69	Sudan	Males	Incidence	Adjusted interval
C18-21	Colorectum	6	Notavailable	0.08	0.08	05-19	Sudan	Females	Mortality	15-year interval
C18-21	Colorectum	6	Notavailable	0.08	0.09	05-19	Sudan	Females	Incidence	15-year interval
C18-21	Colorectum	6	Notavailable	0.08	0.08	05-19	Sudan	Males	Mortality	15-year interval
C18-21	Colorectum	3	Notavailable	0.04	0.04	05-19	Sudan	Males	Incidence	15-year interval
C18-21	Colorectum	126	Notavailable	9.8	10	55-69	Sudan	Females	Mortality	15-year interval
C18-21	Colorectum	193	Notavailable	15.1	15.2	55-69	Sudan	Females	Incidence	15-year interval
C18-21	Colorectum	160	Notavailable	13.5	13.8	55-69	Sudan	Males	Mortality	15-year interval
C18-21	Colorectum	236	Notavailable	19.9	20.1	55-69	Sudan	Males	Incidence	15-year interval
C18-21	Colorectum	220	Notavailable	12.5	12.6	55-85	Sudan	Females	Mortality	Adjusted interval
C18-21	Colorectum	290	Notavailable	16.5	16.6	55-85	Sudan	Females	Incidence	Adjusted interval
C18-21	Colorectum	336	Notavailable	21.1	22.1	55-85	Sudan	Males	Mortality	Adjusted interval
C18-21	Colorectum	409	Notavailable	25.7	26.4	55-85	Sudan	Males	Incidence	Adjusted interval
C18-21	Colorectum	116	Notavailable	12	12	60-74	Sudan	Females	Mortality	15-year interval
C18-21	Colorectum	162	Notavailable	16.8	16.7	60-74	Sudan	Females	Incidence	15-year interval
C18-21	Colorectum	165	Notavailable	18.8	18.8	60-74	Sudan	Males	Mortality	15-year interval
C18-21	Colorectum	211	Notavailable	24.1	24.1	60-74	Sudan	Males	Incidence	15-year interval
C18-21	Colorectum	174	Notavailable	14.2	14.1	60-85+	Sudan	Females	Mortality	Adjusted interval
C18-21	Colorectum	216	Notavailable	17.7	17.6	60-85+	Sudan	Females	Incidence	Adjusted interval
C18-21	Colorectum	282	Notavailable	26	26.2	60-85+	Sudan	Males	Mortality	Adjusted interval
C18-21	Colorectum	319	Notavailable	29.4	29.6	60-85+	Sudan	Males	Incidence	Adjusted interval
C18-21	Colorectum	100	Notavailable	14.7	14.4	65-79	Sudan	Females	Mortality	15-year interval
C18-21	Colorectum	121	Notavailable	17.7	17.6	65-79	Sudan	Females	Incidence	15-year interval
C18-21	Colorectum	166	Notavailable	27.5	26.9	65-79	Sudan	Males	Mortality	15-year interval
C18-21	Colorectum	183	Notavailable	30.4	29.9	65-79	Sudan	Males	Incidence	15-year interval
C18-21	Colorectum	94	Notavailable	19.7	19.8	70-85+	Sudan	Females	Mortality	15-year interval
C18-21	Colorectum	97	Notavailable	20.3	20.5	70-85+	Sudan	Females	Incidence	15-year interval
C18-21	Colorectum	176	Notavailable	43.6	44.8	70-85+	Sudan	Males	Mortality	15-year interval
C18-21	Colorectum	173	Notavailable	42.8	43.7	70-85+	Sudan	Males	Incidence	15-year interval
C18-21	Colorectum	2	Notavailable	0.06	0.05	0-14	Syria	Females	Mortality	15-year interval
C18-21	Colorectum	3	Notavailable	0.07	0.06	0-19	Syria	Females	Mortality	Adjusted interval
C18-21	Colorectum	1	Notavailable	0.02	0.02	0-19	Syria	Females	Incidence	Adjusted interval
C18-21	Colorectum	1	Notavailable	0.02	0.02	0-19	Syria	Males	Mortality	Adjusted interval
C18-21	Colorectum	4	Notavailable	0.09	0.08	0-19	Syria	Males	Incidence	Adjusted interval
C18-21	Colorectum	4	Notavailable	0.08	0.07	0-24	Syria	Females	Mortality	Adjusted interval
C18-21	Colorectum	5	Notavailable	0.1	0.1	0-24	Syria	Females	Incidence	Adjusted interval
C18-21	Colorectum	5	Notavailable	0.09	0.09	0-24	Syria	Males	Mortality	Adjusted interval
C18-21	Colorectum	13	Notavailable	0.24	0.23	0-24	Syria	Males	Incidence	Adjusted interval
C18-21	Colorectum	185	Notavailable	2.3	2.9	0-54	Syria	Females	Mortality	Adjusted interval
C18-21	Colorectum	334	Notavailable	4.2	5.2	0-54	Syria	Females	Incidence	Adjusted interval
C18-21	Colorectum	158	Notavailable	1.9	2.6	0-54	Syria	Males	Mortality	Adjusted interval
C18-21	Colorectum	277	Notavailable	3.3	4.5	0-54	Syria	Males	Incidence	Adjusted interval
C18-21	Colorectum	665	Notavailable	7.3	9.4	0-85+	Syria	Females	Mortality	15-year interval
C18-21	Colorectum	1020	Notavailable	11.3	14.5	0-85+	Syria	Females	Incidence	15-year interval
C18-21	Colorectum	583	Notavailable	6.3	9.7	0-85+	Syria	Males	Mortality	15-year interval
C18-21	Colorectum	870	Notavailable	9.4	14.3	0-85+	Syria	Males	Incidence	15-year interval
C18-21	Colorectum	3	Notavailable	0.1	0.1	10-24	Syria	Females	Mortality	15-year interval
C18-21	Colorectum	5	Notavailable	0.16	0.18	10-24	Syria	Females	Incidence	15-year interval
C18-21	Colorectum	5	Notavailable	0.15	0.17	10-24	Syria	Males	Mortality	15-year interval
C18-21	Colorectum	13	Notavailable	0.4	0.43	10-24	Syria	Males	Incidence	15-year interval
C18-21	Colorectum	7	Notavailable	0.28	0.35	15-29	Syria	Females	Mortality	15-year interval
C18-21	Colorectum	12	Notavailable	0.49	0.57	15-29	Syria	Females	Incidence	15-year interval
C18-21	Colorectum	14	Notavailable	0.52	0.62	15-29	Syria	Males	Mortality	15-year interval
C18-21	Colorectum	21	Notavailable	0.78	0.84	15-29	Syria	Males	Incidence	15-year interval
C18-21	Colorectum	15	Notavailable	0.49	0.55	15-34	Syria	Females	Mortality	Adjusted interval
C18-21	Colorectum	28	Notavailable	0.92	1	15-34	Syria	Females	Incidence	Adjusted interval
C18-21	Colorectum	23	Notavailable	0.7	0.79	15-34	Syria	Males	Mortality	Adjusted interval
C18-21	Colorectum	38	Notavailable	1.2	1.2	15-34	Syria	Males	Incidence	Adjusted interval
C18-21	Colorectum	14	Notavailable	0.71	0.73	20-34	Syria	Females	Mortality	15-year interval
C18-21	Colorectum	27	Notavailable	1.4	1.4	20-34	Syria	Females	Incidence	15-year interval
C18-21	Colorectum	22	Notavailable	1	1.1	20-34	Syria	Males	Mortality	15-year interval
C18-21	Colorectum	34	Notavailable	1.6	1.6	20-34	Syria	Males	Incidence	15-year interval
C18-21	Colorectum	37	Notavailable	1.5	1.4	20-39	Syria	Females	Mortality	Adjusted interval
C18-21	Colorectum	70	Notavailable	2.7	2.7	20-39	Syria	Females	Incidence	Adjusted interval
C18-21	Colorectum	36	Notavailable	1.3	1.4	20-39	Syria	Males	Mortality	Adjusted interval
C18-21	Colorectum	67	Notavailable	2.5	2.5	20-39	Syria	Males	Incidence	Adjusted interval
C18-21	Colorectum	182	Notavailable	4.8	5.4	20-54	Syria	Females	Mortality	Adjusted interval
C18-21	Colorectum	333	Notavailable	8.8	9.8	20-54	Syria	Females	Incidence	Adjusted interval
C18-21	Colorectum	157	Notavailable	4.1	4.9	20-54	Syria	Males	Mortality	Adjusted interval
C18-21	Colorectum	273	Notavailable	7.1	8.4	20-54	Syria	Males	Incidence	Adjusted interval
C18-21	Colorectum	36	Notavailable	2.1	2	25-39	Syria	Females	Mortality	15-year interval
C18-21	Colorectum	66	Notavailable	3.8	3.6	25-39	Syria	Females	Incidence	15-year interval
C18-21	Colorectum	32	Notavailable	1.8	1.8	25-39	Syria	Males	Mortality	15-year interval
C18-21	Colorectum	58	Notavailable	3.2	3.1	25-39	Syria	Males	Incidence	15-year interval
C18-21	Colorectum	118	Notavailable	4.5	4.8	25-49	Syria	Females	Mortality	Adjusted interval
C18-21	Colorectum	218	Notavailable	8.4	8.8	25-49	Syria	Females	Incidence	Adjusted interval
C18-21	Colorectum	101	Notavailable	3.8	4.3	25-49	Syria	Males	Mortality	Adjusted interval
C18-21	Colorectum	177	Notavailable	6.7	7.5	25-49	Syria	Males	Incidence	Adjusted interval
C18-21	Colorectum	181	Notavailable	6.1	6.5	25-54	Syria	Females	Mortality	Adjusted interval
C18-21	Colorectum	329	Notavailable	11.1	11.8	25-54	Syria	Females	Incidence	Adjusted interval
C18-21	Colorectum	153	Notavailable	5.2	5.8	25-54	Syria	Males	Mortality	Adjusted interval
C18-21	Colorectum	264	Notavailable	8.9	10	25-54	Syria	Males	Incidence	Adjusted interval
C18-21	Colorectum	66	Notavailable	4.1	4.2	30-44	Syria	Females	Mortality	15-year interval
C18-21	Colorectum	125	Notavailable	7.7	8	30-44	Syria	Females	Incidence	15-year interval
C18-21	Colorectum	52	Notavailable	3.2	3.5	30-44	Syria	Males	Mortality	15-year interval
C18-21	Colorectum	100	Notavailable	6.2	6.6	30-44	Syria	Males	Incidence	15-year interval
C18-21	Colorectum	176	Notavailable	7.4	8.1	30-54	Syria	Females	Mortality	Adjusted interval
C18-21	Colorectum	322	Notavailable	13.5	14.7	30-54	Syria	Females	Incidence	Adjusted interval
C18-21	Colorectum	144	Notavailable	6.2	7	30-54	Syria	Males	Mortality	Adjusted interval
C18-21	Colorectum	256	Notavailable	11	12.4	30-54	Syria	Males	Incidence	Adjusted interval
C18-21	Colorectum	105	Notavailable	7.2	7.7	35-49	Syria	Females	Mortality	15-year interval
C18-21	Colorectum	195	Notavailable	13.5	14.3	35-49	Syria	Females	Incidence	15-year interval
C18-21	Colorectum	83	Notavailable	6	6.5	35-49	Syria	Males	Mortality	15-year interval
C18-21	Colorectum	152	Notavailable	11	11.8	35-49	Syria	Males	Incidence	15-year interval
C18-21	Colorectum	168	Notavailable	9.3	9.8	35-54	Syria	Females	Mortality	Adjusted interval
C18-21	Colorectum	306	Notavailable	16.9	17.9	35-54	Syria	Females	Incidence	Adjusted interval
C18-21	Colorectum	135	Notavailable	7.9	8.5	35-54	Syria	Males	Mortality	Adjusted interval
C18-21	Colorectum	239	Notavailable	13.9	14.9	35-54	Syria	Males	Incidence	Adjusted interval
C18-21	Colorectum	145	Notavailable	11.7	11.9	40-54	Syria	Females	Mortality	15-year interval
C18-21	Colorectum	263	Notavailable	21.2	21.5	40-54	Syria	Females	Incidence	15-year interval
C18-21	Colorectum	121	Notavailable	10.4	10.6	40-54	Syria	Males	Mortality	15-year interval
C18-21	Colorectum	206	Notavailable	17.7	18	40-54	Syria	Males	Incidence	15-year interval
C18-21	Colorectum	371	Notavailable	18.8	19.7	40-69	Syria	Females	Mortality	Adjusted interval
C18-21	Colorectum	640	Notavailable	32.5	33.9	40-69	Syria	Females	Incidence	Adjusted interval
C18-21	Colorectum	315	Notavailable	17.3	18.4	40-69	Syria	Males	Mortality	Adjusted interval
C18-21	Colorectum	523	Notavailable	28.7	30.4	40-69	Syria	Males	Incidence	Adjusted interval
C18-21	Colorectum	183	Notavailable	17.1	16.8	45-59	Syria	Females	Mortality	15-year interval
C18-21	Colorectum	322	Notavailable	30.1	29.6	45-59	Syria	Females	Incidence	15-year interval
C18-21	Colorectum	155	Notavailable	15.6	15.3	45-59	Syria	Males	Mortality	15-year interval
C18-21	Colorectum	260	Notavailable	26.1	25.8	45-59	Syria	Males	Incidence	15-year interval
C18-21	Colorectum	214	Notavailable	23.4	23.8	50-64	Syria	Females	Mortality	15-year interval
C18-21	Colorectum	366	Notavailable	40	40.7	50-64	Syria	Females	Incidence	15-year interval
C18-21	Colorectum	180	Notavailable	21.4	21.9	50-64	Syria	Males	Mortality	15-year interval
C18-21	Colorectum	299	Notavailable	35.6	36.3	50-64	Syria	Males	Incidence	15-year interval
C18-21	Colorectum	289	Notavailable	26.5	27.4	50-69	Syria	Females	Mortality	Adjusted interval
C18-21	Colorectum	488	Notavailable	44.8	46.1	50-69	Syria	Females	Incidence	Adjusted interval
C18-21	Colorectum	246	Notavailable	24.7	25.7	50-69	Syria	Males	Mortality	Adjusted interval
C18-21	Colorectum	404	Notavailable	40.6	42.2	50-69	Syria	Males	Incidence	Adjusted interval
C18-21	Colorectum	3	Notavailable	0.09	0.09	05-19	Syria	Females	Mortality	15-year interval
C18-21	Colorectum	1	Notavailable	0.03	0.03	05-19	Syria	Females	Incidence	15-year interval
C18-21	Colorectum	1	Notavailable	0.03	0.03	05-19	Syria	Males	Mortality	15-year interval
C18-21	Colorectum	4	Notavailable	0.11	0.11	05-19	Syria	Males	Incidence	15-year interval
C18-21	Colorectum	226	Notavailable	31	31.9	55-69	Syria	Females	Mortality	15-year interval
C18-21	Colorectum	377	Notavailable	51.7	53	55-69	Syria	Females	Incidence	15-year interval
C18-21	Colorectum	194	Notavailable	29.3	30.3	55-69	Syria	Males	Mortality	15-year interval
C18-21	Colorectum	317	Notavailable	48	49.5	55-69	Syria	Males	Incidence	15-year interval
C18-21	Colorectum	480	Notavailable	47.6	46.5	55-85	Syria	Females	Mortality	Adjusted interval
C18-21	Colorectum	686	Notavailable	68	67.5	55-85	Syria	Females	Incidence	Adjusted interval
C18-21	Colorectum	425	Notavailable	48.4	49.9	55-85	Syria	Males	Mortality	Adjusted interval
C18-21	Colorectum	593	Notavailable	67.6	69.6	55-85	Syria	Males	Incidence	Adjusted interval
C18-21	Colorectum	222	Notavailable	41.9	42.3	60-74	Syria	Females	Mortality	15-year interval
C18-21	Colorectum	350	Notavailable	66	66.5	60-74	Syria	Females	Incidence	15-year interval
C18-21	Colorectum	194	Notavailable	41.3	42.1	60-74	Syria	Males	Mortality	15-year interval
C18-21	Colorectum	300	Notavailable	63.9	64.9	60-74	Syria	Males	Incidence	15-year interval
C18-21	Colorectum	407	Notavailable	58.2	54.8	60-85+	Syria	Females	Mortality	Adjusted interval
C18-21	Colorectum	561	Notavailable	80.2	77.3	60-85+	Syria	Females	Incidence	Adjusted interval
C18-21	Colorectum	362	Notavailable	61.2	60.1	60-85+	Syria	Males	Mortality	Adjusted interval
C18-21	Colorectum	489	Notavailable	82.6	81.7	60-85+	Syria	Males	Incidence	Adjusted interval
C18-21	Colorectum	218	Notavailable	58.7	56.7	65-79	Syria	Females	Mortality	15-year interval
C18-21	Colorectum	312	Notavailable	84.1	82.3	65-79	Syria	Females	Incidence	15-year interval
C18-21	Colorectum	193	Notavailable	62	60.8	65-79	Syria	Males	Mortality	15-year interval
C18-21	Colorectum	270	Notavailable	86.7	85.7	65-79	Syria	Males	Incidence	15-year interval
C18-21	Colorectum	254	Notavailable	90.6	86.7	70-85+	Syria	Females	Mortality	15-year interval
C18-21	Colorectum	309	Notavailable	110.2	107.2	70-85+	Syria	Females	Incidence	15-year interval
C18-21	Colorectum	231	Notavailable	106.8	103.8	70-85+	Syria	Males	Mortality	15-year interval
C18-21	Colorectum	276	Notavailable	127.7	125	70-85+	Syria	Males	Incidence	15-year interval
C18-21	Colorectum	1	Notavailable	0.07	0.08	0-14	Tunisia	Females	Incidence	15-year interval
C18-21	Colorectum	4	Notavailable	0.23	0.23	0-19	Tunisia	Females	Incidence	Adjusted interval
C18-21	Colorectum	1	Notavailable	0.05	0.06	0-19	Tunisia	Males	Mortality	Adjusted interval
C18-21	Colorectum	3	Notavailable	0.14	0.12	0-24	Tunisia	Females	Mortality	Adjusted interval
C18-21	Colorectum	10	Notavailable	0.46	0.43	0-24	Tunisia	Females	Incidence	Adjusted interval
C18-21	Colorectum	4	Notavailable	0.18	0.16	0-24	Tunisia	Males	Mortality	Adjusted interval
C18-21	Colorectum	4	Notavailable	0.18	0.15	0-24	Tunisia	Males	Incidence	Adjusted interval
C18-21	Colorectum	84	Notavailable	1.8	1.4	0-54	Tunisia	Females	Mortality	Adjusted interval
C18-21	Colorectum	221	Notavailable	4.6	3.8	0-54	Tunisia	Females	Incidence	Adjusted interval
C18-21	Colorectum	93	Notavailable	2	1.7	0-54	Tunisia	Males	Mortality	Adjusted interval
C18-21	Colorectum	214	Notavailable	4.5	3.8	0-54	Tunisia	Males	Incidence	Adjusted interval
C18-21	Colorectum	457	Notavailable	7.7	5.9	0-85+	Tunisia	Females	Mortality	15-year interval
C18-21	Colorectum	809	Notavailable	13.7	11	0-85+	Tunisia	Females	Incidence	15-year interval
C18-21	Colorectum	493	Notavailable	8.6	7.5	0-85+	Tunisia	Males	Mortality	15-year interval
C18-21	Colorectum	848	Notavailable	14.7	13	0-85+	Tunisia	Males	Incidence	15-year interval
C18-21	Colorectum	3	Notavailable	0.25	0.22	10-24	Tunisia	Females	Mortality	15-year interval
C18-21	Colorectum	9	Notavailable	0.75	0.71	10-24	Tunisia	Females	Incidence	15-year interval
C18-21	Colorectum	4	Notavailable	0.32	0.3	10-24	Tunisia	Males	Mortality	15-year interval
C18-21	Colorectum	4	Notavailable	0.32	0.28	10-24	Tunisia	Males	Incidence	15-year interval
C18-21	Colorectum	8	Notavailable	0.62	0.56	15-29	Tunisia	Females	Mortality	15-year interval
C18-21	Colorectum	18	Notavailable	1.4	1.3	15-29	Tunisia	Females	Incidence	15-year interval
C18-21	Colorectum	9	Notavailable	0.68	0.64	15-29	Tunisia	Males	Mortality	15-year interval
C18-21	Colorectum	10	Notavailable	0.75	0.69	15-29	Tunisia	Males	Incidence	15-year interval
C18-21	Colorectum	15	Notavailable	0.83	0.72	15-34	Tunisia	Females	Mortality	Adjusted interval
C18-21	Colorectum	31	Notavailable	1.7	1.6	15-34	Tunisia	Females	Incidence	Adjusted interval
C18-21	Colorectum	14	Notavailable	0.77	0.71	15-34	Tunisia	Males	Mortality	Adjusted interval
C18-21	Colorectum	24	Notavailable	1.3	1.1	15-34	Tunisia	Males	Incidence	Adjusted interval
C18-21	Colorectum	15	Notavailable	1.1	1	20-34	Tunisia	Females	Mortality	15-year interval
C18-21	Colorectum	28	Notavailable	2	1.9	20-34	Tunisia	Females	Incidence	15-year interval
C18-21	Colorectum	13	Notavailable	0.92	0.9	20-34	Tunisia	Males	Mortality	15-year interval
C18-21	Colorectum	24	Notavailable	1.7	1.6	20-34	Tunisia	Males	Incidence	15-year interval
C18-21	Colorectum	23	Notavailable	1.2	1.2	20-39	Tunisia	Females	Mortality	Adjusted interval
C18-21	Colorectum	58	Notavailable	3.1	2.8	20-39	Tunisia	Females	Incidence	Adjusted interval
C18-21	Colorectum	20	Notavailable	1.1	1	20-39	Tunisia	Males	Mortality	Adjusted interval
C18-21	Colorectum	49	Notavailable	2.6	2.4	20-39	Tunisia	Males	Incidence	Adjusted interval
C18-21	Colorectum	84	Notavailable	2.8	2.7	20-54	Tunisia	Females	Mortality	Adjusted interval
C18-21	Colorectum	217	Notavailable	7.1	6.9	20-54	Tunisia	Females	Incidence	Adjusted interval
C18-21	Colorectum	92	Notavailable	3.1	3.1	20-54	Tunisia	Males	Mortality	Adjusted interval
C18-21	Colorectum	214	Notavailable	7.3	7.2	20-54	Tunisia	Males	Incidence	Adjusted interval
C18-21	Colorectum	20	Notavailable	1.4	1.3	25-39	Tunisia	Females	Mortality	15-year interval
C18-21	Colorectum	52	Notavailable	3.5	3.4	25-39	Tunisia	Females	Incidence	15-year interval
C18-21	Colorectum	17	Notavailable	1.2	1.2	25-39	Tunisia	Males	Mortality	15-year interval
C18-21	Colorectum	45	Notavailable	3.2	3	25-39	Tunisia	Males	Incidence	15-year interval
C18-21	Colorectum	50	Notavailable	2.2	2.3	25-49	Tunisia	Females	Mortality	Adjusted interval
C18-21	Colorectum	140	Notavailable	6.2	6.4	25-49	Tunisia	Females	Incidence	Adjusted interval
C18-21	Colorectum	49	Notavailable	2.3	2.4	25-49	Tunisia	Males	Mortality	Adjusted interval
C18-21	Colorectum	132	Notavailable	6.1	6.4	25-49	Tunisia	Males	Incidence	Adjusted interval
C18-21	Colorectum	81	Notavailable	3.1	3.1	25-54	Tunisia	Females	Mortality	Adjusted interval
C18-21	Colorectum	211	Notavailable	8.1	8.1	25-54	Tunisia	Females	Incidence	Adjusted interval
C18-21	Colorectum	89	Notavailable	3.6	3.7	25-54	Tunisia	Males	Mortality	Adjusted interval
C18-21	Colorectum	210	Notavailable	8.4	8.6	25-54	Tunisia	Males	Incidence	Adjusted interval
C18-21	Colorectum	26	Notavailable	1.9	1.9	30-44	Tunisia	Females	Mortality	15-year interval
C18-21	Colorectum	80	Notavailable	5.7	6	30-44	Tunisia	Females	Incidence	15-year interval
C18-21	Colorectum	22	Notavailable	1.7	1.7	30-44	Tunisia	Males	Mortality	15-year interval
C18-21	Colorectum	73	Notavailable	5.6	5.8	30-44	Tunisia	Males	Incidence	15-year interval
C18-21	Colorectum	76	Notavailable	3.6	3.7	30-54	Tunisia	Females	Mortality	Adjusted interval
C18-21	Colorectum	202	Notavailable	9.5	9.9	30-54	Tunisia	Females	Incidence	Adjusted interval
C18-21	Colorectum	84	Notavailable	4.2	4.4	30-54	Tunisia	Males	Mortality	Adjusted interval
C18-21	Colorectum	204	Notavailable	10.1	10.6	30-54	Tunisia	Males	Incidence	Adjusted interval
C18-21	Colorectum	38	Notavailable	3	3.1	35-49	Tunisia	Females	Mortality	15-year interval
C18-21	Colorectum	118	Notavailable	9.4	9.7	35-49	Tunisia	Females	Incidence	15-year interval
C18-21	Colorectum	39	Notavailable	3.3	3.5	35-49	Tunisia	Males	Mortality	15-year interval
C18-21	Colorectum	112	Notavailable	9.5	9.9	35-49	Tunisia	Males	Incidence	15-year interval
C18-21	Colorectum	69	Notavailable	4.2	4.3	35-54	Tunisia	Females	Mortality	Adjusted interval
C18-21	Colorectum	189	Notavailable	11.6	11.8	35-54	Tunisia	Females	Incidence	Adjusted interval
C18-21	Colorectum	79	Notavailable	5.2	5.3	35-54	Tunisia	Males	Mortality	Adjusted interval
C18-21	Colorectum	190	Notavailable	12.5	12.7	35-54	Tunisia	Males	Incidence	Adjusted interval
C18-21	Colorectum	61	Notavailable	5.3	5.2	40-54	Tunisia	Females	Mortality	15-year interval
C18-21	Colorectum	159	Notavailable	13.8	13.7	40-54	Tunisia	Females	Incidence	15-year interval
C18-21	Colorectum	72	Notavailable	6.7	6.6	40-54	Tunisia	Males	Mortality	15-year interval
C18-21	Colorectum	165	Notavailable	15.3	15.1	40-54	Tunisia	Males	Incidence	15-year interval
C18-21	Colorectum	214	Notavailable	11.2	11.2	40-69	Tunisia	Females	Mortality	Adjusted interval
C18-21	Colorectum	475	Notavailable	24.8	24.9	40-69	Tunisia	Females	Incidence	Adjusted interval
C18-21	Colorectum	269	Notavailable	14.9	14.9	40-69	Tunisia	Males	Mortality	Adjusted interval
C18-21	Colorectum	547	Notavailable	30.2	30.3	40-69	Tunisia	Males	Incidence	Adjusted interval
C18-21	Colorectum	93	Notavailable	8.8	8.5	45-59	Tunisia	Females	Mortality	15-year interval
C18-21	Colorectum	217	Notavailable	20.6	20.1	45-59	Tunisia	Females	Incidence	15-year interval
C18-21	Colorectum	121	Notavailable	12.1	11.5	45-59	Tunisia	Males	Mortality	15-year interval
C18-21	Colorectum	250	Notavailable	24.9	23.9	45-59	Tunisia	Males	Incidence	15-year interval
C18-21	Colorectum	128	Notavailable	13.7	13.9	50-64	Tunisia	Females	Mortality	15-year interval
C18-21	Colorectum	280	Notavailable	29.9	30.3	50-64	Tunisia	Females	Incidence	15-year interval
C18-21	Colorectum	169	Notavailable	18.7	19	50-64	Tunisia	Males	Mortality	15-year interval
C18-21	Colorectum	333	Notavailable	36.9	37.3	50-64	Tunisia	Males	Incidence	15-year interval
C18-21	Colorectum	184	Notavailable	16.3	16.7	50-69	Tunisia	Females	Mortality	Adjusted interval
C18-21	Colorectum	387	Notavailable	34.2	35	50-69	Tunisia	Females	Incidence	Adjusted interval
C18-21	Colorectum	237	Notavailable	22	22.7	50-69	Tunisia	Males	Mortality	Adjusted interval
C18-21	Colorectum	460	Notavailable	42.7	43.9	50-69	Tunisia	Males	Incidence	Adjusted interval
C18-21	Colorectum	3	Notavailable	0.24	0.25	05-19	Tunisia	Females	Incidence	15-year interval
C18-21	Colorectum	1	Notavailable	0.08	0.08	05-19	Tunisia	Males	Mortality	15-year interval
C18-21	Colorectum	153	Notavailable	20	20.4	55-69	Tunisia	Females	Mortality	15-year interval
C18-21	Colorectum	316	Notavailable	41.3	42.1	55-69	Tunisia	Females	Incidence	15-year interval
C18-21	Colorectum	197	Notavailable	26.9	27.7	55-69	Tunisia	Males	Mortality	15-year interval
C18-21	Colorectum	382	Notavailable	52.1	53.6	55-69	Tunisia	Males	Incidence	15-year interval
C18-21	Colorectum	373	Notavailable	33.9	31	55-85	Tunisia	Females	Mortality	Adjusted interval
C18-21	Colorectum	588	Notavailable	53.4	51.6	55-85	Tunisia	Females	Incidence	Adjusted interval
C18-21	Colorectum	400	Notavailable	40.3	40.2	55-85	Tunisia	Males	Mortality	Adjusted interval
C18-21	Colorectum	634	Notavailable	63.9	64.9	55-85	Tunisia	Males	Incidence	Adjusted interval
C18-21	Colorectum	160	Notavailable	27.7	27.9	60-74	Tunisia	Females	Mortality	15-year interval
C18-21	Colorectum	304	Notavailable	52.6	52.8	60-74	Tunisia	Females	Incidence	15-year interval
C18-21	Colorectum	193	Notavailable	36.7	37.5	60-74	Tunisia	Males	Mortality	15-year interval
C18-21	Colorectum	355	Notavailable	67.4	68.5	60-74	Tunisia	Males	Incidence	15-year interval
C18-21	Colorectum	330	Notavailable	41.8	37.3	60-85+	Tunisia	Females	Mortality	Adjusted interval
C18-21	Colorectum	493	Notavailable	62.4	59.3	60-85+	Tunisia	Females	Incidence	Adjusted interval
C18-21	Colorectum	341	Notavailable	49.8	47.9	60-85+	Tunisia	Males	Mortality	Adjusted interval
C18-21	Colorectum	515	Notavailable	75.2	74.5	60-85+	Tunisia	Males	Incidence	Adjusted interval
C18-21	Colorectum	162	Notavailable	39.3	37.7	65-79	Tunisia	Females	Mortality	15-year interval
C18-21	Colorectum	265	Notavailable	64.2	63.1	65-79	Tunisia	Females	Incidence	15-year interval
C18-21	Colorectum	180	Notavailable	51.1	50	65-79	Tunisia	Males	Mortality	15-year interval
C18-21	Colorectum	294	Notavailable	83.5	83	65-79	Tunisia	Males	Incidence	15-year interval
C18-21	Colorectum	220	Notavailable	65.5	60.1	70-85+	Tunisia	Females	Mortality	15-year interval
C18-21	Colorectum	272	Notavailable	81	78	70-85+	Tunisia	Females	Incidence	15-year interval
C18-21	Colorectum	203	Notavailable	78.3	74.5	70-85+	Tunisia	Males	Mortality	15-year interval
C18-21	Colorectum	252	Notavailable	97.2	96	70-85+	Tunisia	Males	Incidence	15-year interval
C18-21	Colorectum	1	Notavailable	0.15	0.14	0-14	UAE	Males	Incidence	15-year interval
C18-21	Colorectum	2	Notavailable	0.22	0.21	0-19	UAE	Males	Incidence	Adjusted interval
C18-21	Colorectum	1	Notavailable	0.1	0.08	0-24	UAE	Females	Mortality	Adjusted interval
C18-21	Colorectum	2	Notavailable	0.19	0.17	0-24	UAE	Females	Incidence	Adjusted interval
C18-21	Colorectum	2	Notavailable	0.14	0.07	0-24	UAE	Males	Mortality	Adjusted interval
C18-21	Colorectum	3	Notavailable	0.21	0.21	0-24	UAE	Males	Incidence	Adjusted interval
C18-21	Colorectum	67	Notavailable	2.7	2.4	0-54	UAE	Females	Mortality	Adjusted interval
C18-21	Colorectum	150	Notavailable	5.9	5.6	0-54	UAE	Females	Incidence	Adjusted interval
C18-21	Colorectum	76	Notavailable	1.2	0.87	0-54	UAE	Males	Mortality	Adjusted interval
C18-21	Colorectum	164	Notavailable	2.5	1.9	0-54	UAE	Males	Incidence	Adjusted interval
C18-21	Colorectum	107	Notavailable	4	7.3	0-85+	UAE	Females	Mortality	15-year interval
C18-21	Colorectum	225	Notavailable	8.4	13.5	0-85+	UAE	Females	Incidence	15-year interval
C18-21	Colorectum	207	Notavailable	3	7.7	0-85+	UAE	Males	Mortality	15-year interval
C18-21	Colorectum	437	Notavailable	6.4	14.8	0-85+	UAE	Males	Incidence	15-year interval
C18-21	Colorectum	1	Notavailable	0.17	0.15	10-24	UAE	Females	Mortality	15-year interval
C18-21	Colorectum	2	Notavailable	0.35	0.31	10-24	UAE	Females	Incidence	15-year interval
C18-21	Colorectum	2	Notavailable	0.21	0.12	10-24	UAE	Males	Mortality	15-year interval
C18-21	Colorectum	3	Notavailable	0.32	0.38	10-24	UAE	Males	Incidence	15-year interval
C18-21	Colorectum	2	Notavailable	0.31	0.29	15-29	UAE	Females	Mortality	15-year interval
C18-21	Colorectum	5	Notavailable	0.79	0.69	15-29	UAE	Females	Incidence	15-year interval
C18-21	Colorectum	4	Notavailable	0.24	0.2	15-29	UAE	Males	Mortality	15-year interval
C18-21	Colorectum	7	Notavailable	0.42	0.39	15-29	UAE	Males	Incidence	15-year interval
C18-21	Colorectum	5	Notavailable	0.51	0.4	15-34	UAE	Females	Mortality	Adjusted interval
C18-21	Colorectum	10	Notavailable	1	0.85	15-34	UAE	Females	Incidence	Adjusted interval
C18-21	Colorectum	8	Notavailable	0.28	0.22	15-34	UAE	Males	Mortality	Adjusted interval
C18-21	Colorectum	13	Notavailable	0.46	0.42	15-34	UAE	Males	Incidence	Adjusted interval
C18-21	Colorectum	5	Notavailable	0.63	0.57	20-34	UAE	Females	Mortality	15-year interval
C18-21	Colorectum	10	Notavailable	1.3	1.2	20-34	UAE	Females	Incidence	15-year interval
C18-21	Colorectum	8	Notavailable	0.31	0.32	20-34	UAE	Males	Mortality	15-year interval
C18-21	Colorectum	12	Notavailable	0.46	0.41	20-34	UAE	Males	Incidence	15-year interval
C18-21	Colorectum	13	Notavailable	1.2	0.96	20-39	UAE	Females	Mortality	Adjusted interval
C18-21	Colorectum	25	Notavailable	2.2	1.9	20-39	UAE	Females	Incidence	Adjusted interval
C18-21	Colorectum	15	Notavailable	0.42	0.4	20-39	UAE	Males	Mortality	Adjusted interval
C18-21	Colorectum	39	Notavailable	1.1	0.89	20-39	UAE	Males	Incidence	Adjusted interval
C18-21	Colorectum	67	Notavailable	4	4.6	20-54	UAE	Females	Mortality	Adjusted interval
C18-21	Colorectum	150	Notavailable	8.9	10.6	20-54	UAE	Females	Incidence	Adjusted interval
C18-21	Colorectum	76	Notavailable	1.4	1.6	20-54	UAE	Males	Mortality	Adjusted interval
C18-21	Colorectum	162	Notavailable	2.9	3.5	20-54	UAE	Males	Incidence	Adjusted interval
C18-21	Colorectum	12	Notavailable	1.3	1.1	25-39	UAE	Females	Mortality	15-year interval
C18-21	Colorectum	23	Notavailable	2.5	2.3	25-39	UAE	Females	Incidence	15-year interval
C18-21	Colorectum	13	Notavailable	0.42	0.4	25-39	UAE	Males	Mortality	15-year interval
C18-21	Colorectum	38	Notavailable	1.2	1.2	25-39	UAE	Males	Incidence	15-year interval
C18-21	Colorectum	47	Notavailable	3.4	3.8	25-49	UAE	Females	Mortality	Adjusted interval
C18-21	Colorectum	103	Notavailable	7.5	8.6	25-49	UAE	Females	Incidence	Adjusted interval
C18-21	Colorectum	42	Notavailable	0.91	0.99	25-49	UAE	Males	Mortality	Adjusted interval
C18-21	Colorectum	83	Notavailable	1.8	1.8	25-49	UAE	Males	Incidence	Adjusted interval
C18-21	Colorectum	66	Notavailable	4.4	5.5	25-54	UAE	Females	Mortality	Adjusted interval
C18-21	Colorectum	148	Notavailable	9.9	12.6	25-54	UAE	Females	Incidence	Adjusted interval
C18-21	Colorectum	74	Notavailable	1.5	1.9	25-54	UAE	Males	Mortality	Adjusted interval
C18-21	Colorectum	161	Notavailable	3.2	4.2	25-54	UAE	Males	Incidence	Adjusted interval
C18-21	Colorectum	26	Notavailable	2.8	3	30-44	UAE	Females	Mortality	15-year interval
C18-21	Colorectum	50	Notavailable	5.3	5.8	30-44	UAE	Females	Incidence	15-year interval
C18-21	Colorectum	23	Notavailable	0.76	0.81	30-44	UAE	Males	Mortality	15-year interval
C18-21	Colorectum	58	Notavailable	1.9	2	30-44	UAE	Males	Incidence	15-year interval
C18-21	Colorectum	65	Notavailable	5.3	6.9	30-54	UAE	Females	Mortality	Adjusted interval
C18-21	Colorectum	145	Notavailable	11.7	15.8	30-54	UAE	Females	Incidence	Adjusted interval
C18-21	Colorectum	72	Notavailable	1.8	2.4	30-54	UAE	Males	Mortality	Adjusted interval
C18-21	Colorectum	156	Notavailable	3.8	5.2	30-54	UAE	Males	Incidence	Adjusted interval
C18-21	Colorectum	43	Notavailable	5.5	6.3	35-49	UAE	Females	Mortality	15-year interval
C18-21	Colorectum	95	Notavailable	12.1	14.3	35-49	UAE	Females	Incidence	15-year interval
C18-21	Colorectum	36	Notavailable	1.4	1.5	35-49	UAE	Males	Mortality	15-year interval
C18-21	Colorectum	72	Notavailable	2.8	2.9	35-49	UAE	Males	Incidence	15-year interval
C18-21	Colorectum	62	Notavailable	6.9	8.5	35-54	UAE	Females	Mortality	Adjusted interval
C18-21	Colorectum	140	Notavailable	15.6	19.5	35-54	UAE	Females	Incidence	Adjusted interval
C18-21	Colorectum	68	Notavailable	2.3	2.9	35-54	UAE	Males	Mortality	Adjusted interval
C18-21	Colorectum	150	Notavailable	5.1	6.4	35-54	UAE	Males	Incidence	Adjusted interval
C18-21	Colorectum	54	Notavailable	9.6	10.6	40-54	UAE	Females	Mortality	15-year interval
C18-21	Colorectum	125	Notavailable	22.1	24.9	40-54	UAE	Females	Incidence	15-year interval
C18-21	Colorectum	61	Notavailable	3.1	3.7	40-54	UAE	Males	Mortality	15-year interval
C18-21	Colorectum	123	Notavailable	6.3	7.7	40-54	UAE	Males	Incidence	15-year interval
C18-21	Colorectum	82	Notavailable	11.9	16.3	40-69	UAE	Females	Mortality	Adjusted interval
C18-21	Colorectum	186	Notavailable	27.1	35.8	40-69	UAE	Females	Incidence	Adjusted interval
C18-21	Colorectum	156	Notavailable	6.7	14.6	40-69	UAE	Males	Mortality	Adjusted interval
C18-21	Colorectum	336	Notavailable	14.5	32.2	40-69	UAE	Males	Incidence	Adjusted interval
C18-21	Colorectum	53	Notavailable	14.2	15.1	45-59	UAE	Females	Mortality	15-year interval
C18-21	Colorectum	127	Notavailable	34.1	35.9	45-59	UAE	Females	Incidence	15-year interval
C18-21	Colorectum	95	Notavailable	7.2	8.6	45-59	UAE	Males	Mortality	15-year interval
C18-21	Colorectum	202	Notavailable	15.3	18.8	45-59	UAE	Males	Incidence	15-year interval
C18-21	Colorectum	41	Notavailable	18.6	19.7	50-64	UAE	Females	Mortality	15-year interval
C18-21	Colorectum	95	Notavailable	43.1	45.3	50-64	UAE	Females	Incidence	15-year interval
C18-21	Colorectum	111	Notavailable	14.7	18.7	50-64	UAE	Males	Mortality	15-year interval
C18-21	Colorectum	256	Notavailable	33.9	42.7	50-64	UAE	Males	Incidence	15-year interval
C18-21	Colorectum	47	Notavailable	19.7	22.3	50-69	UAE	Females	Mortality	Adjusted interval
C18-21	Colorectum	106	Notavailable	44.4	48.3	50-69	UAE	Females	Incidence	Adjusted interval
C18-21	Colorectum	127	Notavailable	16.1	24.1	50-69	UAE	Males	Mortality	Adjusted interval
C18-21	Colorectum	291	Notavailable	36.9	54.1	50-69	UAE	Males	Incidence	Adjusted interval
C18-21	Colorectum	2	Notavailable	0.3	0.3	05-19	UAE	Males	Incidence	15-year interval
C18-21	Colorectum	28	Notavailable	23.1	25	55-69	UAE	Females	Mortality	15-year interval
C18-21	Colorectum	61	Notavailable	50.2	52.8	55-69	UAE	Females	Incidence	15-year interval
C18-21	Colorectum	95	Notavailable	24.8	31.5	55-69	UAE	Males	Mortality	15-year interval
C18-21	Colorectum	213	Notavailable	55.5	69.9	55-69	UAE	Males	Incidence	15-year interval
C18-21	Colorectum	40	Notavailable	28.4	35.2	55-85	UAE	Females	Mortality	Adjusted interval
C18-21	Colorectum	75	Notavailable	53.3	58.2	55-85	UAE	Females	Incidence	Adjusted interval
C18-21	Colorectum	131	Notavailable	30.6	46.1	55-85	UAE	Males	Mortality	Adjusted interval
C18-21	Colorectum	273	Notavailable	63.8	87.8	55-85	UAE	Males	Incidence	Adjusted interval
C18-21	Colorectum	19	Notavailable	30.7	32.6	60-74	UAE	Females	Mortality	15-year interval
C18-21	Colorectum	36	Notavailable	58.1	59.4	60-74	UAE	Females	Incidence	15-year interval
C18-21	Colorectum	65	Notavailable	40.6	44.6	60-74	UAE	Males	Mortality	15-year interval
C18-21	Colorectum	141	Notavailable	88.1	95.6	60-74	UAE	Males	Incidence	15-year interval
C18-21	Colorectum	26	Notavailable	36.6	40.7	60-85+	UAE	Females	Mortality	Adjusted interval
C18-21	Colorectum	43	Notavailable	60.5	62.6	60-85+	UAE	Females	Incidence	Adjusted interval
C18-21	Colorectum	85	Notavailable	47.4	56.1	60-85+	UAE	Males	Mortality	Adjusted interval
C18-21	Colorectum	169	Notavailable	94.2	104.5	60-85+	UAE	Males	Incidence	Adjusted interval
C18-21	Colorectum	14	Notavailable	43.3	44.8	65-79	UAE	Females	Mortality	15-year interval
C18-21	Colorectum	21	Notavailable	64.9	65.3	65-79	UAE	Females	Incidence	15-year interval
C18-21	Colorectum	44	Notavailable	61.9	61.2	65-79	UAE	Males	Mortality	15-year interval
C18-21	Colorectum	85	Notavailable	119.5	118.8	65-79	UAE	Males	Incidence	15-year interval
C18-21	Colorectum	12	Notavailable	62.1	63.2	70-85+	UAE	Females	Mortality	15-year interval
C18-21	Colorectum	14	Notavailable	72.5	73	70-85+	UAE	Females	Incidence	15-year interval
C18-21	Colorectum	36	Notavailable	81.6	86.3	70-85+	UAE	Males	Mortality	15-year interval
C18-21	Colorectum	60	Notavailable	136	136.9	70-85+	UAE	Males	Incidence	15-year interval
C18-21	Colorectum	1	Notavailable	0	0	0-14	USA	Females	Mortality	15-year interval
C18-21	Colorectum	18	Notavailable	0.06	0.05	0-14	USA	Females	Incidence	15-year interval
C18-21	Colorectum	1	Notavailable	0	0	0-14	USA	Males	Mortality	15-year interval
C18-21	Colorectum	49	Notavailable	0.16	0.13	0-14	USA	Males	Incidence	15-year interval
C18-21	Colorectum	8	Notavailable	0.02	0.02	0-19	USA	Females	Mortality	Adjusted interval
C18-21	Colorectum	95	Notavailable	0.23	0.21	0-19	USA	Females	Incidence	Adjusted interval
C18-21	Colorectum	4	Notavailable	0.01	0.01	0-19	USA	Males	Mortality	Adjusted interval
C18-21	Colorectum	107	Notavailable	0.25	0.22	0-19	USA	Males	Incidence	Adjusted interval
C18-21	Colorectum	24	Notavailable	0.05	0.04	0-24	USA	Females	Mortality	Adjusted interval
C18-21	Colorectum	233	Notavailable	0.45	0.38	0-24	USA	Females	Incidence	Adjusted interval
C18-21	Colorectum	34	Notavailable	0.06	0.05	0-24	USA	Males	Mortality	Adjusted interval
C18-21	Colorectum	248	Notavailable	0.46	0.39	0-24	USA	Males	Incidence	Adjusted interval
C18-21	Colorectum	3134	Notavailable	2.7	2	0-54	USA	Females	Mortality	Adjusted interval
C18-21	Colorectum	12233	Notavailable	10.6	7.9	0-54	USA	Females	Incidence	Adjusted interval
C18-21	Colorectum	4024	Notavailable	3.4	2.5	0-54	USA	Males	Mortality	Adjusted interval
C18-21	Colorectum	13972	Notavailable	11.8	8.9	0-54	USA	Males	Incidence	Adjusted interval
C18-21	Colorectum	25953	Notavailable	15.7	6.9	0-85+	USA	Females	Mortality	15-year interval
C18-21	Colorectum	74269	Notavailable	45	22.6	0-85+	USA	Females	Incidence	15-year interval
C18-21	Colorectum	28658	Notavailable	17.7	9.6	0-85+	USA	Males	Mortality	15-year interval
C18-21	Colorectum	80829	Notavailable	50	28.8	0-85+	USA	Males	Incidence	15-year interval
C18-21	Colorectum	24	Notavailable	0.08	0.07	10-24	USA	Females	Mortality	15-year interval
C18-21	Colorectum	233	Notavailable	0.74	0.7	10-24	USA	Females	Incidence	15-year interval
C18-21	Colorectum	34	Notavailable	0.1	0.09	10-24	USA	Males	Mortality	15-year interval
C18-21	Colorectum	247	Notavailable	0.75	0.72	10-24	USA	Males	Incidence	15-year interval
C18-21	Colorectum	65	Notavailable	0.2	0.19	15-29	USA	Females	Mortality	15-year interval
C18-21	Colorectum	471	Notavailable	1.4	1.4	15-29	USA	Females	Incidence	15-year interval
C18-21	Colorectum	101	Notavailable	0.3	0.28	15-29	USA	Males	Mortality	15-year interval
C18-21	Colorectum	409	Notavailable	1.2	1.1	15-29	USA	Males	Incidence	15-year interval
C18-21	Colorectum	208	Notavailable	0.47	0.4	15-34	USA	Females	Mortality	Adjusted interval
C18-21	Colorectum	1010	Notavailable	2.3	2.1	15-34	USA	Females	Incidence	Adjusted interval
C18-21	Colorectum	230	Notavailable	0.51	0.44	15-34	USA	Males	Mortality	Adjusted interval
C18-21	Colorectum	843	Notavailable	1.9	1.7	15-34	USA	Males	Incidence	Adjusted interval
C18-21	Colorectum	201	Notavailable	0.6	0.54	20-34	USA	Females	Mortality	15-year interval
C18-21	Colorectum	933	Notavailable	2.8	2.6	20-34	USA	Females	Incidence	15-year interval
C18-21	Colorectum	227	Notavailable	0.65	0.61	20-34	USA	Males	Mortality	15-year interval
C18-21	Colorectum	785	Notavailable	2.3	2.1	20-34	USA	Males	Incidence	15-year interval
C18-21	Colorectum	462	Notavailable	1.1	0.96	20-39	USA	Females	Mortality	Adjusted interval
C18-21	Colorectum	2038	Notavailable	4.6	4.3	20-39	USA	Females	Incidence	Adjusted interval
C18-21	Colorectum	505	Notavailable	1.1	1.1	20-39	USA	Males	Mortality	Adjusted interval
C18-21	Colorectum	1843	Notavailable	4.1	3.8	20-39	USA	Males	Incidence	Adjusted interval
C18-21	Colorectum	3126	Notavailable	4.2	3.8	20-54	USA	Females	Mortality	Adjusted interval
C18-21	Colorectum	12138	Notavailable	16.3	14.7	20-54	USA	Females	Incidence	Adjusted interval
C18-21	Colorectum	4020	Notavailable	5.3	4.8	20-54	USA	Males	Mortality	Adjusted interval
C18-21	Colorectum	13865	Notavailable	18.3	16.6	20-54	USA	Males	Incidence	Adjusted interval
C18-21	Colorectum	446	Notavailable	1.4	1.3	25-39	USA	Females	Mortality	15-year interval
C18-21	Colorectum	1900	Notavailable	5.8	5.6	25-39	USA	Females	Incidence	15-year interval
C18-21	Colorectum	475	Notavailable	1.4	1.4	25-39	USA	Males	Mortality	15-year interval
C18-21	Colorectum	1702	Notavailable	5.1	4.9	25-39	USA	Males	Incidence	15-year interval
C18-21	Colorectum	1777	Notavailable	3.4	3.3	25-49	USA	Females	Mortality	Adjusted interval
C18-21	Colorectum	7172	Notavailable	13.5	13.3	25-49	USA	Females	Incidence	Adjusted interval
C18-21	Colorectum	2149	Notavailable	4	4	25-49	USA	Males	Mortality	Adjusted interval
C18-21	Colorectum	7614	Notavailable	14.2	14.1	25-49	USA	Males	Incidence	Adjusted interval
C18-21	Colorectum	3110	Notavailable	4.9	4.5	25-54	USA	Females	Mortality	Adjusted interval
C18-21	Colorectum	12000	Notavailable	18.9	17.7	25-54	USA	Females	Incidence	Adjusted interval
C18-21	Colorectum	3990	Notavailable	6.2	5.8	25-54	USA	Males	Mortality	Adjusted interval
C18-21	Colorectum	13724	Notavailable	21.3	19.9	25-54	USA	Males	Incidence	Adjusted interval
C18-21	Colorectum	891	Notavailable	2.8	2.9	30-44	USA	Females	Mortality	15-year interval
C18-21	Colorectum	3642	Notavailable	11.6	11.8	30-44	USA	Females	Incidence	15-year interval
C18-21	Colorectum	995	Notavailable	3.1	3.2	30-44	USA	Males	Mortality	15-year interval
C18-21	Colorectum	3589	Notavailable	11.3	11.7	30-44	USA	Males	Incidence	15-year interval
C18-21	Colorectum	3068	Notavailable	5.9	5.7	30-54	USA	Females	Mortality	Adjusted interval
C18-21	Colorectum	11744	Notavailable	22.5	21.9	30-54	USA	Females	Incidence	Adjusted interval
C18-21	Colorectum	3922	Notavailable	7.5	7.2	30-54	USA	Males	Mortality	Adjusted interval
C18-21	Colorectum	13514	Notavailable	25.8	24.9	30-54	USA	Males	Incidence	Adjusted interval
C18-21	Colorectum	1592	Notavailable	5.2	5.2	35-49	USA	Females	Mortality	15-year interval
C18-21	Colorectum	6377	Notavailable	20.9	21	35-49	USA	Females	Incidence	15-year interval
C18-21	Colorectum	1952	Notavailable	6.4	6.4	35-49	USA	Males	Mortality	15-year interval
C18-21	Colorectum	6970	Notavailable	22.8	23	35-49	USA	Males	Incidence	15-year interval
C18-21	Colorectum	2925	Notavailable	7.1	6.8	35-54	USA	Females	Mortality	Adjusted interval
C18-21	Colorectum	11205	Notavailable	27.3	26.3	35-54	USA	Females	Incidence	Adjusted interval
C18-21	Colorectum	3793	Notavailable	9.2	8.8	35-54	USA	Males	Mortality	Adjusted interval
C18-21	Colorectum	13080	Notavailable	31.7	30.4	35-54	USA	Males	Incidence	Adjusted interval
C18-21	Colorectum	2664	Notavailable	8.7	8.4	40-54	USA	Females	Mortality	15-year interval
C18-21	Colorectum	10100	Notavailable	32.9	31.9	40-54	USA	Females	Incidence	15-year interval
C18-21	Colorectum	3515	Notavailable	11.4	11	40-54	USA	Males	Mortality	15-year interval
C18-21	Colorectum	12022	Notavailable	39.1	37.6	40-54	USA	Males	Incidence	15-year interval
C18-21	Colorectum	9619	Notavailable	15.7	14	40-69	USA	Females	Mortality	Adjusted interval
C18-21	Colorectum	34855	Notavailable	57.1	51.1	40-69	USA	Females	Incidence	Adjusted interval
C18-21	Colorectum	13246	Notavailable	22.3	20	40-69	USA	Males	Mortality	Adjusted interval
C18-21	Colorectum	43825	Notavailable	73.8	66.4	40-69	USA	Males	Incidence	Adjusted interval
C18-21	Colorectum	4063	Notavailable	12.8	12.1	45-59	USA	Females	Mortality	15-year interval
C18-21	Colorectum	14836	Notavailable	46.8	44.5	45-59	USA	Females	Incidence	15-year interval
C18-21	Colorectum	5623	Notavailable	17.8	16.7	45-59	USA	Males	Mortality	15-year interval
C18-21	Colorectum	18713	Notavailable	59.3	55.9	45-59	USA	Males	Incidence	15-year interval
C18-21	Colorectum	5570	Notavailable	17.4	17.1	50-64	USA	Females	Mortality	15-year interval
C18-21	Colorectum	19892	Notavailable	62.2	61.1	50-64	USA	Females	Incidence	15-year interval
C18-21	Colorectum	7876	Notavailable	25.2	24.8	50-64	USA	Males	Mortality	15-year interval
C18-21	Colorectum	25775	Notavailable	82.6	81.4	50-64	USA	Males	Incidence	15-year interval
C18-21	Colorectum	8288	Notavailable	20.2	19.6	50-69	USA	Females	Mortality	Adjusted interval
C18-21	Colorectum	29583	Notavailable	72.3	69.9	50-69	USA	Females	Incidence	Adjusted interval
C18-21	Colorectum	11572	Notavailable	29.4	28.7	50-69	USA	Males	Mortality	Adjusted interval
C18-21	Colorectum	37913	Notavailable	96.4	94.2	50-69	USA	Males	Incidence	Adjusted interval
C18-21	Colorectum	8	Notavailable	0.03	0.02	05-19	USA	Females	Mortality	15-year interval
C18-21	Colorectum	95	Notavailable	0.31	0.29	05-19	USA	Females	Incidence	15-year interval
C18-21	Colorectum	4	Notavailable	0.01	0.01	05-19	USA	Males	Mortality	15-year interval
C18-21	Colorectum	107	Notavailable	0.33	0.32	05-19	USA	Males	Incidence	15-year interval
C18-21	Colorectum	6955	Notavailable	22.9	22.7	55-69	USA	Females	Mortality	15-year interval
C18-21	Colorectum	24755	Notavailable	81.5	80.9	55-69	USA	Females	Incidence	15-year interval
C18-21	Colorectum	9731	Notavailable	33.9	33.9	55-69	USA	Males	Mortality	15-year interval
C18-21	Colorectum	31803	Notavailable	110.9	110.9	55-69	USA	Males	Incidence	15-year interval
C18-21	Colorectum	22819	Notavailable	45.7	34.9	55-85	USA	Females	Mortality	Adjusted interval
C18-21	Colorectum	62036	Notavailable	124.2	106.2	55-85	USA	Females	Incidence	Adjusted interval
C18-21	Colorectum	24634	Notavailable	56.5	49.5	55-85	USA	Males	Mortality	Adjusted interval
C18-21	Colorectum	66857	Notavailable	153.2	141.6	55-85	USA	Males	Incidence	Adjusted interval
C18-21	Colorectum	8003	Notavailable	30.3	29.4	60-74	USA	Females	Mortality	15-year interval
C18-21	Colorectum	28057	Notavailable	106.1	103.2	60-74	USA	Females	Incidence	15-year interval
C18-21	Colorectum	10745	Notavailable	44.9	44	60-74	USA	Males	Mortality	15-year interval
C18-21	Colorectum	34564	Notavailable	144.4	141.8	60-74	USA	Males	Incidence	15-year interval
C18-21	Colorectum	20933	Notavailable	53.8	41.4	60-85+	USA	Females	Mortality	Adjusted interval
C18-21	Colorectum	55302	Notavailable	142	122.6	60-85+	USA	Females	Incidence	Adjusted interval
C18-21	Colorectum	21938	Notavailable	66.8	58.4	60-85+	USA	Males	Mortality	Adjusted interval
C18-21	Colorectum	58069	Notavailable	176.9	163.5	60-85+	USA	Males	Incidence	Adjusted interval
C18-21	Colorectum	8857	Notavailable	42.2	39.8	65-79	USA	Females	Mortality	15-year interval
C18-21	Colorectum	28533	Notavailable	136.1	131.1	65-79	USA	Females	Incidence	15-year interval
C18-21	Colorectum	10964	Notavailable	60.5	58.2	65-79	USA	Males	Mortality	15-year interval
C18-21	Colorectum	32858	Notavailable	181.2	177	65-79	USA	Males	Incidence	15-year interval
C18-21	Colorectum	15864	Notavailable	81	68.5	70-85+	USA	Females	Mortality	15-year interval
C18-21	Colorectum	37281	Notavailable	190.4	176	70-85+	USA	Females	Incidence	15-year interval
C18-21	Colorectum	14903	Notavailable	99.6	92.1	70-85+	USA	Males	Mortality	15-year interval
C18-21	Colorectum	35054	Notavailable	234.3	226	70-85+	USA	Males	Incidence	15-year interval
C54	Corpus uteri	436	[347.3-547.3]	2.1	2.3	0-85+	Algeria	Females	Incidence	15-year interval
C54	Corpus uteri	73	[55.9-95.3]	0.35	0.38	0-85+	Algeria	Females	Mortality	15-year interval
C54	Corpus uteri	12	Notavailable	0.07	0.07	0-54	Algeria	Females	Mortality	Adjusted interval
C54	Corpus uteri	153	Notavailable	0.85	0.85	0-54	Algeria	Females	Incidence	Adjusted interval
C54	Corpus uteri	2	Notavailable	0.04	0.03	15-29	Algeria	Females	Incidence	15-year interval
C54	Corpus uteri	1	Notavailable	0.02	0.01	15-34	Algeria	Females	Mortality	Adjusted interval
C54	Corpus uteri	9	Notavailable	0.14	0.1	15-34	Algeria	Females	Incidence	Adjusted interval
C54	Corpus uteri	1	Notavailable	0.02	0.01	20-34	Algeria	Females	Mortality	15-year interval
C54	Corpus uteri	9	Notavailable	0.17	0.14	20-34	Algeria	Females	Incidence	15-year interval
C54	Corpus uteri	2	Notavailable	0.03	0.02	20-39	Algeria	Females	Mortality	Adjusted interval
C54	Corpus uteri	25	Notavailable	0.36	0.31	20-39	Algeria	Females	Incidence	Adjusted interval
C54	Corpus uteri	12	Notavailable	0.11	0.13	20-54	Algeria	Females	Mortality	Adjusted interval
C54	Corpus uteri	153	Notavailable	1.5	1.6	20-54	Algeria	Females	Incidence	Adjusted interval
C54	Corpus uteri	2	Notavailable	0.04	0.03	25-39	Algeria	Females	Mortality	15-year interval
C54	Corpus uteri	25	Notavailable	0.46	0.44	25-39	Algeria	Females	Incidence	15-year interval
C54	Corpus uteri	6	Notavailable	0.08	0.08	25-49	Algeria	Females	Mortality	Adjusted interval
C54	Corpus uteri	89	Notavailable	1.1	1.3	25-49	Algeria	Females	Incidence	Adjusted interval
C54	Corpus uteri	12	Notavailable	0.13	0.15	25-54	Algeria	Females	Mortality	Adjusted interval
C54	Corpus uteri	153	Notavailable	1.7	2	25-54	Algeria	Females	Incidence	Adjusted interval
C54	Corpus uteri	3	Notavailable	0.06	0.06	30-44	Algeria	Females	Mortality	15-year interval
C54	Corpus uteri	46	Notavailable	0.93	0.99	30-44	Algeria	Females	Incidence	15-year interval
C54	Corpus uteri	12	Notavailable	0.17	0.2	30-54	Algeria	Females	Mortality	Adjusted interval
C54	Corpus uteri	151	Notavailable	2.1	2.5	30-54	Algeria	Females	Incidence	Adjusted interval
C54	Corpus uteri	5	Notavailable	0.12	0.13	35-49	Algeria	Females	Mortality	15-year interval
C54	Corpus uteri	80	Notavailable	1.9	2.1	35-49	Algeria	Females	Incidence	15-year interval
C54	Corpus uteri	11	Notavailable	0.21	0.23	35-54	Algeria	Females	Mortality	Adjusted interval
C54	Corpus uteri	144	Notavailable	2.8	3	35-54	Algeria	Females	Incidence	Adjusted interval
C54	Corpus uteri	10	Notavailable	0.28	0.3	40-54	Algeria	Females	Mortality	15-year interval
C54	Corpus uteri	128	Notavailable	3.6	3.8	40-54	Algeria	Females	Incidence	15-year interval
C54	Corpus uteri	47	Notavailable	0.86	0.94	40-69	Algeria	Females	Mortality	Adjusted interval
C54	Corpus uteri	347	Notavailable	6.3	6.7	40-69	Algeria	Females	Incidence	Adjusted interval
C54	Corpus uteri	19	Notavailable	0.65	0.64	45-59	Algeria	Females	Mortality	15-year interval
C54	Corpus uteri	184	Notavailable	6.3	6.2	45-59	Algeria	Females	Incidence	15-year interval
C54	Corpus uteri	29	Notavailable	1.2	1.2	50-64	Algeria	Females	Mortality	15-year interval
C54	Corpus uteri	220	Notavailable	9	9.2	50-64	Algeria	Females	Incidence	15-year interval
C54	Corpus uteri	43	Notavailable	1.5	1.5	50-69	Algeria	Females	Mortality	Adjusted interval
C54	Corpus uteri	283	Notavailable	9.6	9.8	50-69	Algeria	Females	Incidence	Adjusted interval
C54	Corpus uteri	37	Notavailable	1.9	1.9	55-69	Algeria	Females	Mortality	15-year interval
C54	Corpus uteri	219	Notavailable	11.2	11.3	55-69	Algeria	Females	Incidence	15-year interval
C54	Corpus uteri	61	Notavailable	2.1	2.2	55-85	Algeria	Females	Mortality	Adjusted interval
C54	Corpus uteri	283	Notavailable	10	10.4	55-85	Algeria	Females	Incidence	Adjusted interval
C54	Corpus uteri	38	Notavailable	2.6	2.6	60-74	Algeria	Females	Mortality	15-year interval
C54	Corpus uteri	176	Notavailable	11.9	11.9	60-74	Algeria	Females	Incidence	15-year interval
C54	Corpus uteri	51	Notavailable	2.5	2.5	60-85+	Algeria	Females	Mortality	Adjusted interval
C54	Corpus uteri	204	Notavailable	10.1	10.6	60-85+	Algeria	Females	Incidence	Adjusted interval
C54	Corpus uteri	34	Notavailable	3.1	3.1	65-79	Algeria	Females	Mortality	15-year interval
C54	Corpus uteri	120	Notavailable	11	11.3	65-79	Algeria	Females	Incidence	15-year interval
C54	Corpus uteri	24	Notavailable	2.7	2.8	70-85+	Algeria	Females	Mortality	15-year interval
C54	Corpus uteri	64	Notavailable	7.3	7.9	70-85+	Algeria	Females	Incidence	15-year interval
C54	Corpus uteri	29	[18.0-46.8]	5.1	5.5	0-85+	Bahrain	Females	Incidence	15-year interval
C54	Corpus uteri	8	[4.5-14.4]	1.4	1.7	0-85+	Bahrain	Females	Mortality	15-year interval
C54	Corpus uteri	3	Notavailable	0.58	0.6	0-54	Bahrain	Females	Mortality	Adjusted interval
C54	Corpus uteri	14	Notavailable	2.7	2.6	0-54	Bahrain	Females	Incidence	Adjusted interval
C54	Corpus uteri	1	Notavailable	0.45	0.4	20-39	Bahrain	Females	Incidence	Adjusted interval
C54	Corpus uteri	3	Notavailable	0.9	1.1	20-54	Bahrain	Females	Mortality	Adjusted interval
C54	Corpus uteri	14	Notavailable	4.2	5	20-54	Bahrain	Females	Incidence	Adjusted interval
C54	Corpus uteri	1	Notavailable	0.56	0.56	25-39	Bahrain	Females	Incidence	15-year interval
C54	Corpus uteri	1	Notavailable	0.39	0.54	25-49	Bahrain	Females	Mortality	Adjusted interval
C54	Corpus uteri	6	Notavailable	2.3	2.9	25-49	Bahrain	Females	Incidence	Adjusted interval
C54	Corpus uteri	3	Notavailable	1.1	1.4	25-54	Bahrain	Females	Mortality	Adjusted interval
C54	Corpus uteri	14	Notavailable	4.9	6.1	25-54	Bahrain	Females	Incidence	Adjusted interval
C54	Corpus uteri	3	Notavailable	1.9	2.2	30-44	Bahrain	Females	Incidence	15-year interval
C54	Corpus uteri	3	Notavailable	1.3	1.8	30-54	Bahrain	Females	Mortality	Adjusted interval
C54	Corpus uteri	14	Notavailable	6.3	7.8	30-54	Bahrain	Females	Incidence	Adjusted interval
C54	Corpus uteri	1	Notavailable	0.76	0.97	35-49	Bahrain	Females	Mortality	15-year interval
C54	Corpus uteri	6	Notavailable	4.6	5.1	35-49	Bahrain	Females	Incidence	15-year interval
C54	Corpus uteri	3	Notavailable	1.9	2.2	35-54	Bahrain	Females	Mortality	Adjusted interval
C54	Corpus uteri	14	Notavailable	8.7	9.8	35-54	Bahrain	Females	Incidence	Adjusted interval
C54	Corpus uteri	3	Notavailable	2.8	3	40-54	Bahrain	Females	Mortality	15-year interval
C54	Corpus uteri	13	Notavailable	12.1	12.6	40-54	Bahrain	Females	Incidence	15-year interval
C54	Corpus uteri	7	Notavailable	4.6	5	40-69	Bahrain	Females	Mortality	Adjusted interval
C54	Corpus uteri	27	Notavailable	17.6	18.3	40-69	Bahrain	Females	Incidence	Adjusted interval
C54	Corpus uteri	5	Notavailable	5.7	5.6	45-59	Bahrain	Females	Mortality	15-year interval
C54	Corpus uteri	19	Notavailable	21.6	21.4	45-59	Bahrain	Females	Incidence	15-year interval
C54	Corpus uteri	6	Notavailable	8.8	9.4	50-64	Bahrain	Females	Mortality	15-year interval
C54	Corpus uteri	22	Notavailable	32.2	33.3	50-64	Bahrain	Females	Incidence	15-year interval
C54	Corpus uteri	6	Notavailable	8	7.6	50-69	Bahrain	Females	Mortality	Adjusted interval
C54	Corpus uteri	22	Notavailable	29.3	27.1	50-69	Bahrain	Females	Incidence	Adjusted interval
C54	Corpus uteri	4	Notavailable	8.8	8.1	55-69	Bahrain	Females	Mortality	15-year interval
C54	Corpus uteri	14	Notavailable	30.9	27.2	55-69	Bahrain	Females	Incidence	15-year interval
C54	Corpus uteri	5	Notavailable	8.9	7.6	55-85	Bahrain	Females	Mortality	Adjusted interval
C54	Corpus uteri	15	Notavailable	26.8	21.7	55-85	Bahrain	Females	Incidence	Adjusted interval
C54	Corpus uteri	2	Notavailable	7.7	6.1	60-74	Bahrain	Females	Mortality	15-year interval
C54	Corpus uteri	6	Notavailable	23.2	18.3	60-74	Bahrain	Females	Incidence	15-year interval
C54	Corpus uteri	3	Notavailable	9.3	7.4	60-85+	Bahrain	Females	Mortality	Adjusted interval
C54	Corpus uteri	7	Notavailable	21.8	17.4	60-85+	Bahrain	Females	Incidence	Adjusted interval
C54	Corpus uteri	1	Notavailable	9.4	6.5	70-85+	Bahrain	Females	Mortality	15-year interval
C54	Corpus uteri	1	Notavailable	9.4	6.5	70-85+	Bahrain	Females	Incidence	15-year interval
C54	Corpus uteri	1946	[1563.7-2421.8]	4	4.7	0-85+	Egypt	Females	Incidence	15-year interval
C54	Corpus uteri	417	[334.0-520.6]	0.85	1	0-85+	Egypt	Females	Mortality	15-year interval
C54	Corpus uteri	5	Notavailable	0.02	0.02	0-24	Egypt	Females	Incidence	Adjusted interval
C54	Corpus uteri	27	Notavailable	0.06	0.07	0-54	Egypt	Females	Mortality	Adjusted interval
C54	Corpus uteri	462	Notavailable	1.1	1.2	0-54	Egypt	Females	Incidence	Adjusted interval
C54	Corpus uteri	5	Notavailable	0.04	0.04	10-24	Egypt	Females	Incidence	15-year interval
C54	Corpus uteri	1	Notavailable	0.01	0.01	15-29	Egypt	Females	Mortality	15-year interval
C54	Corpus uteri	8	Notavailable	0.07	0.06	15-29	Egypt	Females	Incidence	15-year interval
C54	Corpus uteri	2	Notavailable	0.01	0.01	15-34	Egypt	Females	Mortality	Adjusted interval
C54	Corpus uteri	20	Notavailable	0.12	0.11	15-34	Egypt	Females	Incidence	Adjusted interval
C54	Corpus uteri	2	Notavailable	0.02	0.02	20-34	Egypt	Females	Mortality	15-year interval
C54	Corpus uteri	20	Notavailable	0.17	0.16	20-34	Egypt	Females	Incidence	15-year interval
C54	Corpus uteri	3	Notavailable	0.02	0.02	20-39	Egypt	Females	Mortality	Adjusted interval
C54	Corpus uteri	50	Notavailable	0.32	0.31	20-39	Egypt	Females	Incidence	Adjusted interval
C54	Corpus uteri	27	Notavailable	0.12	0.14	20-54	Egypt	Females	Mortality	Adjusted interval
C54	Corpus uteri	462	Notavailable	2	2.4	20-54	Egypt	Females	Incidence	Adjusted interval
C54	Corpus uteri	3	Notavailable	0.03	0.03	25-39	Egypt	Females	Mortality	15-year interval
C54	Corpus uteri	45	Notavailable	0.39	0.38	25-39	Egypt	Females	Incidence	15-year interval
C54	Corpus uteri	12	Notavailable	0.07	0.08	25-49	Egypt	Females	Mortality	Adjusted interval
C54	Corpus uteri	219	Notavailable	1.3	1.5	25-49	Egypt	Females	Incidence	Adjusted interval
C54	Corpus uteri	27	Notavailable	0.14	0.17	25-54	Egypt	Females	Mortality	Adjusted interval
C54	Corpus uteri	457	Notavailable	2.4	2.8	25-54	Egypt	Females	Incidence	Adjusted interval
C54	Corpus uteri	4	Notavailable	0.04	0.04	30-44	Egypt	Females	Mortality	15-year interval
C54	Corpus uteri	86	Notavailable	0.84	0.9	30-44	Egypt	Females	Incidence	15-year interval
C54	Corpus uteri	26	Notavailable	0.17	0.21	30-54	Egypt	Females	Mortality	Adjusted interval
C54	Corpus uteri	454	Notavailable	3.1	3.6	30-54	Egypt	Females	Incidence	Adjusted interval
C54	Corpus uteri	10	Notavailable	0.11	0.13	35-49	Egypt	Females	Mortality	15-year interval
C54	Corpus uteri	204	Notavailable	2.3	2.6	35-49	Egypt	Females	Incidence	15-year interval
C54	Corpus uteri	25	Notavailable	0.23	0.25	35-54	Egypt	Females	Mortality	Adjusted interval
C54	Corpus uteri	442	Notavailable	4.1	4.5	35-54	Egypt	Females	Incidence	Adjusted interval
C54	Corpus uteri	24	Notavailable	0.32	0.33	40-54	Egypt	Females	Mortality	15-year interval
C54	Corpus uteri	412	Notavailable	5.5	5.7	40-54	Egypt	Females	Incidence	15-year interval
C54	Corpus uteri	179	Notavailable	1.5	1.7	40-69	Egypt	Females	Mortality	Adjusted interval
C54	Corpus uteri	1392	Notavailable	11.9	12.6	40-69	Egypt	Females	Incidence	Adjusted interval
C54	Corpus uteri	53	Notavailable	0.84	0.82	45-59	Egypt	Females	Mortality	15-year interval
C54	Corpus uteri	705	Notavailable	11.1	10.9	45-59	Egypt	Females	Incidence	15-year interval
C54	Corpus uteri	98	Notavailable	1.8	1.9	50-64	Egypt	Females	Mortality	15-year interval
C54	Corpus uteri	920	Notavailable	17.4	17.7	50-64	Egypt	Females	Incidence	15-year interval
C54	Corpus uteri	170	Notavailable	2.7	2.8	50-69	Egypt	Females	Mortality	Adjusted interval
C54	Corpus uteri	1218	Notavailable	19	19.4	50-69	Egypt	Females	Incidence	Adjusted interval
C54	Corpus uteri	155	Notavailable	3.6	3.8	55-69	Egypt	Females	Mortality	15-year interval
C54	Corpus uteri	980	Notavailable	22.9	23.2	55-69	Egypt	Females	Incidence	15-year interval
C54	Corpus uteri	390	Notavailable	6.4	6.2	55-85	Egypt	Females	Mortality	Adjusted interval
C54	Corpus uteri	1484	Notavailable	24.4	24.5	55-85	Egypt	Females	Incidence	Adjusted interval
C54	Corpus uteri	204	Notavailable	6.1	6	60-74	Egypt	Females	Mortality	15-year interval
C54	Corpus uteri	877	Notavailable	26.2	26.1	60-74	Egypt	Females	Incidence	15-year interval
C54	Corpus uteri	359	Notavailable	8.3	7.9	60-85+	Egypt	Females	Mortality	Adjusted interval
C54	Corpus uteri	1147	Notavailable	26.7	26.5	60-85+	Egypt	Females	Incidence	Adjusted interval
C54	Corpus uteri	206	Notavailable	8.6	8.4	65-79	Egypt	Females	Mortality	15-year interval
C54	Corpus uteri	666	Notavailable	27.7	27.7	65-79	Egypt	Females	Incidence	15-year interval
C54	Corpus uteri	235	Notavailable	13.1	13.1	70-85+	Egypt	Females	Mortality	15-year interval
C54	Corpus uteri	504	Notavailable	28.2	28.1	70-85+	Egypt	Females	Incidence	15-year interval
C54	Corpus uteri	121578	[118810.0-124410.0]	31.6	15.8	0-85+	Europe	Females	Incidence	15-year interval
C54	Corpus uteri	29638	[28410.2-30918.8]	7.7	2.9	0-85+	Europe	Females	Mortality	15-year interval
C54	Corpus uteri	2	Notavailable	0	0	0-14	Europe	Females	Incidence	15-year interval
C54	Corpus uteri	1	Notavailable	0	0	0-19	Europe	Females	Mortality	Adjusted interval
C54	Corpus uteri	7	Notavailable	0.01	0.01	0-19	Europe	Females	Incidence	Adjusted interval
C54	Corpus uteri	5	Notavailable	0.01	0	0-24	Europe	Females	Mortality	Adjusted interval
C54	Corpus uteri	38	Notavailable	0.04	0.03	0-24	Europe	Females	Incidence	Adjusted interval
C54	Corpus uteri	1873	Notavailable	0.75	0.46	0-54	Europe	Females	Mortality	Adjusted interval
C54	Corpus uteri	20878	Notavailable	8.4	5.1	0-54	Europe	Females	Incidence	Adjusted interval
C54	Corpus uteri	5	Notavailable	0.01	0.01	10-24	Europe	Females	Mortality	15-year interval
C54	Corpus uteri	36	Notavailable	0.06	0.06	10-24	Europe	Females	Incidence	15-year interval
C54	Corpus uteri	16	Notavailable	0.03	0.02	15-29	Europe	Females	Mortality	15-year interval
C54	Corpus uteri	210	Notavailable	0.34	0.3	15-29	Europe	Females	Incidence	15-year interval
C54	Corpus uteri	68	Notavailable	0.08	0.06	15-34	Europe	Females	Mortality	Adjusted interval
C54	Corpus uteri	515	Notavailable	0.59	0.47	15-34	Europe	Females	Incidence	Adjusted interval
C54	Corpus uteri	67	Notavailable	0.1	0.08	20-34	Europe	Females	Mortality	15-year interval
C54	Corpus uteri	510	Notavailable	0.74	0.65	20-34	Europe	Females	Incidence	15-year interval
C54	Corpus uteri	162	Notavailable	0.17	0.14	20-39	Europe	Females	Mortality	Adjusted interval
C54	Corpus uteri	1391	Notavailable	1.5	1.2	20-39	Europe	Females	Incidence	Adjusted interval
C54	Corpus uteri	1872	Notavailable	1.1	0.86	20-54	Europe	Females	Mortality	Adjusted interval
C54	Corpus uteri	20871	Notavailable	12	9.7	20-54	Europe	Females	Incidence	Adjusted interval
C54	Corpus uteri	158	Notavailable	0.21	0.19	25-39	Europe	Females	Mortality	15-year interval
C54	Corpus uteri	1360	Notavailable	1.8	1.7	25-39	Europe	Females	Incidence	15-year interval
C54	Corpus uteri	869	Notavailable	0.68	0.63	25-49	Europe	Females	Mortality	Adjusted interval
C54	Corpus uteri	9983	Notavailable	7.8	7.2	25-49	Europe	Females	Incidence	Adjusted interval
C54	Corpus uteri	1868	Notavailable	1.2	1	25-54	Europe	Females	Mortality	Adjusted interval
C54	Corpus uteri	20840	Notavailable	13.5	11.7	25-54	Europe	Females	Incidence	Adjusted interval
C54	Corpus uteri	378	Notavailable	0.48	0.48	30-44	Europe	Females	Mortality	15-year interval
C54	Corpus uteri	4004	Notavailable	5.1	5.1	30-44	Europe	Females	Incidence	15-year interval
C54	Corpus uteri	1857	Notavailable	1.4	1.3	30-54	Europe	Females	Mortality	Adjusted interval
C54	Corpus uteri	20666	Notavailable	15.8	14.7	30-54	Europe	Females	Incidence	Adjusted interval
C54	Corpus uteri	806	Notavailable	1	1	35-49	Europe	Females	Mortality	15-year interval
C54	Corpus uteri	9504	Notavailable	12.2	12.1	35-49	Europe	Females	Incidence	15-year interval
C54	Corpus uteri	1805	Notavailable	1.7	1.6	35-54	Europe	Females	Mortality	Adjusted interval
C54	Corpus uteri	20361	Notavailable	19.4	18.3	35-54	Europe	Females	Incidence	Adjusted interval
C54	Corpus uteri	1710	Notavailable	2.2	2.1	40-54	Europe	Females	Mortality	15-year interval
C54	Corpus uteri	19480	Notavailable	24.6	23.5	40-54	Europe	Females	Incidence	15-year interval
C54	Corpus uteri	11673	Notavailable	7.5	6.3	40-69	Europe	Females	Mortality	Adjusted interval
C54	Corpus uteri	77497	Notavailable	49.9	44.1	40-69	Europe	Females	Incidence	Adjusted interval
C54	Corpus uteri	3583	Notavailable	4.5	4	45-59	Europe	Females	Mortality	15-year interval
C54	Corpus uteri	33746	Notavailable	41.9	39	45-59	Europe	Females	Incidence	15-year interval
C54	Corpus uteri	6524	Notavailable	8.1	7.9	50-64	Europe	Females	Mortality	15-year interval
C54	Corpus uteri	48588	Notavailable	60.7	59.3	50-64	Europe	Females	Incidence	15-year interval
C54	Corpus uteri	10962	Notavailable	10.6	10	50-69	Europe	Females	Mortality	Adjusted interval
C54	Corpus uteri	68874	Notavailable	66.9	64.8	50-69	Europe	Females	Incidence	Adjusted interval
C54	Corpus uteri	1	Notavailable	0	0	05-19	Europe	Females	Mortality	15-year interval
C54	Corpus uteri	5	Notavailable	0.01	0.01	05-19	Europe	Females	Incidence	15-year interval
C54	Corpus uteri	9963	Notavailable	13.1	12.9	55-69	Europe	Females	Mortality	15-year interval
C54	Corpus uteri	58017	Notavailable	76.2	75.9	55-69	Europe	Females	Incidence	15-year interval
C54	Corpus uteri	27765	Notavailable	20.7	17	55-85	Europe	Females	Mortality	Adjusted interval
C54	Corpus uteri	100700	Notavailable	74.9	76.7	55-85	Europe	Females	Incidence	Adjusted interval
C54	Corpus uteri	12257	Notavailable	18.3	17.8	60-74	Europe	Females	Mortality	15-year interval
C54	Corpus uteri	56919	Notavailable	85.2	84.7	60-74	Europe	Females	Incidence	15-year interval
C54	Corpus uteri	25661	Notavailable	24	20.4	60-85+	Europe	Females	Mortality	Adjusted interval
C54	Corpus uteri	83616	Notavailable	78.2	81.9	60-85+	Europe	Females	Incidence	Adjusted interval
C54	Corpus uteri	13161	Notavailable	23.5	22.6	65-79	Europe	Females	Mortality	15-year interval
C54	Corpus uteri	48316	Notavailable	86.2	87.1	65-79	Europe	Females	Incidence	15-year interval
C54	Corpus uteri	17802	Notavailable	30.6	28.4	70-85+	Europe	Females	Mortality	15-year interval
C54	Corpus uteri	42683	Notavailable	73.3	78.8	70-85+	Europe	Females	Incidence	15-year interval
C54	Corpus uteri	2	Notavailable	0.02	0.02	0-24	GCC	Females	Incidence	Adjusted interval
C54	Corpus uteri	46	Notavailable	0.23	0.24	0-54	GCC	Females	Mortality	Adjusted interval
C54	Corpus uteri	350	Notavailable	1.8	1.8	0-54	GCC	Females	Incidence	Adjusted interval
C54	Corpus uteri	416	Notavailable	1.9	3.7	0-85+	GCC	Females	Mortality	15-year interval
C54	Corpus uteri	1454	Notavailable	6.7	11.8	0-85+	GCC	Females	Incidence	15-year interval
C54	Corpus uteri	2	Notavailable	0.04	0.04	10-24	GCC	Females	Incidence	15-year interval
C54	Corpus uteri	3	Notavailable	0.06	0.05	15-29	GCC	Females	Mortality	15-year interval
C54	Corpus uteri	8	Notavailable	0.15	0.13	15-29	GCC	Females	Incidence	15-year interval
C54	Corpus uteri	6	Notavailable	0.08	0.06	15-34	GCC	Females	Mortality	Adjusted interval
C54	Corpus uteri	20	Notavailable	0.26	0.21	15-34	GCC	Females	Incidence	Adjusted interval
C54	Corpus uteri	6	Notavailable	0.1	0.09	20-34	GCC	Females	Mortality	15-year interval
C54	Corpus uteri	20	Notavailable	0.33	0.29	20-34	GCC	Females	Incidence	15-year interval
C54	Corpus uteri	6	Notavailable	0.07	0.07	20-39	GCC	Females	Mortality	Adjusted interval
C54	Corpus uteri	61	Notavailable	0.75	0.65	20-39	GCC	Females	Incidence	Adjusted interval
C54	Corpus uteri	46	Notavailable	0.37	0.46	20-54	GCC	Females	Mortality	Adjusted interval
C54	Corpus uteri	350	Notavailable	2.8	3.4	20-54	GCC	Females	Incidence	Adjusted interval
C54	Corpus uteri	6	Notavailable	0.09	0.1	25-39	GCC	Females	Mortality	15-year interval
C54	Corpus uteri	59	Notavailable	0.92	0.86	25-39	GCC	Females	Incidence	15-year interval
C54	Corpus uteri	27	Notavailable	0.28	0.33	25-49	GCC	Females	Mortality	Adjusted interval
C54	Corpus uteri	197	Notavailable	2	2.2	25-49	GCC	Females	Incidence	Adjusted interval
C54	Corpus uteri	46	Notavailable	0.44	0.56	25-54	GCC	Females	Mortality	Adjusted interval
C54	Corpus uteri	348	Notavailable	3.3	4.1	25-54	GCC	Females	Incidence	Adjusted interval
C54	Corpus uteri	9	Notavailable	0.15	0.15	30-44	GCC	Females	Mortality	15-year interval
C54	Corpus uteri	103	Notavailable	1.7	1.7	30-44	GCC	Females	Incidence	15-year interval
C54	Corpus uteri	43	Notavailable	0.51	0.67	30-54	GCC	Females	Mortality	Adjusted interval
C54	Corpus uteri	342	Notavailable	4	5.2	30-54	GCC	Females	Incidence	Adjusted interval
C54	Corpus uteri	21	Notavailable	0.39	0.47	35-49	GCC	Females	Mortality	15-year interval
C54	Corpus uteri	179	Notavailable	3.4	3.7	35-49	GCC	Females	Incidence	15-year interval
C54	Corpus uteri	40	Notavailable	0.64	0.81	35-54	GCC	Females	Mortality	Adjusted interval
C54	Corpus uteri	330	Notavailable	5.3	6.4	35-54	GCC	Females	Incidence	Adjusted interval
C54	Corpus uteri	40	Notavailable	0.96	1.1	40-54	GCC	Females	Mortality	15-year interval
C54	Corpus uteri	289	Notavailable	7	8	40-54	GCC	Females	Incidence	15-year interval
C54	Corpus uteri	208	Notavailable	3.8	6.3	40-69	GCC	Females	Mortality	Adjusted interval
C54	Corpus uteri	979	Notavailable	17.9	27.1	40-69	GCC	Females	Incidence	Adjusted interval
C54	Corpus uteri	73	Notavailable	2.5	2.8	45-59	GCC	Females	Mortality	15-year interval
C54	Corpus uteri	443	Notavailable	15.1	16.6	45-59	GCC	Females	Incidence	15-year interval
C54	Corpus uteri	117	Notavailable	5.9	7.1	50-64	GCC	Females	Mortality	15-year interval
C54	Corpus uteri	609	Notavailable	30.8	35.1	50-64	GCC	Females	Incidence	15-year interval
C54	Corpus uteri	187	Notavailable	8.3	10.4	50-69	GCC	Females	Mortality	Adjusted interval
C54	Corpus uteri	841	Notavailable	37.2	43.9	50-69	GCC	Females	Incidence	Adjusted interval
C54	Corpus uteri	168	Notavailable	12.7	14.2	55-69	GCC	Females	Mortality	15-year interval
C54	Corpus uteri	690	Notavailable	52.1	56.6	55-69	GCC	Females	Incidence	15-year interval
C54	Corpus uteri	370	Notavailable	21.3	23.3	55-85	GCC	Females	Mortality	Adjusted interval
C54	Corpus uteri	1104	Notavailable	63.6	68.1	55-85	GCC	Females	Incidence	Adjusted interval
C54	Corpus uteri	191	Notavailable	21.9	22.4	60-74	GCC	Females	Mortality	15-year interval
C54	Corpus uteri	653	Notavailable	75	75.9	60-74	GCC	Females	Incidence	15-year interval
C54	Corpus uteri	331	Notavailable	30	29.5	60-85+	GCC	Females	Mortality	Adjusted interval
C54	Corpus uteri	900	Notavailable	81.4	81.1	60-85+	GCC	Females	Incidence	Adjusted interval
C54	Corpus uteri	186	Notavailable	32	31.5	65-79	GCC	Females	Mortality	15-year interval
C54	Corpus uteri	525	Notavailable	90.5	89.9	65-79	GCC	Females	Incidence	15-year interval
C54	Corpus uteri	202	Notavailable	49.2	48.3	70-85+	GCC	Females	Mortality	15-year interval
C54	Corpus uteri	414	Notavailable	100.8	99.9	70-85+	GCC	Females	Incidence	15-year interval
C54	Corpus uteri	382069	[375428.0-388827.0]	10.1	8.4	0-85+	Global	Females	Incidence	15-year interval
C54	Corpus uteri	89929	[83818.4-96485.0]	2.4	1.8	0-85+	Global	Females	Mortality	15-year interval
C54	Corpus uteri	25	Notavailable	0	0	0-14	Global	Females	Mortality	15-year interval
C54	Corpus uteri	67	Notavailable	0.01	0.01	0-14	Global	Females	Incidence	15-year interval
C54	Corpus uteri	46	Notavailable	0	0	0-19	Global	Females	Mortality	Adjusted interval
C54	Corpus uteri	163	Notavailable	0.01	0.01	0-19	Global	Females	Incidence	Adjusted interval
C54	Corpus uteri	99	Notavailable	0.01	0.01	0-24	Global	Females	Mortality	Adjusted interval
C54	Corpus uteri	761	Notavailable	0.05	0.05	0-24	Global	Females	Incidence	Adjusted interval
C54	Corpus uteri	13006	Notavailable	0.42	0.37	0-54	Global	Females	Mortality	Adjusted interval
C54	Corpus uteri	114879	Notavailable	3.7	3.3	0-54	Global	Females	Incidence	Adjusted interval
C54	Corpus uteri	84	Notavailable	0.01	0.01	10-24	Global	Females	Mortality	15-year interval
C54	Corpus uteri	729	Notavailable	0.08	0.08	10-24	Global	Females	Incidence	15-year interval
C54	Corpus uteri	240	Notavailable	0.03	0.03	15-29	Global	Females	Mortality	15-year interval
C54	Corpus uteri	2270	Notavailable	0.26	0.25	15-29	Global	Females	Incidence	15-year interval
C54	Corpus uteri	703	Notavailable	0.06	0.05	15-34	Global	Females	Mortality	Adjusted interval
C54	Corpus uteri	6471	Notavailable	0.56	0.48	15-34	Global	Females	Incidence	Adjusted interval
C54	Corpus uteri	682	Notavailable	0.08	0.07	20-34	Global	Females	Mortality	15-year interval
C54	Corpus uteri	6375	Notavailable	0.73	0.66	20-34	Global	Females	Incidence	15-year interval
C54	Corpus uteri	1580	Notavailable	0.14	0.13	20-39	Global	Females	Mortality	Adjusted interval
C54	Corpus uteri	15267	Notavailable	1.3	1.3	20-39	Global	Females	Incidence	Adjusted interval
C54	Corpus uteri	12960	Notavailable	0.71	0.69	20-54	Global	Females	Mortality	Adjusted interval
C54	Corpus uteri	114716	Notavailable	6.3	6.2	20-54	Global	Females	Incidence	Adjusted interval
C54	Corpus uteri	1527	Notavailable	0.18	0.17	25-39	Global	Females	Mortality	15-year interval
C54	Corpus uteri	14669	Notavailable	1.7	1.7	25-39	Global	Females	Incidence	15-year interval
C54	Corpus uteri	6818	Notavailable	0.52	0.53	25-49	Global	Females	Mortality	Adjusted interval
C54	Corpus uteri	66177	Notavailable	5	5.1	25-49	Global	Females	Incidence	Adjusted interval
C54	Corpus uteri	12907	Notavailable	0.84	0.84	25-54	Global	Females	Mortality	Adjusted interval
C54	Corpus uteri	114118	Notavailable	7.4	7.4	25-54	Global	Females	Incidence	Adjusted interval
C54	Corpus uteri	3174	Notavailable	0.4	0.42	30-44	Global	Females	Mortality	15-year interval
C54	Corpus uteri	31819	Notavailable	4	4.2	30-44	Global	Females	Incidence	15-year interval
C54	Corpus uteri	12741	Notavailable	1	1.1	30-54	Global	Females	Mortality	Adjusted interval
C54	Corpus uteri	112542	Notavailable	9.1	9.3	30-54	Global	Females	Incidence	Adjusted interval
C54	Corpus uteri	6189	Notavailable	0.84	0.86	35-49	Global	Females	Mortality	15-year interval
C54	Corpus uteri	60400	Notavailable	8.2	8.4	35-49	Global	Females	Incidence	15-year interval
C54	Corpus uteri	12278	Notavailable	1.3	1.3	35-54	Global	Females	Mortality	Adjusted interval
C54	Corpus uteri	108341	Notavailable	11.4	11.4	35-54	Global	Females	Incidence	Adjusted interval
C54	Corpus uteri	11380	Notavailable	1.6	1.6	40-54	Global	Females	Mortality	15-year interval
C54	Corpus uteri	99449	Notavailable	14.4	14.2	40-54	Global	Females	Incidence	15-year interval
C54	Corpus uteri	46631	Notavailable	4	3.9	40-69	Global	Females	Mortality	Adjusted interval
C54	Corpus uteri	272729	Notavailable	23.4	23.1	40-69	Global	Females	Incidence	Adjusted interval
C54	Corpus uteri	18780	Notavailable	3	2.9	45-59	Global	Females	Mortality	15-year interval
C54	Corpus uteri	138583	Notavailable	21.8	21.3	45-59	Global	Females	Incidence	15-year interval
C54	Corpus uteri	27562	Notavailable	4.9	5	50-64	Global	Females	Mortality	15-year interval
C54	Corpus uteri	166967	Notavailable	29.8	30	50-64	Global	Females	Incidence	15-year interval
C54	Corpus uteri	41340	Notavailable	6	6	50-69	Global	Females	Mortality	Adjusted interval
C54	Corpus uteri	221221	Notavailable	32.1	32.2	50-69	Global	Females	Incidence	Adjusted interval
C54	Corpus uteri	38	Notavailable	0	0	05-19	Global	Females	Mortality	15-year interval
C54	Corpus uteri	146	Notavailable	0.02	0.02	05-19	Global	Females	Incidence	15-year interval
C54	Corpus uteri	35251	Notavailable	7.4	7.5	55-69	Global	Females	Mortality	15-year interval
C54	Corpus uteri	173280	Notavailable	36.5	36.7	55-69	Global	Females	Incidence	15-year interval
C54	Corpus uteri	76923	Notavailable	10.7	9.8	55-85	Global	Females	Mortality	Adjusted interval
C54	Corpus uteri	267190	Notavailable	37.2	37.5	55-85	Global	Females	Incidence	Adjusted interval
C54	Corpus uteri	38492	Notavailable	10.1	10	60-74	Global	Females	Mortality	15-year interval
C54	Corpus uteri	154520	Notavailable	40.6	40.5	60-74	Global	Females	Incidence	15-year interval
C54	Corpus uteri	67710	Notavailable	12.7	11.6	60-85+	Global	Females	Mortality	Adjusted interval
C54	Corpus uteri	209330	Notavailable	39.3	39.8	60-85+	Global	Females	Incidence	Adjusted interval
C54	Corpus uteri	36899	Notavailable	12.8	12.5	65-79	Global	Females	Mortality	15-year interval
C54	Corpus uteri	119723	Notavailable	41.7	41.8	65-79	Global	Females	Incidence	15-year interval
C54	Corpus uteri	41672	Notavailable	17.1	16.3	70-85+	Global	Females	Mortality	15-year interval
C54	Corpus uteri	93910	Notavailable	38.6	39.6	70-85+	Global	Females	Incidence	15-year interval
C54	Corpus uteri	215	[178.8-258.6]	1.1	1.8	0-85+	Iraq	Females	Incidence	15-year interval
C54	Corpus uteri	60	[49.0-73.5]	0.31	0.54	0-85+	Iraq	Females	Mortality	15-year interval
C54	Corpus uteri	6	Notavailable	0.05	0.06	0-24	Iraq	Females	Incidence	Adjusted interval
C54	Corpus uteri	17	Notavailable	0.09	0.13	0-54	Iraq	Females	Mortality	Adjusted interval
C54	Corpus uteri	94	Notavailable	0.52	0.73	0-54	Iraq	Females	Incidence	Adjusted interval
C54	Corpus uteri	6	Notavailable	0.1	0.11	10-24	Iraq	Females	Incidence	15-year interval
C54	Corpus uteri	2	Notavailable	0.04	0.04	15-29	Iraq	Females	Mortality	15-year interval
C54	Corpus uteri	7	Notavailable	0.13	0.13	15-29	Iraq	Females	Incidence	15-year interval
C54	Corpus uteri	4	Notavailable	0.06	0.06	15-34	Iraq	Females	Mortality	Adjusted interval
C54	Corpus uteri	12	Notavailable	0.18	0.18	15-34	Iraq	Females	Incidence	Adjusted interval
C54	Corpus uteri	4	Notavailable	0.09	0.09	20-34	Iraq	Females	Mortality	15-year interval
C54	Corpus uteri	12	Notavailable	0.26	0.25	20-34	Iraq	Females	Incidence	15-year interval
C54	Corpus uteri	4	Notavailable	0.07	0.07	20-39	Iraq	Females	Mortality	Adjusted interval
C54	Corpus uteri	23	Notavailable	0.4	0.4	20-39	Iraq	Females	Incidence	Adjusted interval
C54	Corpus uteri	17	Notavailable	0.21	0.25	20-54	Iraq	Females	Mortality	Adjusted interval
C54	Corpus uteri	94	Notavailable	1.1	1.4	20-54	Iraq	Females	Incidence	Adjusted interval
C54	Corpus uteri	4	Notavailable	0.1	0.1	25-39	Iraq	Females	Mortality	15-year interval
C54	Corpus uteri	17	Notavailable	0.43	0.43	25-39	Iraq	Females	Incidence	15-year interval
C54	Corpus uteri	11	Notavailable	0.19	0.21	25-49	Iraq	Females	Mortality	Adjusted interval
C54	Corpus uteri	55	Notavailable	0.94	1.1	25-49	Iraq	Females	Incidence	Adjusted interval
C54	Corpus uteri	17	Notavailable	0.26	0.3	25-54	Iraq	Females	Mortality	Adjusted interval
C54	Corpus uteri	88	Notavailable	1.4	1.6	25-54	Iraq	Females	Incidence	Adjusted interval
C54	Corpus uteri	5	Notavailable	0.14	0.15	30-44	Iraq	Females	Mortality	15-year interval
C54	Corpus uteri	30	Notavailable	0.86	0.91	30-44	Iraq	Females	Incidence	15-year interval
C54	Corpus uteri	15	Notavailable	0.3	0.35	30-54	Iraq	Females	Mortality	Adjusted interval
C54	Corpus uteri	87	Notavailable	1.7	2	30-54	Iraq	Females	Incidence	Adjusted interval
C54	Corpus uteri	7	Notavailable	0.23	0.26	35-49	Iraq	Females	Mortality	15-year interval
C54	Corpus uteri	49	Notavailable	1.6	1.7	35-49	Iraq	Females	Incidence	15-year interval
C54	Corpus uteri	13	Notavailable	0.36	0.4	35-54	Iraq	Females	Mortality	Adjusted interval
C54	Corpus uteri	82	Notavailable	2.2	2.5	35-54	Iraq	Females	Incidence	Adjusted interval
C54	Corpus uteri	13	Notavailable	0.52	0.54	40-54	Iraq	Females	Mortality	15-year interval
C54	Corpus uteri	71	Notavailable	2.8	3	40-54	Iraq	Females	Incidence	15-year interval
C54	Corpus uteri	43	Notavailable	1.2	1.4	40-69	Iraq	Females	Mortality	Adjusted interval
C54	Corpus uteri	171	Notavailable	4.7	5.4	40-69	Iraq	Females	Incidence	Adjusted interval
C54	Corpus uteri	19	Notavailable	0.98	1	45-59	Iraq	Females	Mortality	15-year interval
C54	Corpus uteri	94	Notavailable	4.9	5.1	45-59	Iraq	Females	Incidence	15-year interval
C54	Corpus uteri	26	Notavailable	1.8	1.9	50-64	Iraq	Females	Mortality	15-year interval
C54	Corpus uteri	107	Notavailable	7.3	7.6	50-64	Iraq	Females	Incidence	15-year interval
C54	Corpus uteri	36	Notavailable	2.1	2.2	50-69	Iraq	Females	Mortality	Adjusted interval
C54	Corpus uteri	133	Notavailable	7.6	7.8	50-69	Iraq	Females	Incidence	Adjusted interval
C54	Corpus uteri	30	Notavailable	2.7	2.7	55-69	Iraq	Females	Mortality	15-year interval
C54	Corpus uteri	100	Notavailable	9.1	9.1	55-69	Iraq	Females	Incidence	15-year interval
C54	Corpus uteri	43	Notavailable	2.8	2.9	55-85	Iraq	Females	Mortality	Adjusted interval
C54	Corpus uteri	121	Notavailable	8	8.1	55-85	Iraq	Females	Incidence	Adjusted interval
C54	Corpus uteri	26	Notavailable	3.1	3.1	60-74	Iraq	Females	Mortality	15-year interval
C54	Corpus uteri	73	Notavailable	8.8	8.7	60-74	Iraq	Females	Incidence	15-year interval
C54	Corpus uteri	34	Notavailable	3.2	3.2	60-85+	Iraq	Females	Mortality	Adjusted interval
C54	Corpus uteri	84	Notavailable	7.8	8	60-85+	Iraq	Females	Incidence	Adjusted interval
C54	Corpus uteri	19	Notavailable	3.2	3.2	65-79	Iraq	Females	Mortality	15-year interval
C54	Corpus uteri	42	Notavailable	7.1	7.1	65-79	Iraq	Females	Incidence	15-year interval
C54	Corpus uteri	13	Notavailable	3.2	3.2	70-85+	Iraq	Females	Mortality	15-year interval
C54	Corpus uteri	21	Notavailable	5.1	5.3	70-85+	Iraq	Females	Incidence	15-year interval
C54	Corpus uteri	246	[123.8-488.9]	5.8	3	0-85+	Israel	Females	Mortality	15-year interval
C54	Corpus uteri	844	[728.1-978.4]	19.9	14.4	0-85+	Israel	Females	Incidence	15-year interval
C54	Corpus uteri	1	Notavailable	0.06	0.06	0-24	Israel	Females	Incidence	Adjusted interval
C54	Corpus uteri	6	Notavailable	0.18	0.17	0-54	Israel	Females	Mortality	Adjusted interval
C54	Corpus uteri	138	Notavailable	4.2	3.9	0-54	Israel	Females	Incidence	Adjusted interval
C54	Corpus uteri	1	Notavailable	0.1	0.1	10-24	Israel	Females	Incidence	15-year interval
C54	Corpus uteri	3	Notavailable	0.34	0.34	15-29	Israel	Females	Incidence	15-year interval
C54	Corpus uteri	3	Notavailable	0.26	0.27	15-34	Israel	Females	Incidence	Adjusted interval
C54	Corpus uteri	3	Notavailable	0.35	0.38	20-34	Israel	Females	Incidence	15-year interval
C54	Corpus uteri	8	Notavailable	0.7	0.68	20-39	Israel	Females	Incidence	Adjusted interval
C54	Corpus uteri	6	Notavailable	0.32	0.33	20-54	Israel	Females	Mortality	Adjusted interval
C54	Corpus uteri	138	Notavailable	7.5	7.4	20-54	Israel	Females	Incidence	Adjusted interval
C54	Corpus uteri	7	Notavailable	0.83	0.82	25-39	Israel	Females	Incidence	15-year interval
C54	Corpus uteri	1	Notavailable	0.07	0.08	25-49	Israel	Females	Mortality	Adjusted interval
C54	Corpus uteri	68	Notavailable	5.1	5.1	25-49	Israel	Females	Incidence	Adjusted interval
C54	Corpus uteri	6	Notavailable	0.39	0.4	25-54	Israel	Females	Mortality	Adjusted interval
C54	Corpus uteri	137	Notavailable	8.8	9	25-54	Israel	Females	Incidence	Adjusted interval
C54	Corpus uteri	26	Notavailable	3.1	3.2	30-44	Israel	Females	Incidence	15-year interval
C54	Corpus uteri	6	Notavailable	0.47	0.51	30-54	Israel	Females	Mortality	Adjusted interval
C54	Corpus uteri	135	Notavailable	10.6	11.3	30-54	Israel	Females	Incidence	Adjusted interval
C54	Corpus uteri	1	Notavailable	0.13	0.14	35-49	Israel	Females	Mortality	15-year interval
C54	Corpus uteri	66	Notavailable	8.4	8.8	35-49	Israel	Females	Incidence	15-year interval
C54	Corpus uteri	6	Notavailable	0.6	0.64	35-54	Israel	Females	Mortality	Adjusted interval
C54	Corpus uteri	135	Notavailable	13.6	14.2	35-54	Israel	Females	Incidence	Adjusted interval
C54	Corpus uteri	6	Notavailable	0.84	0.86	40-54	Israel	Females	Mortality	15-year interval
C54	Corpus uteri	130	Notavailable	18.3	18.6	40-54	Israel	Females	Incidence	15-year interval
C54	Corpus uteri	76	Notavailable	5.9	5	40-69	Israel	Females	Mortality	Adjusted interval
C54	Corpus uteri	535	Notavailable	41.9	38.9	40-69	Israel	Females	Incidence	Adjusted interval
C54	Corpus uteri	9	Notavailable	1.4	1.4	45-59	Israel	Females	Mortality	15-year interval
C54	Corpus uteri	214	Notavailable	33.7	32.5	45-59	Israel	Females	Incidence	15-year interval
C54	Corpus uteri	27	Notavailable	4.6	4.5	50-64	Israel	Females	Mortality	15-year interval
C54	Corpus uteri	314	Notavailable	53.5	52.4	50-64	Israel	Females	Incidence	15-year interval
C54	Corpus uteri	75	Notavailable	9.7	8.5	50-69	Israel	Females	Mortality	Adjusted interval
C54	Corpus uteri	474	Notavailable	61.4	58.9	50-69	Israel	Females	Incidence	Adjusted interval
C54	Corpus uteri	70	Notavailable	12.4	11.3	55-69	Israel	Females	Mortality	15-year interval
C54	Corpus uteri	405	Notavailable	71.6	70.4	55-69	Israel	Females	Incidence	15-year interval
C54	Corpus uteri	240	Notavailable	25.4	18.9	55-85	Israel	Females	Mortality	Adjusted interval
C54	Corpus uteri	706	Notavailable	74.8	74	55-85	Israel	Females	Incidence	Adjusted interval
C54	Corpus uteri	114	Notavailable	22.4	20.9	60-74	Israel	Females	Mortality	15-year interval
C54	Corpus uteri	422	Notavailable	83	81.9	60-74	Israel	Females	Incidence	15-year interval
C54	Corpus uteri	237	Notavailable	31.5	25.3	60-85+	Israel	Females	Mortality	Adjusted interval
C54	Corpus uteri	601	Notavailable	79.9	81	60-85+	Israel	Females	Incidence	Adjusted interval
C54	Corpus uteri	120	Notavailable	29.6	29.5	65-79	Israel	Females	Mortality	15-year interval
C54	Corpus uteri	358	Notavailable	88.2	88.2	65-79	Israel	Females	Incidence	15-year interval
C54	Corpus uteri	170	Notavailable	44.9	39.9	70-85+	Israel	Females	Mortality	15-year interval
C54	Corpus uteri	301	Notavailable	79.6	83.8	70-85+	Israel	Females	Incidence	15-year interval
C54	Corpus uteri	251	[166.5-378.4]	5.1	7.9	0-85+	Jordan	Females	Incidence	15-year interval
C54	Corpus uteri	71	[41.6-121.2]	1.5	2.3	0-85+	Jordan	Females	Mortality	15-year interval
C54	Corpus uteri	10	Notavailable	0.22	0.28	0-54	Jordan	Females	Mortality	Adjusted interval
C54	Corpus uteri	74	Notavailable	1.7	2.1	0-54	Jordan	Females	Incidence	Adjusted interval
C54	Corpus uteri	1	Notavailable	0.08	0.08	15-29	Jordan	Females	Mortality	15-year interval
C54	Corpus uteri	1	Notavailable	0.08	0.08	15-29	Jordan	Females	Incidence	15-year interval
C54	Corpus uteri	2	Notavailable	0.12	0.12	15-34	Jordan	Females	Mortality	Adjusted interval
C54	Corpus uteri	4	Notavailable	0.24	0.22	15-34	Jordan	Females	Incidence	Adjusted interval
C54	Corpus uteri	2	Notavailable	0.16	0.16	20-34	Jordan	Females	Mortality	15-year interval
C54	Corpus uteri	4	Notavailable	0.33	0.31	20-34	Jordan	Females	Incidence	15-year interval
C54	Corpus uteri	2	Notavailable	0.13	0.13	20-39	Jordan	Females	Mortality	Adjusted interval
C54	Corpus uteri	7	Notavailable	0.45	0.44	20-39	Jordan	Females	Incidence	Adjusted interval
C54	Corpus uteri	10	Notavailable	0.44	0.53	20-54	Jordan	Females	Mortality	Adjusted interval
C54	Corpus uteri	74	Notavailable	3.3	4	20-54	Jordan	Females	Incidence	Adjusted interval
C54	Corpus uteri	2	Notavailable	0.18	0.18	25-39	Jordan	Females	Mortality	15-year interval
C54	Corpus uteri	7	Notavailable	0.64	0.62	25-39	Jordan	Females	Incidence	15-year interval
C54	Corpus uteri	5	Notavailable	0.31	0.34	25-49	Jordan	Females	Mortality	Adjusted interval
C54	Corpus uteri	42	Notavailable	2.6	3	25-49	Jordan	Females	Incidence	Adjusted interval
C54	Corpus uteri	10	Notavailable	0.55	0.64	25-54	Jordan	Females	Mortality	Adjusted interval
C54	Corpus uteri	74	Notavailable	4.1	4.8	25-54	Jordan	Females	Incidence	Adjusted interval
C54	Corpus uteri	2	Notavailable	0.21	0.21	30-44	Jordan	Females	Mortality	15-year interval
C54	Corpus uteri	18	Notavailable	1.8	2	30-44	Jordan	Females	Incidence	15-year interval
C54	Corpus uteri	9	Notavailable	0.64	0.75	30-54	Jordan	Females	Mortality	Adjusted interval
C54	Corpus uteri	73	Notavailable	5.2	6.1	30-54	Jordan	Females	Incidence	Adjusted interval
C54	Corpus uteri	3	Notavailable	0.35	0.4	35-49	Jordan	Females	Mortality	15-year interval
C54	Corpus uteri	38	Notavailable	4.5	4.9	35-49	Jordan	Females	Incidence	15-year interval
C54	Corpus uteri	8	Notavailable	0.77	0.88	35-54	Jordan	Females	Mortality	Adjusted interval
C54	Corpus uteri	70	Notavailable	6.7	7.5	35-54	Jordan	Females	Incidence	Adjusted interval
C54	Corpus uteri	8	Notavailable	1.1	1.2	40-54	Jordan	Females	Mortality	15-year interval
C54	Corpus uteri	67	Notavailable	9.4	9.8	40-54	Jordan	Females	Incidence	15-year interval
C54	Corpus uteri	36	Notavailable	3.5	4.6	40-69	Jordan	Females	Mortality	Adjusted interval
C54	Corpus uteri	174	Notavailable	17.1	20.1	40-69	Jordan	Females	Incidence	Adjusted interval
C54	Corpus uteri	14	Notavailable	2.4	2.5	45-59	Jordan	Females	Mortality	15-year interval
C54	Corpus uteri	92	Notavailable	16.1	16.4	45-59	Jordan	Females	Incidence	15-year interval
C54	Corpus uteri	21	Notavailable	4.9	5.4	50-64	Jordan	Females	Mortality	15-year interval
C54	Corpus uteri	104	Notavailable	24.2	25.6	50-64	Jordan	Females	Incidence	15-year interval
C54	Corpus uteri	33	Notavailable	6.6	7.5	50-69	Jordan	Females	Mortality	Adjusted interval
C54	Corpus uteri	139	Notavailable	27.7	30	50-69	Jordan	Females	Incidence	Adjusted interval
C54	Corpus uteri	28	Notavailable	9	9.8	55-69	Jordan	Females	Mortality	15-year interval
C54	Corpus uteri	107	Notavailable	34.5	36	55-69	Jordan	Females	Incidence	15-year interval
C54	Corpus uteri	61	Notavailable	13.9	13.8	55-85	Jordan	Females	Mortality	Adjusted interval
C54	Corpus uteri	177	Notavailable	40.2	40.5	55-85	Jordan	Females	Incidence	Adjusted interval
C54	Corpus uteri	35	Notavailable	15.5	15.2	60-74	Jordan	Females	Mortality	15-year interval
C54	Corpus uteri	105	Notavailable	46.5	46	60-74	Jordan	Females	Incidence	15-year interval
C54	Corpus uteri	54	Notavailable	18.1	17	60-85+	Jordan	Females	Mortality	Adjusted interval
C54	Corpus uteri	140	Notavailable	46.9	45.7	60-85+	Jordan	Females	Incidence	Adjusted interval
C54	Corpus uteri	37	Notavailable	21.9	21.1	65-79	Jordan	Females	Mortality	15-year interval
C54	Corpus uteri	93	Notavailable	55.2	54.5	65-79	Jordan	Females	Incidence	15-year interval
C54	Corpus uteri	33	Notavailable	25.3	24.7	70-85+	Jordan	Females	Mortality	15-year interval
C54	Corpus uteri	70	Notavailable	53.7	52.9	70-85+	Jordan	Females	Incidence	15-year interval
C54	Corpus uteri	29	[20.8-40.4]	1.6	3.5	0-85+	Kuwait	Females	Mortality	15-year interval
C54	Corpus uteri	114	[87.4-148.7]	6.4	10.4	0-85+	Kuwait	Females	Incidence	15-year interval
C54	Corpus uteri	6	Notavailable	0.37	0.31	0-54	Kuwait	Females	Mortality	Adjusted interval
C54	Corpus uteri	38	Notavailable	2.3	1.9	0-54	Kuwait	Females	Incidence	Adjusted interval
C54	Corpus uteri	1	Notavailable	0.26	0.21	15-29	Kuwait	Females	Incidence	15-year interval
C54	Corpus uteri	2	Notavailable	0.34	0.26	15-34	Kuwait	Females	Incidence	Adjusted interval
C54	Corpus uteri	2	Notavailable	0.42	0.37	20-34	Kuwait	Females	Incidence	15-year interval
C54	Corpus uteri	4	Notavailable	0.6	0.51	20-39	Kuwait	Females	Incidence	Adjusted interval
C54	Corpus uteri	6	Notavailable	0.55	0.59	20-54	Kuwait	Females	Mortality	Adjusted interval
C54	Corpus uteri	38	Notavailable	3.5	3.6	20-54	Kuwait	Females	Incidence	Adjusted interval
C54	Corpus uteri	4	Notavailable	0.73	0.72	25-39	Kuwait	Females	Incidence	15-year interval
C54	Corpus uteri	2	Notavailable	0.23	0.25	25-49	Kuwait	Females	Mortality	Adjusted interval
C54	Corpus uteri	16	Notavailable	1.8	1.9	25-49	Kuwait	Females	Incidence	Adjusted interval
C54	Corpus uteri	6	Notavailable	0.61	0.72	25-54	Kuwait	Females	Mortality	Adjusted interval
C54	Corpus uteri	38	Notavailable	3.9	4.4	25-54	Kuwait	Females	Incidence	Adjusted interval
C54	Corpus uteri	4	Notavailable	0.71	0.7	30-44	Kuwait	Females	Incidence	15-year interval
C54	Corpus uteri	6	Notavailable	0.73	0.91	30-54	Kuwait	Females	Mortality	Adjusted interval
C54	Corpus uteri	37	Notavailable	4.5	5.5	30-54	Kuwait	Females	Incidence	Adjusted interval
C54	Corpus uteri	2	Notavailable	0.39	0.44	35-49	Kuwait	Females	Mortality	15-year interval
C54	Corpus uteri	14	Notavailable	2.7	3	35-49	Kuwait	Females	Incidence	15-year interval
C54	Corpus uteri	6	Notavailable	0.96	1.2	35-54	Kuwait	Females	Mortality	Adjusted interval
C54	Corpus uteri	36	Notavailable	5.8	6.8	35-54	Kuwait	Females	Incidence	Adjusted interval
C54	Corpus uteri	6	Notavailable	1.4	1.6	40-54	Kuwait	Females	Mortality	15-year interval
C54	Corpus uteri	34	Notavailable	7.9	8.8	40-54	Kuwait	Females	Incidence	15-year interval
C54	Corpus uteri	21	Notavailable	3.8	6.6	40-69	Kuwait	Females	Mortality	Adjusted interval
C54	Corpus uteri	95	Notavailable	17.2	26.4	40-69	Kuwait	Females	Incidence	Adjusted interval
C54	Corpus uteri	11	Notavailable	3.4	3.8	45-59	Kuwait	Females	Mortality	15-year interval
C54	Corpus uteri	59	Notavailable	18.2	20.5	45-59	Kuwait	Females	Incidence	15-year interval
C54	Corpus uteri	15	Notavailable	7.1	8.6	50-64	Kuwait	Females	Mortality	15-year interval
C54	Corpus uteri	71	Notavailable	33.7	38.5	50-64	Kuwait	Females	Incidence	15-year interval
C54	Corpus uteri	19	Notavailable	8.3	11	50-69	Kuwait	Females	Mortality	Adjusted interval
C54	Corpus uteri	83	Notavailable	36.2	43.3	50-69	Kuwait	Females	Incidence	Adjusted interval
C54	Corpus uteri	15	Notavailable	12.3	14.3	55-69	Kuwait	Females	Mortality	15-year interval
C54	Corpus uteri	61	Notavailable	50	53.7	55-69	Kuwait	Females	Incidence	15-year interval
C54	Corpus uteri	23	Notavailable	15.9	21.7	55-85	Kuwait	Females	Mortality	Adjusted interval
C54	Corpus uteri	76	Notavailable	52.5	58.1	55-85	Kuwait	Females	Incidence	Adjusted interval
C54	Corpus uteri	13	Notavailable	18.7	19.5	60-74	Kuwait	Females	Mortality	15-year interval
C54	Corpus uteri	42	Notavailable	60.4	60.6	60-74	Kuwait	Females	Incidence	15-year interval
C54	Corpus uteri	18	Notavailable	22.5	26.8	60-85+	Kuwait	Females	Mortality	Adjusted interval
C54	Corpus uteri	50	Notavailable	62.4	64.6	60-85+	Kuwait	Females	Incidence	Adjusted interval
C54	Corpus uteri	9	Notavailable	24.2	24.2	65-79	Kuwait	Females	Mortality	15-year interval
C54	Corpus uteri	23	Notavailable	61.9	61.8	65-79	Kuwait	Females	Incidence	15-year interval
C54	Corpus uteri	8	Notavailable	35.2	42.1	70-85+	Kuwait	Females	Mortality	15-year interval
C54	Corpus uteri	15	Notavailable	66.1	70.2	70-85+	Kuwait	Females	Incidence	15-year interval
C54	Corpus uteri	312	[263.6-369.4]	10.3	9.6	0-85+	Lebanon	Females	Incidence	15-year interval
C54	Corpus uteri	97	[80.2-117.3]	3.2	2.6	0-85+	Lebanon	Females	Mortality	15-year interval
C54	Corpus uteri	11	Notavailable	0.43	0.45	0-54	Lebanon	Females	Mortality	Adjusted interval
C54	Corpus uteri	88	Notavailable	3.5	3.6	0-54	Lebanon	Females	Incidence	Adjusted interval
C54	Corpus uteri	1	Notavailable	0.11	0.11	15-29	Lebanon	Females	Mortality	15-year interval
C54	Corpus uteri	2	Notavailable	0.23	0.21	15-29	Lebanon	Females	Incidence	15-year interval
C54	Corpus uteri	2	Notavailable	0.17	0.15	15-34	Lebanon	Females	Mortality	Adjusted interval
C54	Corpus uteri	5	Notavailable	0.44	0.38	15-34	Lebanon	Females	Incidence	Adjusted interval
C54	Corpus uteri	2	Notavailable	0.23	0.22	20-34	Lebanon	Females	Mortality	15-year interval
C54	Corpus uteri	5	Notavailable	0.57	0.53	20-34	Lebanon	Females	Incidence	15-year interval
C54	Corpus uteri	2	Notavailable	0.18	0.17	20-39	Lebanon	Females	Mortality	Adjusted interval
C54	Corpus uteri	14	Notavailable	1.3	1.3	20-39	Lebanon	Females	Incidence	Adjusted interval
C54	Corpus uteri	11	Notavailable	0.7	0.85	20-54	Lebanon	Females	Mortality	Adjusted interval
C54	Corpus uteri	88	Notavailable	5.6	6.8	20-54	Lebanon	Females	Incidence	Adjusted interval
C54	Corpus uteri	2	Notavailable	0.25	0.24	25-39	Lebanon	Females	Mortality	15-year interval
C54	Corpus uteri	14	Notavailable	1.7	1.8	25-39	Lebanon	Females	Incidence	15-year interval
C54	Corpus uteri	6	Notavailable	0.52	0.62	25-49	Lebanon	Females	Mortality	Adjusted interval
C54	Corpus uteri	55	Notavailable	4.8	5.8	25-49	Lebanon	Females	Incidence	Adjusted interval
C54	Corpus uteri	11	Notavailable	0.86	1	25-54	Lebanon	Females	Mortality	Adjusted interval
C54	Corpus uteri	88	Notavailable	6.9	8.3	25-54	Lebanon	Females	Incidence	Adjusted interval
C54	Corpus uteri	2	Notavailable	0.29	0.3	30-44	Lebanon	Females	Mortality	15-year interval
C54	Corpus uteri	28	Notavailable	4.1	4.6	30-44	Lebanon	Females	Incidence	15-year interval
C54	Corpus uteri	10	Notavailable	1	1.2	30-54	Lebanon	Females	Mortality	Adjusted interval
C54	Corpus uteri	86	Notavailable	8.8	10.4	30-54	Lebanon	Females	Incidence	Adjusted interval
C54	Corpus uteri	4	Notavailable	0.71	0.84	35-49	Lebanon	Females	Mortality	15-year interval
C54	Corpus uteri	50	Notavailable	8.8	9.7	35-49	Lebanon	Females	Incidence	15-year interval
C54	Corpus uteri	9	Notavailable	1.3	1.4	35-54	Lebanon	Females	Mortality	Adjusted interval
C54	Corpus uteri	83	Notavailable	11.8	12.8	35-54	Lebanon	Females	Incidence	Adjusted interval
C54	Corpus uteri	9	Notavailable	1.9	2	40-54	Lebanon	Females	Mortality	15-year interval
C54	Corpus uteri	74	Notavailable	15.7	15.9	40-54	Lebanon	Females	Incidence	15-year interval
C54	Corpus uteri	43	Notavailable	5.4	5.4	40-69	Lebanon	Females	Mortality	Adjusted interval
C54	Corpus uteri	205	Notavailable	26	25.9	40-69	Lebanon	Females	Incidence	Adjusted interval
C54	Corpus uteri	16	Notavailable	3.9	3.8	45-59	Lebanon	Females	Mortality	15-year interval
C54	Corpus uteri	98	Notavailable	23.8	23.3	45-59	Lebanon	Females	Incidence	15-year interval
C54	Corpus uteri	25	Notavailable	6.8	6.9	50-64	Lebanon	Females	Mortality	15-year interval
C54	Corpus uteri	118	Notavailable	32.2	32.3	50-64	Lebanon	Females	Incidence	15-year interval
C54	Corpus uteri	39	Notavailable	8.6	8.5	50-69	Lebanon	Females	Mortality	Adjusted interval
C54	Corpus uteri	164	Notavailable	36	35.9	50-69	Lebanon	Females	Incidence	Adjusted interval
C54	Corpus uteri	34	Notavailable	10.7	10.8	55-69	Lebanon	Females	Mortality	15-year interval
C54	Corpus uteri	131	Notavailable	41.3	41.3	55-69	Lebanon	Females	Incidence	15-year interval
C54	Corpus uteri	86	Notavailable	17.2	14.9	55-85	Lebanon	Females	Mortality	Adjusted interval
C54	Corpus uteri	224	Notavailable	44.7	43.8	55-85	Lebanon	Females	Incidence	Adjusted interval
C54	Corpus uteri	39	Notavailable	14.9	14.6	60-74	Lebanon	Females	Mortality	15-year interval
C54	Corpus uteri	125	Notavailable	47.6	47.3	60-74	Lebanon	Females	Incidence	15-year interval
C54	Corpus uteri	78	Notavailable	20.5	18	60-85+	Lebanon	Females	Mortality	Adjusted interval
C54	Corpus uteri	184	Notavailable	48.4	47.8	60-85+	Lebanon	Females	Incidence	Adjusted interval
C54	Corpus uteri	41	Notavailable	19.6	18.8	65-79	Lebanon	Females	Mortality	15-year interval
C54	Corpus uteri	107	Notavailable	51.3	51.4	65-79	Lebanon	Females	Incidence	15-year interval
C54	Corpus uteri	52	Notavailable	28.3	26.4	70-85+	Lebanon	Females	Mortality	15-year interval
C54	Corpus uteri	93	Notavailable	50.6	50.7	70-85+	Lebanon	Females	Incidence	15-year interval
C54	Corpus uteri	1	Notavailable	0.01	0.01	0-24	Levant	Females	Incidence	Adjusted interval
C54	Corpus uteri	53	Notavailable	0.31	0.38	0-54	Levant	Females	Mortality	Adjusted interval
C54	Corpus uteri	329	Notavailable	1.9	2.4	0-54	Levant	Females	Incidence	Adjusted interval
C54	Corpus uteri	356	Notavailable	1.8	2.4	0-85+	Levant	Females	Mortality	15-year interval
C54	Corpus uteri	1102	Notavailable	5.7	7.5	0-85+	Levant	Females	Incidence	15-year interval
C54	Corpus uteri	1	Notavailable	0.02	0.02	10-24	Levant	Females	Incidence	15-year interval
C54	Corpus uteri	5	Notavailable	0.09	0.11	15-29	Levant	Females	Mortality	15-year interval
C54	Corpus uteri	7	Notavailable	0.13	0.15	15-29	Levant	Females	Incidence	15-year interval
C54	Corpus uteri	10	Notavailable	0.15	0.16	15-34	Levant	Females	Mortality	Adjusted interval
C54	Corpus uteri	18	Notavailable	0.26	0.27	15-34	Levant	Females	Incidence	Adjusted interval
C54	Corpus uteri	10	Notavailable	0.21	0.22	20-34	Levant	Females	Mortality	15-year interval
C54	Corpus uteri	18	Notavailable	0.38	0.38	20-34	Levant	Females	Incidence	15-year interval
C54	Corpus uteri	10	Notavailable	0.17	0.17	20-39	Levant	Females	Mortality	Adjusted interval
C54	Corpus uteri	44	Notavailable	0.74	0.74	20-39	Levant	Females	Incidence	Adjusted interval
C54	Corpus uteri	53	Notavailable	0.61	0.72	20-54	Levant	Females	Mortality	Adjusted interval
C54	Corpus uteri	329	Notavailable	3.8	4.5	20-54	Levant	Females	Incidence	Adjusted interval
C54	Corpus uteri	10	Notavailable	0.24	0.24	25-39	Levant	Females	Mortality	15-year interval
C54	Corpus uteri	43	Notavailable	1	1	25-39	Levant	Females	Incidence	15-year interval
C54	Corpus uteri	30	Notavailable	0.49	0.55	25-49	Levant	Females	Mortality	Adjusted interval
C54	Corpus uteri	195	Notavailable	3.2	3.6	25-49	Levant	Females	Incidence	Adjusted interval
C54	Corpus uteri	53	Notavailable	0.77	0.88	25-54	Levant	Females	Mortality	Adjusted interval
C54	Corpus uteri	328	Notavailable	4.8	5.5	25-54	Levant	Females	Incidence	Adjusted interval
C54	Corpus uteri	12	Notavailable	0.32	0.34	30-44	Levant	Females	Mortality	15-year interval
C54	Corpus uteri	94	Notavailable	2.5	2.7	30-44	Levant	Females	Incidence	15-year interval
C54	Corpus uteri	48	Notavailable	0.89	1	30-54	Levant	Females	Mortality	Adjusted interval
C54	Corpus uteri	322	Notavailable	6	6.9	30-54	Levant	Females	Incidence	Adjusted interval
C54	Corpus uteri	20	Notavailable	0.62	0.71	35-49	Levant	Females	Mortality	15-year interval
C54	Corpus uteri	178	Notavailable	5.5	6	35-49	Levant	Females	Incidence	15-year interval
C54	Corpus uteri	43	Notavailable	1.1	1.2	35-54	Levant	Females	Mortality	Adjusted interval
C54	Corpus uteri	311	Notavailable	7.8	8.5	35-54	Levant	Females	Incidence	Adjusted interval
C54	Corpus uteri	43	Notavailable	1.6	1.6	40-54	Levant	Females	Mortality	15-year interval
C54	Corpus uteri	285	Notavailable	10.5	10.8	40-54	Levant	Females	Incidence	15-year interval
C54	Corpus uteri	183	Notavailable	4.4	4.8	40-69	Levant	Females	Mortality	Adjusted interval
C54	Corpus uteri	769	Notavailable	18.3	19.6	40-69	Levant	Females	Incidence	Adjusted interval
C54	Corpus uteri	71	Notavailable	3.1	3.1	45-59	Levant	Females	Mortality	15-year interval
C54	Corpus uteri	389	Notavailable	17	16.8	45-59	Levant	Females	Incidence	15-year interval
C54	Corpus uteri	106	Notavailable	5.6	5.9	50-64	Levant	Females	Mortality	15-year interval
C54	Corpus uteri	461	Notavailable	24.4	25	50-64	Levant	Females	Incidence	15-year interval
C54	Corpus uteri	163	Notavailable	7.2	7.7	50-69	Levant	Females	Mortality	Adjusted interval
C54	Corpus uteri	617	Notavailable	27.3	28.3	50-69	Levant	Females	Incidence	Adjusted interval
C54	Corpus uteri	140	Notavailable	9.4	9.8	55-69	Levant	Females	Mortality	15-year interval
C54	Corpus uteri	484	Notavailable	32.5	33.2	55-69	Levant	Females	Incidence	15-year interval
C54	Corpus uteri	303	Notavailable	14.2	13.8	55-85	Levant	Females	Mortality	Adjusted interval
C54	Corpus uteri	773	Notavailable	36.2	36.4	55-85	Levant	Females	Incidence	Adjusted interval
C54	Corpus uteri	159	Notavailable	14.3	14.2	60-74	Levant	Females	Mortality	15-year interval
C54	Corpus uteri	445	Notavailable	39.9	39.8	60-74	Levant	Females	Incidence	15-year interval
C54	Corpus uteri	268	Notavailable	17.8	16.8	60-85+	Levant	Females	Mortality	Adjusted interval
C54	Corpus uteri	612	Notavailable	40.7	40.3	60-85+	Levant	Females	Incidence	Adjusted interval
C54	Corpus uteri	160	Notavailable	19.5	19	65-79	Levant	Females	Mortality	15-year interval
C54	Corpus uteri	368	Notavailable	45	44.8	65-79	Levant	Females	Incidence	15-year interval
C54	Corpus uteri	163	Notavailable	25.3	24.6	70-85+	Levant	Females	Mortality	15-year interval
C54	Corpus uteri	289	Notavailable	44.8	45	70-85+	Levant	Females	Incidence	15-year interval
C54	Corpus uteri	44	[17.7-109.6]	1.4	2	0-85+	Libya	Females	Incidence	15-year interval
C54	Corpus uteri	8	[3.0-21.1]	0.25	0.39	0-85+	Libya	Females	Mortality	15-year interval
C54	Corpus uteri	9	Notavailable	0.31	0.27	0-54	Libya	Females	Incidence	Adjusted interval
C54	Corpus uteri	9	Notavailable	0.52	0.51	20-54	Libya	Females	Incidence	Adjusted interval
C54	Corpus uteri	9	Notavailable	0.69	0.72	25-49	Libya	Females	Incidence	Adjusted interval
C54	Corpus uteri	9	Notavailable	0.61	0.62	25-54	Libya	Females	Incidence	Adjusted interval
C54	Corpus uteri	5	Notavailable	0.61	0.65	30-44	Libya	Females	Incidence	15-year interval
C54	Corpus uteri	9	Notavailable	0.76	0.79	30-54	Libya	Females	Incidence	Adjusted interval
C54	Corpus uteri	9	Notavailable	1.2	1.3	35-49	Libya	Females	Incidence	15-year interval
C54	Corpus uteri	9	Notavailable	1	1	35-54	Libya	Females	Incidence	Adjusted interval
C54	Corpus uteri	9	Notavailable	1.4	1.4	40-54	Libya	Females	Incidence	15-year interval
C54	Corpus uteri	3	Notavailable	0.35	0.56	40-69	Libya	Females	Mortality	Adjusted interval
C54	Corpus uteri	28	Notavailable	3.2	4.4	40-69	Libya	Females	Incidence	Adjusted interval
C54	Corpus uteri	4	Notavailable	0.85	0.76	45-59	Libya	Females	Incidence	15-year interval
C54	Corpus uteri	1	Notavailable	0.3	0.4	50-64	Libya	Females	Mortality	15-year interval
C54	Corpus uteri	10	Notavailable	3	4	50-64	Libya	Females	Incidence	15-year interval
C54	Corpus uteri	3	Notavailable	0.76	0.99	50-69	Libya	Females	Mortality	Adjusted interval
C54	Corpus uteri	19	Notavailable	4.8	6.2	50-69	Libya	Females	Incidence	Adjusted interval
C54	Corpus uteri	3	Notavailable	1.3	1.4	55-69	Libya	Females	Mortality	15-year interval
C54	Corpus uteri	19	Notavailable	8	9.1	55-69	Libya	Females	Incidence	15-year interval
C54	Corpus uteri	8	Notavailable	2.4	2.6	55-85	Libya	Females	Mortality	Adjusted interval
C54	Corpus uteri	35	Notavailable	10.3	11.7	55-85	Libya	Females	Incidence	Adjusted interval
C54	Corpus uteri	7	Notavailable	4	3.9	60-74	Libya	Females	Mortality	15-year interval
C54	Corpus uteri	33	Notavailable	19	18.7	60-74	Libya	Females	Incidence	15-year interval
C54	Corpus uteri	8	Notavailable	3.4	3.5	60-85+	Libya	Females	Mortality	Adjusted interval
C54	Corpus uteri	35	Notavailable	14.9	15.9	60-85+	Libya	Females	Incidence	Adjusted interval
C54	Corpus uteri	7	Notavailable	5.4	5.6	65-79	Libya	Females	Mortality	15-year interval
C54	Corpus uteri	25	Notavailable	19.4	20.4	65-79	Libya	Females	Incidence	15-year interval
C54	Corpus uteri	5	Notavailable	4.9	5.7	70-85+	Libya	Females	Mortality	15-year interval
C54	Corpus uteri	16	Notavailable	15.8	18.8	70-85+	Libya	Females	Incidence	15-year interval
C54	Corpus uteri	17	[3.9-74.0]	0.76	1.4	0-85+	Mauritania	Females	Mortality	15-year interval
C54	Corpus uteri	31	[6.5-146.8]	1.4	2.3	0-85+	Mauritania	Females	Incidence	15-year interval
C54	Corpus uteri	2	Notavailable	0.1	0.15	0-54	Mauritania	Females	Mortality	Adjusted interval
C54	Corpus uteri	9	Notavailable	0.44	0.64	0-54	Mauritania	Females	Incidence	Adjusted interval
C54	Corpus uteri	1	Notavailable	0.15	0.16	20-39	Mauritania	Females	Incidence	Adjusted interval
C54	Corpus uteri	2	Notavailable	0.21	0.29	20-54	Mauritania	Females	Mortality	Adjusted interval
C54	Corpus uteri	9	Notavailable	0.95	1.2	20-54	Mauritania	Females	Incidence	Adjusted interval
C54	Corpus uteri	1	Notavailable	0.21	0.22	25-39	Mauritania	Females	Incidence	15-year interval
C54	Corpus uteri	1	Notavailable	0.15	0.2	25-49	Mauritania	Females	Mortality	Adjusted interval
C54	Corpus uteri	6	Notavailable	0.89	1.1	25-49	Mauritania	Females	Incidence	Adjusted interval
C54	Corpus uteri	2	Notavailable	0.27	0.35	25-54	Mauritania	Females	Mortality	Adjusted interval
C54	Corpus uteri	9	Notavailable	1.2	1.5	25-54	Mauritania	Females	Incidence	Adjusted interval
C54	Corpus uteri	3	Notavailable	0.75	0.84	30-44	Mauritania	Females	Incidence	15-year interval
C54	Corpus uteri	2	Notavailable	0.35	0.45	30-54	Mauritania	Females	Mortality	Adjusted interval
C54	Corpus uteri	9	Notavailable	1.6	1.9	30-54	Mauritania	Females	Incidence	Adjusted interval
C54	Corpus uteri	1	Notavailable	0.29	0.36	35-49	Mauritania	Females	Mortality	15-year interval
C54	Corpus uteri	6	Notavailable	1.8	1.9	35-49	Mauritania	Females	Incidence	15-year interval
C54	Corpus uteri	2	Notavailable	0.48	0.57	35-54	Mauritania	Females	Mortality	Adjusted interval
C54	Corpus uteri	9	Notavailable	2.2	2.4	35-54	Mauritania	Females	Incidence	Adjusted interval
C54	Corpus uteri	2	Notavailable	0.71	0.77	40-54	Mauritania	Females	Mortality	15-year interval
C54	Corpus uteri	8	Notavailable	2.8	2.9	40-54	Mauritania	Females	Incidence	15-year interval
C54	Corpus uteri	11	Notavailable	2.6	3.2	40-69	Mauritania	Females	Mortality	Adjusted interval
C54	Corpus uteri	23	Notavailable	5.5	6.2	40-69	Mauritania	Females	Incidence	Adjusted interval
C54	Corpus uteri	4	Notavailable	1.8	1.8	45-59	Mauritania	Females	Mortality	15-year interval
C54	Corpus uteri	10	Notavailable	4.4	4.4	45-59	Mauritania	Females	Incidence	15-year interval
C54	Corpus uteri	7	Notavailable	3.9	4.2	50-64	Mauritania	Females	Mortality	15-year interval
C54	Corpus uteri	14	Notavailable	7.7	8.3	50-64	Mauritania	Females	Incidence	15-year interval
C54	Corpus uteri	10	Notavailable	4.7	5.1	50-69	Mauritania	Females	Mortality	Adjusted interval
C54	Corpus uteri	18	Notavailable	8.4	9	50-69	Mauritania	Females	Incidence	Adjusted interval
C54	Corpus uteri	9	Notavailable	6.5	6.9	55-69	Mauritania	Females	Mortality	15-year interval
C54	Corpus uteri	15	Notavailable	10.8	11.3	55-69	Mauritania	Females	Incidence	15-year interval
C54	Corpus uteri	15	Notavailable	8	8.2	55-85	Mauritania	Females	Mortality	Adjusted interval
C54	Corpus uteri	22	Notavailable	11.8	12	55-85	Mauritania	Females	Incidence	Adjusted interval
C54	Corpus uteri	11	Notavailable	10.8	10.7	60-74	Mauritania	Females	Mortality	15-year interval
C54	Corpus uteri	16	Notavailable	15.6	15.6	60-74	Mauritania	Females	Incidence	15-year interval
C54	Corpus uteri	13	Notavailable	10.3	10	60-85+	Mauritania	Females	Mortality	Adjusted interval
C54	Corpus uteri	18	Notavailable	14.2	14	60-85+	Mauritania	Females	Incidence	Adjusted interval
C54	Corpus uteri	9	Notavailable	12.6	12.5	65-79	Mauritania	Females	Mortality	15-year interval
C54	Corpus uteri	11	Notavailable	15.5	15.4	65-79	Mauritania	Females	Incidence	15-year interval
C54	Corpus uteri	6	Notavailable	12.4	11.9	70-85+	Mauritania	Females	Mortality	15-year interval
C54	Corpus uteri	7	Notavailable	14.5	14	70-85+	Mauritania	Females	Incidence	15-year interval
C54	Corpus uteri	19	Notavailable	0.02	0.02	0-24	MENA	Females	Incidence	Adjusted interval
C54	Corpus uteri	191	Notavailable	0.11	0.13	0-54	MENA	Females	Mortality	Adjusted interval
C54	Corpus uteri	1741	Notavailable	1	1.2	0-54	MENA	Females	Incidence	Adjusted interval
C54	Corpus uteri	1683	Notavailable	0.89	1.2	0-85+	MENA	Females	Mortality	15-year interval
C54	Corpus uteri	6523	Notavailable	3.5	4.5	0-85+	MENA	Females	Incidence	15-year interval
C54	Corpus uteri	19	Notavailable	0.04	0.04	10-24	MENA	Females	Incidence	15-year interval
C54	Corpus uteri	11	Notavailable	0.02	0.02	15-29	MENA	Females	Mortality	15-year interval
C54	Corpus uteri	49	Notavailable	0.1	0.1	15-29	MENA	Females	Incidence	15-year interval
C54	Corpus uteri	24	Notavailable	0.04	0.03	15-34	MENA	Females	Mortality	Adjusted interval
C54	Corpus uteri	112	Notavailable	0.18	0.16	15-34	MENA	Females	Incidence	Adjusted interval
C54	Corpus uteri	24	Notavailable	0.05	0.05	20-34	MENA	Females	Mortality	15-year interval
C54	Corpus uteri	112	Notavailable	0.24	0.23	20-34	MENA	Females	Incidence	15-year interval
C54	Corpus uteri	27	Notavailable	0.05	0.04	20-39	MENA	Females	Mortality	Adjusted interval
C54	Corpus uteri	252	Notavailable	0.42	0.4	20-39	MENA	Females	Incidence	Adjusted interval
C54	Corpus uteri	191	Notavailable	0.22	0.25	20-54	MENA	Females	Mortality	Adjusted interval
C54	Corpus uteri	1741	Notavailable	2	2.3	20-54	MENA	Females	Incidence	Adjusted interval
C54	Corpus uteri	27	Notavailable	0.06	0.06	25-39	MENA	Females	Mortality	15-year interval
C54	Corpus uteri	233	Notavailable	0.53	0.52	25-39	MENA	Females	Incidence	15-year interval
C54	Corpus uteri	101	Notavailable	0.16	0.18	25-49	MENA	Females	Mortality	Adjusted interval
C54	Corpus uteri	942	Notavailable	1.4	1.6	25-49	MENA	Females	Incidence	Adjusted interval
C54	Corpus uteri	191	Notavailable	0.26	0.31	25-54	MENA	Females	Mortality	Adjusted interval
C54	Corpus uteri	1722	Notavailable	2.4	2.8	25-54	MENA	Females	Incidence	Adjusted interval
C54	Corpus uteri	38	Notavailable	0.1	0.1	30-44	MENA	Females	Mortality	15-year interval
C54	Corpus uteri	438	Notavailable	1.1	1.2	30-44	MENA	Females	Incidence	15-year interval
C54	Corpus uteri	180	Notavailable	0.31	0.37	30-54	MENA	Females	Mortality	Adjusted interval
C54	Corpus uteri	1692	Notavailable	3	3.5	30-54	MENA	Females	Incidence	Adjusted interval
C54	Corpus uteri	77	Notavailable	0.22	0.25	35-49	MENA	Females	Mortality	15-year interval
C54	Corpus uteri	849	Notavailable	2.5	2.7	35-49	MENA	Females	Incidence	15-year interval
C54	Corpus uteri	167	Notavailable	0.39	0.45	35-54	MENA	Females	Mortality	Adjusted interval
C54	Corpus uteri	1629	Notavailable	3.9	4.3	35-54	MENA	Females	Incidence	Adjusted interval
C54	Corpus uteri	164	Notavailable	0.57	0.6	40-54	MENA	Females	Mortality	15-year interval
C54	Corpus uteri	1489	Notavailable	5.2	5.4	40-54	MENA	Females	Incidence	15-year interval
C54	Corpus uteri	883	Notavailable	2	2.3	40-69	MENA	Females	Mortality	Adjusted interval
C54	Corpus uteri	4715	Notavailable	10.7	11.9	40-69	MENA	Females	Incidence	Adjusted interval
C54	Corpus uteri	312	Notavailable	1.3	1.3	45-59	MENA	Females	Mortality	15-year interval
C54	Corpus uteri	2309	Notavailable	9.7	9.7	45-59	MENA	Females	Incidence	15-year interval
C54	Corpus uteri	513	Notavailable	2.7	2.8	50-64	MENA	Females	Mortality	15-year interval
C54	Corpus uteri	3001	Notavailable	15.6	16.1	50-64	MENA	Females	Incidence	15-year interval
C54	Corpus uteri	809	Notavailable	3.5	3.8	50-69	MENA	Females	Mortality	Adjusted interval
C54	Corpus uteri	4006	Notavailable	17.4	18.1	50-69	MENA	Females	Incidence	Adjusted interval
C54	Corpus uteri	719	Notavailable	4.8	5	55-69	MENA	Females	Mortality	15-year interval
C54	Corpus uteri	3226	Notavailable	21.4	21.9	55-69	MENA	Females	Incidence	15-year interval
C54	Corpus uteri	1492	Notavailable	7.1	7	55-85	MENA	Females	Mortality	Adjusted interval
C54	Corpus uteri	4782	Notavailable	22.6	22.9	55-85	MENA	Females	Incidence	Adjusted interval
C54	Corpus uteri	825	Notavailable	7.3	7.3	60-74	MENA	Females	Mortality	15-year interval
C54	Corpus uteri	2890	Notavailable	25.6	25.6	60-74	MENA	Females	Incidence	15-year interval
C54	Corpus uteri	1322	Notavailable	8.9	8.6	60-85+	MENA	Females	Mortality	Adjusted interval
C54	Corpus uteri	3727	Notavailable	25.2	25.2	60-85+	MENA	Females	Incidence	Adjusted interval
C54	Corpus uteri	787	Notavailable	9.8	9.6	65-79	MENA	Females	Mortality	15-year interval
C54	Corpus uteri	2182	Notavailable	27.1	27.1	65-79	MENA	Females	Incidence	15-year interval
C54	Corpus uteri	773	Notavailable	12.7	12.6	70-85+	MENA	Females	Mortality	15-year interval
C54	Corpus uteri	1556	Notavailable	25.6	25.8	70-85+	MENA	Females	Incidence	15-year interval
C54	Corpus uteri	149	[107.9-205.8]	0.82	0.77	0-85+	Morocco	Females	Mortality	15-year interval
C54	Corpus uteri	668	[500.0-892.5]	3.7	3.5	0-85+	Morocco	Females	Incidence	15-year interval
C54	Corpus uteri	12	Notavailable	0.08	0.07	0-54	Morocco	Females	Mortality	Adjusted interval
C54	Corpus uteri	142	Notavailable	0.93	0.88	0-54	Morocco	Females	Incidence	Adjusted interval
C54	Corpus uteri	3	Notavailable	0.07	0.06	15-29	Morocco	Females	Incidence	15-year interval
C54	Corpus uteri	3	Notavailable	0.05	0.05	15-34	Morocco	Females	Incidence	Adjusted interval
C54	Corpus uteri	3	Notavailable	0.07	0.07	20-34	Morocco	Females	Incidence	15-year interval
C54	Corpus uteri	4	Notavailable	0.07	0.07	20-39	Morocco	Females	Incidence	Adjusted interval
C54	Corpus uteri	12	Notavailable	0.13	0.14	20-54	Morocco	Females	Mortality	Adjusted interval
C54	Corpus uteri	142	Notavailable	1.6	1.7	20-54	Morocco	Females	Incidence	Adjusted interval
C54	Corpus uteri	4	Notavailable	0.09	0.1	25-39	Morocco	Females	Incidence	15-year interval
C54	Corpus uteri	4	Notavailable	0.06	0.07	25-49	Morocco	Females	Mortality	Adjusted interval
C54	Corpus uteri	63	Notavailable	0.95	1.1	25-49	Morocco	Females	Incidence	Adjusted interval
C54	Corpus uteri	12	Notavailable	0.16	0.17	25-54	Morocco	Females	Mortality	Adjusted interval
C54	Corpus uteri	142	Notavailable	1.9	2	25-54	Morocco	Females	Incidence	Adjusted interval
C54	Corpus uteri	1	Notavailable	0.02	0.03	30-44	Morocco	Females	Mortality	15-year interval
C54	Corpus uteri	17	Notavailable	0.42	0.47	30-44	Morocco	Females	Incidence	15-year interval
C54	Corpus uteri	12	Notavailable	0.2	0.22	30-54	Morocco	Females	Mortality	Adjusted interval
C54	Corpus uteri	139	Notavailable	2.3	2.5	30-54	Morocco	Females	Incidence	Adjusted interval
C54	Corpus uteri	4	Notavailable	0.11	0.12	35-49	Morocco	Females	Mortality	15-year interval
C54	Corpus uteri	60	Notavailable	1.6	1.8	35-49	Morocco	Females	Incidence	15-year interval
C54	Corpus uteri	12	Notavailable	0.26	0.27	35-54	Morocco	Females	Mortality	Adjusted interval
C54	Corpus uteri	139	Notavailable	3	3.2	35-54	Morocco	Females	Incidence	Adjusted interval
C54	Corpus uteri	12	Notavailable	0.37	0.37	40-54	Morocco	Females	Mortality	15-year interval
C54	Corpus uteri	138	Notavailable	4.2	4.3	40-54	Morocco	Females	Incidence	15-year interval
C54	Corpus uteri	97	Notavailable	1.8	1.9	40-69	Morocco	Females	Mortality	Adjusted interval
C54	Corpus uteri	542	Notavailable	10.1	10.3	40-69	Morocco	Females	Incidence	Adjusted interval
C54	Corpus uteri	33	Notavailable	1.1	1	45-59	Morocco	Females	Mortality	15-year interval
C54	Corpus uteri	246	Notavailable	8.4	8	45-59	Morocco	Females	Incidence	15-year interval
C54	Corpus uteri	62	Notavailable	2.4	2.4	50-64	Morocco	Females	Mortality	15-year interval
C54	Corpus uteri	358	Notavailable	13.8	13.9	50-64	Morocco	Females	Incidence	15-year interval
C54	Corpus uteri	93	Notavailable	3	3.2	50-69	Morocco	Females	Mortality	Adjusted interval
C54	Corpus uteri	483	Notavailable	15.7	16.1	50-69	Morocco	Females	Incidence	Adjusted interval
C54	Corpus uteri	85	Notavailable	4	4.2	55-69	Morocco	Females	Mortality	15-year interval
C54	Corpus uteri	404	Notavailable	19.2	19.7	55-69	Morocco	Females	Incidence	15-year interval
C54	Corpus uteri	137	Notavailable	4.6	4.7	55-85	Morocco	Females	Mortality	Adjusted interval
C54	Corpus uteri	526	Notavailable	17.7	18.6	55-85	Morocco	Females	Incidence	Adjusted interval
C54	Corpus uteri	87	Notavailable	5.6	5.7	60-74	Morocco	Females	Mortality	15-year interval
C54	Corpus uteri	350	Notavailable	22.6	22.7	60-74	Morocco	Females	Incidence	15-year interval
C54	Corpus uteri	115	Notavailable	5.5	5.5	60-85+	Morocco	Females	Mortality	Adjusted interval
C54	Corpus uteri	402	Notavailable	19.3	20.2	60-85+	Morocco	Females	Incidence	Adjusted interval
C54	Corpus uteri	75	Notavailable	6.9	6.8	65-79	Morocco	Females	Mortality	15-year interval
C54	Corpus uteri	236	Notavailable	21.6	22.4	65-79	Morocco	Females	Incidence	15-year interval
C54	Corpus uteri	52	Notavailable	6	6.1	70-85+	Morocco	Females	Mortality	15-year interval
C54	Corpus uteri	122	Notavailable	14.2	15.4	70-85+	Morocco	Females	Incidence	15-year interval
C54	Corpus uteri	5	Notavailable	0.01	0.01	0-24	NA	Females	Incidence	Adjusted interval
C54	Corpus uteri	48	Notavailable	0.07	0.08	0-54	NA	Females	Mortality	Adjusted interval
C54	Corpus uteri	506	Notavailable	0.73	0.83	0-54	NA	Females	Incidence	Adjusted interval
C54	Corpus uteri	434	Notavailable	0.55	0.67	0-85+	NA	Females	Mortality	15-year interval
C54	Corpus uteri	1806	Notavailable	2.3	2.8	0-85+	NA	Females	Incidence	15-year interval
C54	Corpus uteri	5	Notavailable	0.02	0.02	10-24	NA	Females	Incidence	15-year interval
C54	Corpus uteri	19	Notavailable	0.1	0.09	15-29	NA	Females	Incidence	15-year interval
C54	Corpus uteri	2	Notavailable	0.01	0.01	15-34	NA	Females	Mortality	Adjusted interval
C54	Corpus uteri	42	Notavailable	0.16	0.15	15-34	NA	Females	Incidence	Adjusted interval
C54	Corpus uteri	2	Notavailable	0.01	0.01	20-34	NA	Females	Mortality	15-year interval
C54	Corpus uteri	42	Notavailable	0.22	0.21	20-34	NA	Females	Incidence	15-year interval
C54	Corpus uteri	4	Notavailable	0.02	0.01	20-39	NA	Females	Mortality	Adjusted interval
C54	Corpus uteri	74	Notavailable	0.3	0.29	20-39	NA	Females	Incidence	Adjusted interval
C54	Corpus uteri	48	Notavailable	0.13	0.15	20-54	NA	Females	Mortality	Adjusted interval
C54	Corpus uteri	506	Notavailable	1.4	1.6	20-54	NA	Females	Incidence	Adjusted interval
C54	Corpus uteri	4	Notavailable	0.02	0.02	25-39	NA	Females	Mortality	15-year interval
C54	Corpus uteri	69	Notavailable	0.38	0.38	25-39	NA	Females	Incidence	15-year interval
C54	Corpus uteri	21	Notavailable	0.08	0.09	25-49	NA	Females	Mortality	Adjusted interval
C54	Corpus uteri	276	Notavailable	1	1.2	25-49	NA	Females	Incidence	Adjusted interval
C54	Corpus uteri	48	Notavailable	0.16	0.18	25-54	NA	Females	Mortality	Adjusted interval
C54	Corpus uteri	501	Notavailable	1.7	1.9	25-54	NA	Females	Incidence	Adjusted interval
C54	Corpus uteri	8	Notavailable	0.05	0.05	30-44	NA	Females	Mortality	15-year interval
C54	Corpus uteri	125	Notavailable	0.77	0.82	30-44	NA	Females	Incidence	15-year interval
C54	Corpus uteri	48	Notavailable	0.2	0.24	30-54	NA	Females	Mortality	Adjusted interval
C54	Corpus uteri	487	Notavailable	2.1	2.4	30-54	NA	Females	Incidence	Adjusted interval
C54	Corpus uteri	19	Notavailable	0.13	0.15	35-49	NA	Females	Mortality	15-year interval
C54	Corpus uteri	239	Notavailable	1.7	1.8	35-49	NA	Females	Incidence	15-year interval
C54	Corpus uteri	46	Notavailable	0.26	0.29	35-54	NA	Females	Mortality	Adjusted interval
C54	Corpus uteri	464	Notavailable	2.6	2.9	35-54	NA	Females	Incidence	Adjusted interval
C54	Corpus uteri	44	Notavailable	0.37	0.38	40-54	NA	Females	Mortality	15-year interval
C54	Corpus uteri	432	Notavailable	3.6	3.7	40-54	NA	Females	Incidence	15-year interval
C54	Corpus uteri	270	Notavailable	1.4	1.6	40-69	NA	Females	Mortality	Adjusted interval
C54	Corpus uteri	1404	Notavailable	7.4	7.9	40-69	NA	Females	Incidence	Adjusted interval
C54	Corpus uteri	96	Notavailable	0.94	0.92	45-59	NA	Females	Mortality	15-year interval
C54	Corpus uteri	678	Notavailable	6.6	6.5	45-59	NA	Females	Incidence	15-year interval
C54	Corpus uteri	166	Notavailable	1.9	2	50-64	NA	Females	Mortality	15-year interval
C54	Corpus uteri	904	Notavailable	10.5	10.8	50-64	NA	Females	Incidence	15-year interval
C54	Corpus uteri	253	Notavailable	2.5	2.6	50-69	NA	Females	Mortality	Adjusted interval
C54	Corpus uteri	1197	Notavailable	11.6	12	50-69	NA	Females	Incidence	Adjusted interval
C54	Corpus uteri	226	Notavailable	3.3	3.4	55-69	NA	Females	Mortality	15-year interval
C54	Corpus uteri	972	Notavailable	14.2	14.5	55-69	NA	Females	Incidence	15-year interval
C54	Corpus uteri	386	Notavailable	4	4	55-85	NA	Females	Mortality	Adjusted interval
C54	Corpus uteri	1300	Notavailable	13.4	13.9	55-85	NA	Females	Incidence	Adjusted interval
C54	Corpus uteri	245	Notavailable	4.8	4.8	60-74	NA	Females	Mortality	15-year interval
C54	Corpus uteri	842	Notavailable	16.4	16.5	60-74	NA	Females	Incidence	15-year interval
C54	Corpus uteri	330	Notavailable	4.8	4.8	60-85+	NA	Females	Mortality	Adjusted interval
C54	Corpus uteri	984	Notavailable	14.4	14.9	60-85+	NA	Females	Incidence	Adjusted interval
C54	Corpus uteri	216	Notavailable	5.9	5.9	65-79	NA	Females	Mortality	15-year interval
C54	Corpus uteri	581	Notavailable	15.8	16.2	65-79	NA	Females	Incidence	15-year interval
C54	Corpus uteri	160	Notavailable	5.7	5.7	70-85+	NA	Females	Mortality	15-year interval
C54	Corpus uteri	328	Notavailable	11.6	12.3	70-85+	NA	Females	Incidence	15-year interval
C54	Corpus uteri	36	[21.6-59.9]	2.2	3.8	0-85+	Oman	Females	Incidence	15-year interval
C54	Corpus uteri	11	[6.2-19.6]	0.67	1.3	0-85+	Oman	Females	Mortality	15-year interval
C54	Corpus uteri	2	Notavailable	0.13	0.22	0-54	Oman	Females	Mortality	Adjusted interval
C54	Corpus uteri	11	Notavailable	0.73	0.87	0-54	Oman	Females	Incidence	Adjusted interval
C54	Corpus uteri	1	Notavailable	0.23	0.18	15-29	Oman	Females	Incidence	15-year interval
C54	Corpus uteri	3	Notavailable	0.48	0.35	15-34	Oman	Females	Incidence	Adjusted interval
C54	Corpus uteri	3	Notavailable	0.59	0.5	20-34	Oman	Females	Incidence	15-year interval
C54	Corpus uteri	5	Notavailable	0.77	0.69	20-39	Oman	Females	Incidence	Adjusted interval
C54	Corpus uteri	2	Notavailable	0.23	0.41	20-54	Oman	Females	Mortality	Adjusted interval
C54	Corpus uteri	11	Notavailable	1.3	1.6	20-54	Oman	Females	Incidence	Adjusted interval
C54	Corpus uteri	5	Notavailable	0.98	0.96	25-39	Oman	Females	Incidence	15-year interval
C54	Corpus uteri	1	Notavailable	0.15	0.27	25-49	Oman	Females	Mortality	Adjusted interval
C54	Corpus uteri	7	Notavailable	1	1.1	25-49	Oman	Females	Incidence	Adjusted interval
C54	Corpus uteri	2	Notavailable	0.27	0.5	25-54	Oman	Females	Mortality	Adjusted interval
C54	Corpus uteri	11	Notavailable	1.5	2	25-54	Oman	Females	Incidence	Adjusted interval
C54	Corpus uteri	5	Notavailable	1.2	1.2	30-44	Oman	Females	Incidence	15-year interval
C54	Corpus uteri	2	Notavailable	0.36	0.64	30-54	Oman	Females	Mortality	Adjusted interval
C54	Corpus uteri	10	Notavailable	1.8	2.4	30-54	Oman	Females	Incidence	Adjusted interval
C54	Corpus uteri	1	Notavailable	0.32	0.49	35-49	Oman	Females	Mortality	15-year interval
C54	Corpus uteri	4	Notavailable	1.3	1.3	35-49	Oman	Females	Incidence	15-year interval
C54	Corpus uteri	2	Notavailable	0.55	0.81	35-54	Oman	Females	Mortality	Adjusted interval
C54	Corpus uteri	8	Notavailable	2.2	2.7	35-54	Oman	Females	Incidence	Adjusted interval
C54	Corpus uteri	2	Notavailable	0.91	1.1	40-54	Oman	Females	Mortality	15-year interval
C54	Corpus uteri	6	Notavailable	2.7	3.2	40-54	Oman	Females	Incidence	15-year interval
C54	Corpus uteri	7	Notavailable	2.3	2.9	40-69	Oman	Females	Mortality	Adjusted interval
C54	Corpus uteri	25	Notavailable	8	10.3	40-69	Oman	Females	Incidence	Adjusted interval
C54	Corpus uteri	3	Notavailable	1.9	2	45-59	Oman	Females	Mortality	15-year interval
C54	Corpus uteri	11	Notavailable	7	7.5	45-59	Oman	Females	Incidence	15-year interval
C54	Corpus uteri	4	Notavailable	3.4	3.6	50-64	Oman	Females	Mortality	15-year interval
C54	Corpus uteri	19	Notavailable	16	16.9	50-64	Oman	Females	Incidence	15-year interval
C54	Corpus uteri	6	Notavailable	4.2	4.6	50-69	Oman	Females	Mortality	Adjusted interval
C54	Corpus uteri	23	Notavailable	16.3	17.1	50-69	Oman	Females	Incidence	Adjusted interval
C54	Corpus uteri	5	Notavailable	5.5	5.7	55-69	Oman	Females	Mortality	15-year interval
C54	Corpus uteri	19	Notavailable	20.9	21.2	55-69	Oman	Females	Incidence	15-year interval
C54	Corpus uteri	9	Notavailable	7.1	7.2	55-85	Oman	Females	Mortality	Adjusted interval
C54	Corpus uteri	25	Notavailable	19.6	20.3	55-85	Oman	Females	Incidence	Adjusted interval
C54	Corpus uteri	6	Notavailable	8.7	8.7	60-74	Oman	Females	Mortality	15-year interval
C54	Corpus uteri	17	Notavailable	24.6	24.5	60-74	Oman	Females	Incidence	15-year interval
C54	Corpus uteri	8	Notavailable	8.8	8.9	60-85+	Oman	Females	Mortality	Adjusted interval
C54	Corpus uteri	19	Notavailable	21	21.8	60-85+	Oman	Females	Incidence	Adjusted interval
C54	Corpus uteri	5	Notavailable	10.2	10.2	65-79	Oman	Females	Mortality	15-year interval
C54	Corpus uteri	9	Notavailable	18.3	19	65-79	Oman	Females	Incidence	15-year interval
C54	Corpus uteri	4	Notavailable	10.9	11.3	70-85+	Oman	Females	Mortality	15-year interval
C54	Corpus uteri	6	Notavailable	16.3	17.7	70-85+	Oman	Females	Incidence	15-year interval
C54	Corpus uteri	36	[14.8-87.8]	1.4	2.8	0-85+	Palestine	Females	Mortality	15-year interval
C54	Corpus uteri	94	[34.8-254.2]	3.8	7.1	0-85+	Palestine	Females	Incidence	15-year interval
C54	Corpus uteri	7	Notavailable	0.3	0.44	0-54	Palestine	Females	Mortality	Adjusted interval
C54	Corpus uteri	28	Notavailable	1.2	1.9	0-54	Palestine	Females	Incidence	Adjusted interval
C54	Corpus uteri	1	Notavailable	0.14	0.15	15-29	Palestine	Females	Mortality	15-year interval
C54	Corpus uteri	1	Notavailable	0.14	0.15	15-29	Palestine	Females	Incidence	15-year interval
C54	Corpus uteri	2	Notavailable	0.22	0.23	15-34	Palestine	Females	Mortality	Adjusted interval
C54	Corpus uteri	2	Notavailable	0.22	0.23	15-34	Palestine	Females	Incidence	Adjusted interval
C54	Corpus uteri	2	Notavailable	0.31	0.33	20-34	Palestine	Females	Mortality	15-year interval
C54	Corpus uteri	2	Notavailable	0.31	0.33	20-34	Palestine	Females	Incidence	15-year interval
C54	Corpus uteri	2	Notavailable	0.26	0.26	20-39	Palestine	Females	Mortality	Adjusted interval
C54	Corpus uteri	4	Notavailable	0.51	0.56	20-39	Palestine	Females	Incidence	Adjusted interval
C54	Corpus uteri	7	Notavailable	0.65	0.83	20-54	Palestine	Females	Mortality	Adjusted interval
C54	Corpus uteri	28	Notavailable	2.6	3.6	20-54	Palestine	Females	Incidence	Adjusted interval
C54	Corpus uteri	2	Notavailable	0.38	0.36	25-39	Palestine	Females	Mortality	15-year interval
C54	Corpus uteri	4	Notavailable	0.76	0.79	25-39	Palestine	Females	Incidence	15-year interval
C54	Corpus uteri	5	Notavailable	0.68	0.78	25-49	Palestine	Females	Mortality	Adjusted interval
C54	Corpus uteri	16	Notavailable	2.2	2.7	25-49	Palestine	Females	Incidence	Adjusted interval
C54	Corpus uteri	7	Notavailable	0.86	1	25-54	Palestine	Females	Mortality	Adjusted interval
C54	Corpus uteri	28	Notavailable	3.4	4.4	25-54	Palestine	Females	Incidence	Adjusted interval
C54	Corpus uteri	2	Notavailable	0.47	0.48	30-44	Palestine	Females	Mortality	15-year interval
C54	Corpus uteri	7	Notavailable	1.6	1.8	30-44	Palestine	Females	Incidence	15-year interval
C54	Corpus uteri	6	Notavailable	1	1.2	30-54	Palestine	Females	Mortality	Adjusted interval
C54	Corpus uteri	27	Notavailable	4.5	5.5	30-54	Palestine	Females	Incidence	Adjusted interval
C54	Corpus uteri	3	Notavailable	0.85	0.98	35-49	Palestine	Females	Mortality	15-year interval
C54	Corpus uteri	14	Notavailable	4	4.4	35-49	Palestine	Females	Incidence	15-year interval
C54	Corpus uteri	5	Notavailable	1.2	1.3	35-54	Palestine	Females	Mortality	Adjusted interval
C54	Corpus uteri	26	Notavailable	6	6.8	35-54	Palestine	Females	Incidence	Adjusted interval
C54	Corpus uteri	5	Notavailable	1.7	1.8	40-54	Palestine	Females	Mortality	15-year interval
C54	Corpus uteri	24	Notavailable	8.2	8.6	40-54	Palestine	Females	Incidence	15-year interval
C54	Corpus uteri	17	Notavailable	4	4.9	40-69	Palestine	Females	Mortality	Adjusted interval
C54	Corpus uteri	64	Notavailable	15.1	17.4	40-69	Palestine	Females	Incidence	Adjusted interval
C54	Corpus uteri	7	Notavailable	3	3	45-59	Palestine	Females	Mortality	15-year interval
C54	Corpus uteri	34	Notavailable	14.5	14.7	45-59	Palestine	Females	Incidence	15-year interval
C54	Corpus uteri	9	Notavailable	5	5.5	50-64	Palestine	Females	Mortality	15-year interval
C54	Corpus uteri	40	Notavailable	22.2	23.4	50-64	Palestine	Females	Incidence	15-year interval
C54	Corpus uteri	14	Notavailable	6.6	7.4	50-69	Palestine	Females	Mortality	Adjusted interval
C54	Corpus uteri	52	Notavailable	24.5	26.1	50-69	Palestine	Females	Incidence	Adjusted interval
C54	Corpus uteri	12	Notavailable	9	9.6	55-69	Palestine	Females	Mortality	15-year interval
C54	Corpus uteri	40	Notavailable	30.1	31	55-69	Palestine	Females	Incidence	15-year interval
C54	Corpus uteri	29	Notavailable	15.8	16.2	55-85	Palestine	Females	Mortality	Adjusted interval
C54	Corpus uteri	66	Notavailable	36	36.6	55-85	Palestine	Females	Incidence	Adjusted interval
C54	Corpus uteri	14	Notavailable	14.5	14.3	60-74	Palestine	Females	Mortality	15-year interval
C54	Corpus uteri	36	Notavailable	37.3	37.1	60-74	Palestine	Females	Incidence	15-year interval
C54	Corpus uteri	26	Notavailable	21	20.3	60-85+	Palestine	Females	Mortality	Adjusted interval
C54	Corpus uteri	52	Notavailable	41.9	41.3	60-85+	Palestine	Females	Incidence	Adjusted interval
C54	Corpus uteri	15	Notavailable	21.4	20.6	65-79	Palestine	Females	Mortality	15-year interval
C54	Corpus uteri	30	Notavailable	42.8	42.1	65-79	Palestine	Females	Incidence	15-year interval
C54	Corpus uteri	17	Notavailable	33.8	34.5	70-85+	Palestine	Females	Mortality	15-year interval
C54	Corpus uteri	26	Notavailable	51.7	51.9	70-85+	Palestine	Females	Incidence	15-year interval
C54	Corpus uteri	15	[10.4-21.6]	2.2	4.1	0-85+	Qatar	Females	Incidence	15-year interval
C54	Corpus uteri	6	[4.0-9.1]	0.89	2.3	0-85+	Qatar	Females	Mortality	15-year interval
C54	Corpus uteri	2	Notavailable	0.31	0.4	0-54	Qatar	Females	Mortality	Adjusted interval
C54	Corpus uteri	8	Notavailable	1.2	1.4	0-54	Qatar	Females	Incidence	Adjusted interval
C54	Corpus uteri	1	Notavailable	0.34	0.28	20-39	Qatar	Females	Incidence	Adjusted interval
C54	Corpus uteri	2	Notavailable	0.48	0.75	20-54	Qatar	Females	Mortality	Adjusted interval
C54	Corpus uteri	8	Notavailable	1.9	2.6	20-54	Qatar	Females	Incidence	Adjusted interval
C54	Corpus uteri	1	Notavailable	0.41	0.39	25-39	Qatar	Females	Incidence	15-year interval
C54	Corpus uteri	1	Notavailable	0.3	0.48	25-49	Qatar	Females	Mortality	Adjusted interval
C54	Corpus uteri	5	Notavailable	1.5	1.9	25-49	Qatar	Females	Incidence	Adjusted interval
C54	Corpus uteri	2	Notavailable	0.55	0.91	25-54	Qatar	Females	Mortality	Adjusted interval
C54	Corpus uteri	8	Notavailable	2.2	3.1	25-54	Qatar	Females	Incidence	Adjusted interval
C54	Corpus uteri	3	Notavailable	1.4	1.7	30-44	Qatar	Females	Incidence	15-year interval
C54	Corpus uteri	2	Notavailable	0.7	1.2	30-54	Qatar	Females	Mortality	Adjusted interval
C54	Corpus uteri	8	Notavailable	2.8	4	30-54	Qatar	Females	Incidence	Adjusted interval
C54	Corpus uteri	1	Notavailable	0.59	0.85	35-49	Qatar	Females	Mortality	15-year interval
C54	Corpus uteri	5	Notavailable	3	3.4	35-49	Qatar	Females	Incidence	15-year interval
C54	Corpus uteri	2	Notavailable	1	1.5	35-54	Qatar	Females	Mortality	Adjusted interval
C54	Corpus uteri	8	Notavailable	4.1	5.1	35-54	Qatar	Females	Incidence	Adjusted interval
C54	Corpus uteri	2	Notavailable	1.7	2	40-54	Qatar	Females	Mortality	15-year interval
C54	Corpus uteri	7	Notavailable	5.9	6.4	40-54	Qatar	Females	Incidence	15-year interval
C54	Corpus uteri	5	Notavailable	3.4	6	40-69	Qatar	Females	Mortality	Adjusted interval
C54	Corpus uteri	13	Notavailable	8.8	12.2	40-69	Qatar	Females	Incidence	Adjusted interval
C54	Corpus uteri	3	Notavailable	3.6	3.9	45-59	Qatar	Females	Mortality	15-year interval
C54	Corpus uteri	8	Notavailable	9.7	10.8	45-59	Qatar	Females	Incidence	15-year interval
C54	Corpus uteri	3	Notavailable	5.9	7.1	50-64	Qatar	Females	Mortality	15-year interval
C54	Corpus uteri	8	Notavailable	15.6	17.6	50-64	Qatar	Females	Incidence	15-year interval
C54	Corpus uteri	4	Notavailable	7.1	9.6	50-69	Qatar	Females	Mortality	Adjusted interval
C54	Corpus uteri	9	Notavailable	16	18.1	50-69	Qatar	Females	Incidence	Adjusted interval
C54	Corpus uteri	3	Notavailable	10.4	12.2	55-69	Qatar	Females	Mortality	15-year interval
C54	Corpus uteri	6	Notavailable	20.8	21.3	55-69	Qatar	Females	Incidence	15-year interval
C54	Corpus uteri	4	Notavailable	11.2	13	55-85	Qatar	Females	Mortality	Adjusted interval
C54	Corpus uteri	7	Notavailable	19.5	19.7	55-85	Qatar	Females	Incidence	Adjusted interval
C54	Corpus uteri	3	Notavailable	18.2	18.9	60-74	Qatar	Females	Mortality	15-year interval
C54	Corpus uteri	4	Notavailable	24.2	24.2	60-74	Qatar	Females	Incidence	15-year interval
C54	Corpus uteri	3	Notavailable	14.9	15.4	60-85+	Qatar	Females	Mortality	Adjusted interval
C54	Corpus uteri	4	Notavailable	19.8	19.8	60-85+	Qatar	Females	Incidence	Adjusted interval
C54	Corpus uteri	2	Notavailable	19.7	20.3	65-79	Qatar	Females	Mortality	15-year interval
C54	Corpus uteri	2	Notavailable	19.7	20.3	65-79	Qatar	Females	Incidence	15-year interval
C54	Corpus uteri	1	Notavailable	14.4	15.2	70-85+	Qatar	Females	Mortality	15-year interval
C54	Corpus uteri	1	Notavailable	14.4	15.2	70-85+	Qatar	Females	Incidence	15-year interval
C54	Corpus uteri	320	[226.6-451.9]	2.2	3.9	0-85+	Saudi Arabia	Females	Mortality	15-year interval
C54	Corpus uteri	1073	[808.9-1423.3]	7.5	12.3	0-85+	Saudi Arabia	Females	Incidence	15-year interval
C54	Corpus uteri	2	Notavailable	0.03	0.03	0-24	Saudi Arabia	Females	Incidence	Adjusted interval
C54	Corpus uteri	27	Notavailable	0.21	0.2	0-54	Saudi Arabia	Females	Mortality	Adjusted interval
C54	Corpus uteri	237	Notavailable	1.8	1.8	0-54	Saudi Arabia	Females	Incidence	Adjusted interval
C54	Corpus uteri	2	Notavailable	0.06	0.05	10-24	Saudi Arabia	Females	Incidence	15-year interval
C54	Corpus uteri	3	Notavailable	0.08	0.07	15-29	Saudi Arabia	Females	Mortality	15-year interval
C54	Corpus uteri	6	Notavailable	0.16	0.15	15-29	Saudi Arabia	Females	Incidence	15-year interval
C54	Corpus uteri	6	Notavailable	0.12	0.1	15-34	Saudi Arabia	Females	Mortality	Adjusted interval
C54	Corpus uteri	15	Notavailable	0.3	0.25	15-34	Saudi Arabia	Females	Incidence	Adjusted interval
C54	Corpus uteri	6	Notavailable	0.15	0.14	20-34	Saudi Arabia	Females	Mortality	15-year interval
C54	Corpus uteri	15	Notavailable	0.39	0.35	20-34	Saudi Arabia	Females	Incidence	15-year interval
C54	Corpus uteri	6	Notavailable	0.12	0.11	20-39	Saudi Arabia	Females	Mortality	Adjusted interval
C54	Corpus uteri	50	Notavailable	0.96	0.85	20-39	Saudi Arabia	Females	Incidence	Adjusted interval
C54	Corpus uteri	27	Notavailable	0.34	0.38	20-54	Saudi Arabia	Females	Mortality	Adjusted interval
C54	Corpus uteri	237	Notavailable	3	3.4	20-54	Saudi Arabia	Females	Incidence	Adjusted interval
C54	Corpus uteri	6	Notavailable	0.15	0.16	25-39	Saudi Arabia	Females	Mortality	15-year interval
C54	Corpus uteri	48	Notavailable	1.2	1.1	25-39	Saudi Arabia	Females	Incidence	15-year interval
C54	Corpus uteri	21	Notavailable	0.34	0.38	25-49	Saudi Arabia	Females	Mortality	Adjusted interval
C54	Corpus uteri	158	Notavailable	2.6	2.8	25-49	Saudi Arabia	Females	Incidence	Adjusted interval
C54	Corpus uteri	27	Notavailable	0.4	0.46	25-54	Saudi Arabia	Females	Mortality	Adjusted interval
C54	Corpus uteri	235	Notavailable	3.5	4.1	25-54	Saudi Arabia	Females	Incidence	Adjusted interval
C54	Corpus uteri	9	Notavailable	0.23	0.24	30-44	Saudi Arabia	Females	Mortality	15-year interval
C54	Corpus uteri	88	Notavailable	2.3	2.3	30-44	Saudi Arabia	Females	Incidence	15-year interval
C54	Corpus uteri	24	Notavailable	0.45	0.53	30-54	Saudi Arabia	Females	Mortality	Adjusted interval
C54	Corpus uteri	231	Notavailable	4.3	5.2	30-54	Saudi Arabia	Females	Incidence	Adjusted interval
C54	Corpus uteri	15	Notavailable	0.44	0.5	35-49	Saudi Arabia	Females	Mortality	15-year interval
C54	Corpus uteri	145	Notavailable	4.3	4.6	35-49	Saudi Arabia	Females	Incidence	15-year interval
C54	Corpus uteri	21	Notavailable	0.52	0.61	35-54	Saudi Arabia	Females	Mortality	Adjusted interval
C54	Corpus uteri	222	Notavailable	5.5	6.3	35-54	Saudi Arabia	Females	Incidence	Adjusted interval
C54	Corpus uteri	21	Notavailable	0.78	0.82	40-54	Saudi Arabia	Females	Mortality	15-year interval
C54	Corpus uteri	187	Notavailable	6.9	7.6	40-54	Saudi Arabia	Females	Incidence	15-year interval
C54	Corpus uteri	134	Notavailable	3.7	5.9	40-69	Saudi Arabia	Females	Mortality	Adjusted interval
C54	Corpus uteri	645	Notavailable	17.8	26.1	40-69	Saudi Arabia	Females	Incidence	Adjusted interval
C54	Corpus uteri	34	Notavailable	1.8	1.9	45-59	Saudi Arabia	Females	Mortality	15-year interval
C54	Corpus uteri	240	Notavailable	12.5	13.3	45-59	Saudi Arabia	Females	Incidence	15-year interval
C54	Corpus uteri	63	Notavailable	4.8	5.9	50-64	Saudi Arabia	Females	Mortality	15-year interval
C54	Corpus uteri	343	Notavailable	26.2	30.2	50-64	Saudi Arabia	Females	Incidence	15-year interval
C54	Corpus uteri	119	Notavailable	7.8	9.7	50-69	Saudi Arabia	Females	Mortality	Adjusted interval
C54	Corpus uteri	535	Notavailable	35.2	41.6	50-69	Saudi Arabia	Females	Incidence	Adjusted interval
C54	Corpus uteri	113	Notavailable	12.3	13.7	55-69	Saudi Arabia	Females	Mortality	15-year interval
C54	Corpus uteri	458	Notavailable	49.9	54.7	55-69	Saudi Arabia	Females	Incidence	15-year interval
C54	Corpus uteri	293	Notavailable	23.8	24.9	55-85	Saudi Arabia	Females	Mortality	Adjusted interval
C54	Corpus uteri	836	Notavailable	67.9	71.8	55-85	Saudi Arabia	Females	Incidence	Adjusted interval
C54	Corpus uteri	147	Notavailable	23.4	23.8	60-74	Saudi Arabia	Females	Mortality	15-year interval
C54	Corpus uteri	509	Notavailable	81.1	81.8	60-74	Saudi Arabia	Females	Incidence	15-year interval
C54	Corpus uteri	274	Notavailable	33.8	32.4	60-85+	Saudi Arabia	Females	Mortality	Adjusted interval
C54	Corpus uteri	739	Notavailable	91.1	89.6	60-85+	Saudi Arabia	Females	Incidence	Adjusted interval
C54	Corpus uteri	159	Notavailable	36.4	35.6	65-79	Saudi Arabia	Females	Mortality	15-year interval
C54	Corpus uteri	460	Notavailable	105.3	104.3	65-79	Saudi Arabia	Females	Incidence	15-year interval
C54	Corpus uteri	180	Notavailable	57.2	55.8	70-85+	Saudi Arabia	Females	Mortality	15-year interval
C54	Corpus uteri	378	Notavailable	120.2	119	70-85+	Saudi Arabia	Females	Incidence	15-year interval
C54	Corpus uteri	74	[21.7-252.2]	0.97	2.2	0-85+	Somalia	Females	Mortality	15-year interval
C54	Corpus uteri	106	[31.9-352.0]	1.4	2.9	0-85+	Somalia	Females	Incidence	15-year interval
C54	Corpus uteri	2	Notavailable	0.04	0.05	0-24	Somalia	Females	Incidence	Adjusted interval
C54	Corpus uteri	12	Notavailable	0.17	0.32	0-54	Somalia	Females	Mortality	Adjusted interval
C54	Corpus uteri	34	Notavailable	0.48	0.83	0-54	Somalia	Females	Incidence	Adjusted interval
C54	Corpus uteri	2	Notavailable	0.08	0.09	10-24	Somalia	Females	Incidence	15-year interval
C54	Corpus uteri	5	Notavailable	0.24	0.26	15-29	Somalia	Females	Incidence	15-year interval
C54	Corpus uteri	1	Notavailable	0.04	0.04	15-34	Somalia	Females	Mortality	Adjusted interval
C54	Corpus uteri	8	Notavailable	0.32	0.34	15-34	Somalia	Females	Incidence	Adjusted interval
C54	Corpus uteri	1	Notavailable	0.06	0.06	20-34	Somalia	Females	Mortality	15-year interval
C54	Corpus uteri	8	Notavailable	0.47	0.48	20-34	Somalia	Females	Incidence	15-year interval
C54	Corpus uteri	2	Notavailable	0.1	0.11	20-39	Somalia	Females	Mortality	Adjusted interval
C54	Corpus uteri	11	Notavailable	0.53	0.56	20-39	Somalia	Females	Incidence	Adjusted interval
C54	Corpus uteri	12	Notavailable	0.43	0.61	20-54	Somalia	Females	Mortality	Adjusted interval
C54	Corpus uteri	34	Notavailable	1.2	1.6	20-54	Somalia	Females	Incidence	Adjusted interval
C54	Corpus uteri	2	Notavailable	0.15	0.15	25-39	Somalia	Females	Mortality	15-year interval
C54	Corpus uteri	9	Notavailable	0.66	0.67	25-39	Somalia	Females	Incidence	15-year interval
C54	Corpus uteri	6	Notavailable	0.31	0.38	25-49	Somalia	Females	Mortality	Adjusted interval
C54	Corpus uteri	21	Notavailable	1.1	1.3	25-49	Somalia	Females	Incidence	Adjusted interval
C54	Corpus uteri	12	Notavailable	0.57	0.74	25-54	Somalia	Females	Mortality	Adjusted interval
C54	Corpus uteri	32	Notavailable	1.5	1.8	25-54	Somalia	Females	Incidence	Adjusted interval
C54	Corpus uteri	3	Notavailable	0.27	0.28	30-44	Somalia	Females	Mortality	15-year interval
C54	Corpus uteri	11	Notavailable	1	1.1	30-44	Somalia	Females	Incidence	15-year interval
C54	Corpus uteri	12	Notavailable	0.77	0.94	30-54	Somalia	Females	Mortality	Adjusted interval
C54	Corpus uteri	29	Notavailable	1.9	2.2	30-54	Somalia	Females	Incidence	Adjusted interval
C54	Corpus uteri	5	Notavailable	0.55	0.61	35-49	Somalia	Females	Mortality	15-year interval
C54	Corpus uteri	15	Notavailable	1.7	1.8	35-49	Somalia	Females	Incidence	15-year interval
C54	Corpus uteri	11	Notavailable	1	1.1	35-54	Somalia	Females	Mortality	Adjusted interval
C54	Corpus uteri	26	Notavailable	2.4	2.6	35-54	Somalia	Females	Incidence	Adjusted interval
C54	Corpus uteri	10	Notavailable	1.3	1.4	40-54	Somalia	Females	Mortality	15-year interval
C54	Corpus uteri	23	Notavailable	3.1	3.2	40-54	Somalia	Females	Incidence	15-year interval
C54	Corpus uteri	49	Notavailable	4.4	5.2	40-69	Somalia	Females	Mortality	Adjusted interval
C54	Corpus uteri	72	Notavailable	6.5	7.3	40-69	Somalia	Females	Incidence	Adjusted interval
C54	Corpus uteri	19	Notavailable	3.1	3.2	45-59	Somalia	Females	Mortality	15-year interval
C54	Corpus uteri	33	Notavailable	5.5	5.5	45-59	Somalia	Females	Incidence	15-year interval
C54	Corpus uteri	30	Notavailable	6.3	6.7	50-64	Somalia	Females	Mortality	15-year interval
C54	Corpus uteri	44	Notavailable	9.2	9.6	50-64	Somalia	Females	Incidence	15-year interval
C54	Corpus uteri	45	Notavailable	7.9	8.5	50-69	Somalia	Females	Mortality	Adjusted interval
C54	Corpus uteri	60	Notavailable	10.6	11.1	50-69	Somalia	Females	Incidence	Adjusted interval
C54	Corpus uteri	39	Notavailable	10.6	11	55-69	Somalia	Females	Mortality	15-year interval
C54	Corpus uteri	49	Notavailable	13.3	13.7	55-69	Somalia	Females	Incidence	15-year interval
C54	Corpus uteri	62	Notavailable	12.6	13	55-85	Somalia	Females	Mortality	Adjusted interval
C54	Corpus uteri	72	Notavailable	14.7	14.9	55-85	Somalia	Females	Incidence	Adjusted interval
C54	Corpus uteri	41	Notavailable	15	15	60-74	Somalia	Females	Mortality	15-year interval
C54	Corpus uteri	46	Notavailable	16.9	16.9	60-74	Somalia	Females	Incidence	15-year interval
C54	Corpus uteri	52	Notavailable	15.5	15.3	60-85+	Somalia	Females	Mortality	Adjusted interval
C54	Corpus uteri	57	Notavailable	17	16.8	60-85+	Somalia	Females	Incidence	Adjusted interval
C54	Corpus uteri	34	Notavailable	18.2	18.1	65-79	Somalia	Females	Mortality	15-year interval
C54	Corpus uteri	35	Notavailable	18.7	18.7	65-79	Somalia	Females	Incidence	15-year interval
C54	Corpus uteri	23	Notavailable	18.6	18.3	70-85+	Somalia	Females	Mortality	15-year interval
C54	Corpus uteri	23	Notavailable	18.6	18.3	70-85+	Somalia	Females	Incidence	15-year interval
C54	Corpus uteri	298	[141.8-626.3]	1.4	2.4	0-85+	Sudan	Females	Incidence	15-year interval
C54	Corpus uteri	68	[31.8-145.4]	0.33	0.58	0-85+	Sudan	Females	Mortality	15-year interval
C54	Corpus uteri	3	Notavailable	0.02	0.03	0-24	Sudan	Females	Incidence	Adjusted interval
C54	Corpus uteri	6	Notavailable	0.03	0.05	0-54	Sudan	Females	Mortality	Adjusted interval
C54	Corpus uteri	94	Notavailable	0.49	0.72	0-54	Sudan	Females	Incidence	Adjusted interval
C54	Corpus uteri	3	Notavailable	0.04	0.05	10-24	Sudan	Females	Incidence	15-year interval
C54	Corpus uteri	9	Notavailable	0.16	0.17	15-29	Sudan	Females	Incidence	15-year interval
C54	Corpus uteri	20	Notavailable	0.28	0.3	15-34	Sudan	Females	Incidence	Adjusted interval
C54	Corpus uteri	20	Notavailable	0.41	0.42	20-34	Sudan	Females	Incidence	15-year interval
C54	Corpus uteri	26	Notavailable	0.43	0.44	20-39	Sudan	Females	Incidence	Adjusted interval
C54	Corpus uteri	6	Notavailable	0.07	0.1	20-54	Sudan	Females	Mortality	Adjusted interval
C54	Corpus uteri	94	Notavailable	1.1	1.4	20-54	Sudan	Females	Incidence	Adjusted interval
C54	Corpus uteri	23	Notavailable	0.56	0.55	25-39	Sudan	Females	Incidence	15-year interval
C54	Corpus uteri	3	Notavailable	0.05	0.06	25-49	Sudan	Females	Mortality	Adjusted interval
C54	Corpus uteri	53	Notavailable	0.9	1	25-49	Sudan	Females	Incidence	Adjusted interval
C54	Corpus uteri	6	Notavailable	0.09	0.12	25-54	Sudan	Females	Mortality	Adjusted interval
C54	Corpus uteri	91	Notavailable	1.4	1.6	25-54	Sudan	Females	Incidence	Adjusted interval
C54	Corpus uteri	1	Notavailable	0.03	0.03	30-44	Sudan	Females	Mortality	15-year interval
C54	Corpus uteri	26	Notavailable	0.75	0.75	30-44	Sudan	Females	Incidence	15-year interval
C54	Corpus uteri	6	Notavailable	0.12	0.15	30-54	Sudan	Females	Mortality	Adjusted interval
C54	Corpus uteri	85	Notavailable	1.7	2	30-54	Sudan	Females	Incidence	Adjusted interval
C54	Corpus uteri	3	Notavailable	0.1	0.12	35-49	Sudan	Females	Mortality	15-year interval
C54	Corpus uteri	36	Notavailable	1.2	1.3	35-49	Sudan	Females	Incidence	15-year interval
C54	Corpus uteri	6	Notavailable	0.16	0.19	35-54	Sudan	Females	Mortality	Adjusted interval
C54	Corpus uteri	74	Notavailable	2	2.3	35-54	Sudan	Females	Incidence	Adjusted interval
C54	Corpus uteri	6	Notavailable	0.24	0.25	40-54	Sudan	Females	Mortality	15-year interval
C54	Corpus uteri	68	Notavailable	2.7	2.9	40-54	Sudan	Females	Incidence	15-year interval
C54	Corpus uteri	38	Notavailable	1	1.2	40-69	Sudan	Females	Mortality	Adjusted interval
C54	Corpus uteri	219	Notavailable	5.8	6.4	40-69	Sudan	Females	Incidence	Adjusted interval
C54	Corpus uteri	12	Notavailable	0.59	0.59	45-59	Sudan	Females	Mortality	15-year interval
C54	Corpus uteri	113	Notavailable	5.6	5.6	45-59	Sudan	Females	Incidence	15-year interval
C54	Corpus uteri	21	Notavailable	1.3	1.4	50-64	Sudan	Females	Mortality	15-year interval
C54	Corpus uteri	146	Notavailable	8.9	9.2	50-64	Sudan	Females	Incidence	15-year interval
C54	Corpus uteri	35	Notavailable	1.8	1.9	50-69	Sudan	Females	Mortality	Adjusted interval
C54	Corpus uteri	189	Notavailable	9.7	10	50-69	Sudan	Females	Incidence	Adjusted interval
C54	Corpus uteri	32	Notavailable	2.5	2.6	55-69	Sudan	Females	Mortality	15-year interval
C54	Corpus uteri	151	Notavailable	11.8	12	55-69	Sudan	Females	Incidence	15-year interval
C54	Corpus uteri	62	Notavailable	3.5	3.6	55-85	Sudan	Females	Mortality	Adjusted interval
C54	Corpus uteri	204	Notavailable	11.6	11.7	55-85	Sudan	Females	Incidence	Adjusted interval
C54	Corpus uteri	39	Notavailable	4	4	60-74	Sudan	Females	Mortality	15-year interval
C54	Corpus uteri	126	Notavailable	13	13	60-74	Sudan	Females	Incidence	15-year interval
C54	Corpus uteri	55	Notavailable	4.5	4.4	60-85+	Sudan	Females	Mortality	Adjusted interval
C54	Corpus uteri	150	Notavailable	12.3	12.3	60-85+	Sudan	Females	Incidence	Adjusted interval
C54	Corpus uteri	37	Notavailable	5.4	5.4	65-79	Sudan	Females	Mortality	15-year interval
C54	Corpus uteri	88	Notavailable	12.9	13	65-79	Sudan	Females	Incidence	15-year interval
C54	Corpus uteri	30	Notavailable	6.3	6.2	70-85+	Sudan	Females	Mortality	15-year interval
C54	Corpus uteri	53	Notavailable	11.1	11	70-85+	Sudan	Females	Incidence	15-year interval
C54	Corpus uteri	445	[164.6-1203.3]	4.9	6.5	0-85+	Syria	Females	Incidence	15-year interval
C54	Corpus uteri	152	[62.3-370.6]	1.7	2.2	0-85+	Syria	Females	Mortality	15-year interval
C54	Corpus uteri	1	Notavailable	0.02	0.02	0-24	Syria	Females	Incidence	Adjusted interval
C54	Corpus uteri	25	Notavailable	0.31	0.4	0-54	Syria	Females	Mortality	Adjusted interval
C54	Corpus uteri	139	Notavailable	1.7	2.2	0-54	Syria	Females	Incidence	Adjusted interval
C54	Corpus uteri	1	Notavailable	0.03	0.04	10-24	Syria	Females	Incidence	15-year interval
C54	Corpus uteri	2	Notavailable	0.08	0.11	15-29	Syria	Females	Mortality	15-year interval
C54	Corpus uteri	3	Notavailable	0.12	0.15	15-29	Syria	Females	Incidence	15-year interval
C54	Corpus uteri	4	Notavailable	0.13	0.16	15-34	Syria	Females	Mortality	Adjusted interval
C54	Corpus uteri	7	Notavailable	0.23	0.25	15-34	Syria	Females	Incidence	Adjusted interval
C54	Corpus uteri	4	Notavailable	0.2	0.22	20-34	Syria	Females	Mortality	15-year interval
C54	Corpus uteri	7	Notavailable	0.35	0.36	20-34	Syria	Females	Incidence	15-year interval
C54	Corpus uteri	4	Notavailable	0.16	0.17	20-39	Syria	Females	Mortality	Adjusted interval
C54	Corpus uteri	19	Notavailable	0.75	0.73	20-39	Syria	Females	Incidence	Adjusted interval
C54	Corpus uteri	25	Notavailable	0.66	0.76	20-54	Syria	Females	Mortality	Adjusted interval
C54	Corpus uteri	139	Notavailable	3.7	4.2	20-54	Syria	Females	Incidence	Adjusted interval
C54	Corpus uteri	4	Notavailable	0.23	0.24	25-39	Syria	Females	Mortality	15-year interval
C54	Corpus uteri	18	Notavailable	1	0.98	25-39	Syria	Females	Incidence	15-year interval
C54	Corpus uteri	14	Notavailable	0.54	0.59	25-49	Syria	Females	Mortality	Adjusted interval
C54	Corpus uteri	82	Notavailable	3.1	3.4	25-49	Syria	Females	Incidence	Adjusted interval
C54	Corpus uteri	25	Notavailable	0.84	0.92	25-54	Syria	Females	Mortality	Adjusted interval
C54	Corpus uteri	138	Notavailable	4.6	5.1	25-54	Syria	Females	Incidence	Adjusted interval
C54	Corpus uteri	6	Notavailable	0.37	0.39	30-44	Syria	Females	Mortality	15-year interval
C54	Corpus uteri	41	Notavailable	2.5	2.7	30-44	Syria	Females	Incidence	15-year interval
C54	Corpus uteri	23	Notavailable	0.96	1.1	30-54	Syria	Females	Mortality	Adjusted interval
C54	Corpus uteri	136	Notavailable	5.7	6.4	30-54	Syria	Females	Incidence	Adjusted interval
C54	Corpus uteri	10	Notavailable	0.69	0.78	35-49	Syria	Females	Mortality	15-year interval
C54	Corpus uteri	76	Notavailable	5.2	5.7	35-49	Syria	Females	Incidence	15-year interval
C54	Corpus uteri	21	Notavailable	1.2	1.3	35-54	Syria	Females	Mortality	Adjusted interval
C54	Corpus uteri	132	Notavailable	7.3	7.8	35-54	Syria	Females	Incidence	Adjusted interval
C54	Corpus uteri	21	Notavailable	1.7	1.7	40-54	Syria	Females	Mortality	15-year interval
C54	Corpus uteri	120	Notavailable	9.7	9.8	40-54	Syria	Females	Incidence	15-year interval
C54	Corpus uteri	87	Notavailable	4.4	4.8	40-69	Syria	Females	Mortality	Adjusted interval
C54	Corpus uteri	326	Notavailable	16.6	17.3	40-69	Syria	Females	Incidence	Adjusted interval
C54	Corpus uteri	34	Notavailable	3.2	3.1	45-59	Syria	Females	Mortality	15-year interval
C54	Corpus uteri	165	Notavailable	15.4	15.1	45-59	Syria	Females	Incidence	15-year interval
C54	Corpus uteri	51	Notavailable	5.6	5.8	50-64	Syria	Females	Mortality	15-year interval
C54	Corpus uteri	199	Notavailable	21.8	22.1	50-64	Syria	Females	Incidence	15-year interval
C54	Corpus uteri	77	Notavailable	7.1	7.5	50-69	Syria	Females	Mortality	Adjusted interval
C54	Corpus uteri	262	Notavailable	24	24.7	50-69	Syria	Females	Incidence	Adjusted interval
C54	Corpus uteri	66	Notavailable	9.1	9.5	55-69	Syria	Females	Mortality	15-year interval
C54	Corpus uteri	206	Notavailable	28.3	28.9	55-69	Syria	Females	Incidence	15-year interval
C54	Corpus uteri	127	Notavailable	12.6	12.7	55-85	Syria	Females	Mortality	Adjusted interval
C54	Corpus uteri	306	Notavailable	30.3	30.8	55-85	Syria	Females	Incidence	Adjusted interval
C54	Corpus uteri	71	Notavailable	13.4	13.5	60-74	Syria	Females	Mortality	15-year interval
C54	Corpus uteri	179	Notavailable	33.8	33.9	60-74	Syria	Females	Incidence	15-year interval
C54	Corpus uteri	110	Notavailable	15.7	15.3	60-85+	Syria	Females	Mortality	Adjusted interval
C54	Corpus uteri	236	Notavailable	33.7	33.8	60-85+	Syria	Females	Incidence	Adjusted interval
C54	Corpus uteri	67	Notavailable	18.1	17.8	65-79	Syria	Females	Mortality	15-year interval
C54	Corpus uteri	138	Notavailable	37.2	37.2	65-79	Syria	Females	Incidence	15-year interval
C54	Corpus uteri	61	Notavailable	21.8	21.5	70-85+	Syria	Females	Mortality	15-year interval
C54	Corpus uteri	100	Notavailable	35.7	36	70-85+	Syria	Females	Incidence	15-year interval
C54	Corpus uteri	223	[174.5-284.9]	3.8	3.1	0-85+	Tunisia	Females	Incidence	15-year interval
C54	Corpus uteri	45	[34.4-58.9]	0.76	0.6	0-85+	Tunisia	Females	Mortality	15-year interval
C54	Corpus uteri	4	Notavailable	0.08	0.07	0-54	Tunisia	Females	Mortality	Adjusted interval
C54	Corpus uteri	65	Notavailable	1.4	1.1	0-54	Tunisia	Females	Incidence	Adjusted interval
C54	Corpus uteri	2	Notavailable	0.11	0.08	15-34	Tunisia	Females	Incidence	Adjusted interval
C54	Corpus uteri	2	Notavailable	0.14	0.11	20-34	Tunisia	Females	Incidence	15-year interval
C54	Corpus uteri	7	Notavailable	0.37	0.31	20-39	Tunisia	Females	Incidence	Adjusted interval
C54	Corpus uteri	4	Notavailable	0.13	0.13	20-54	Tunisia	Females	Mortality	Adjusted interval
C54	Corpus uteri	65	Notavailable	2.1	2.1	20-54	Tunisia	Females	Incidence	Adjusted interval
C54	Corpus uteri	7	Notavailable	0.48	0.43	25-39	Tunisia	Females	Incidence	15-year interval
C54	Corpus uteri	1	Notavailable	0.04	0.05	25-49	Tunisia	Females	Mortality	Adjusted interval
C54	Corpus uteri	35	Notavailable	1.6	1.6	25-49	Tunisia	Females	Incidence	Adjusted interval
C54	Corpus uteri	4	Notavailable	0.15	0.15	25-54	Tunisia	Females	Mortality	Adjusted interval
C54	Corpus uteri	65	Notavailable	2.5	2.5	25-54	Tunisia	Females	Incidence	Adjusted interval
C54	Corpus uteri	17	Notavailable	1.2	1.3	30-44	Tunisia	Females	Incidence	15-year interval
C54	Corpus uteri	4	Notavailable	0.19	0.2	30-54	Tunisia	Females	Mortality	Adjusted interval
C54	Corpus uteri	65	Notavailable	3	3.2	30-54	Tunisia	Females	Incidence	Adjusted interval
C54	Corpus uteri	1	Notavailable	0.08	0.09	35-49	Tunisia	Females	Mortality	15-year interval
C54	Corpus uteri	33	Notavailable	2.6	2.8	35-49	Tunisia	Females	Incidence	15-year interval
C54	Corpus uteri	4	Notavailable	0.25	0.25	35-54	Tunisia	Females	Mortality	Adjusted interval
C54	Corpus uteri	63	Notavailable	3.9	4	35-54	Tunisia	Females	Incidence	Adjusted interval
C54	Corpus uteri	4	Notavailable	0.35	0.34	40-54	Tunisia	Females	Mortality	15-year interval
C54	Corpus uteri	58	Notavailable	5	5	40-54	Tunisia	Females	Incidence	15-year interval
C54	Corpus uteri	25	Notavailable	1.3	1.3	40-69	Tunisia	Females	Mortality	Adjusted interval
C54	Corpus uteri	173	Notavailable	9	9	40-69	Tunisia	Females	Incidence	Adjusted interval
C54	Corpus uteri	9	Notavailable	0.86	0.81	45-59	Tunisia	Females	Mortality	15-year interval
C54	Corpus uteri	88	Notavailable	8.4	8.1	45-59	Tunisia	Females	Incidence	15-year interval
C54	Corpus uteri	16	Notavailable	1.7	1.8	50-64	Tunisia	Females	Mortality	15-year interval
C54	Corpus uteri	112	Notavailable	12	12.1	50-64	Tunisia	Females	Incidence	15-year interval
C54	Corpus uteri	24	Notavailable	2.1	2.2	50-69	Tunisia	Females	Mortality	Adjusted interval
C54	Corpus uteri	145	Notavailable	12.8	13	50-69	Tunisia	Females	Incidence	Adjusted interval
C54	Corpus uteri	21	Notavailable	2.7	2.8	55-69	Tunisia	Females	Mortality	15-year interval
C54	Corpus uteri	115	Notavailable	15	15.2	55-69	Tunisia	Females	Incidence	15-year interval
C54	Corpus uteri	41	Notavailable	3.7	3.6	55-85	Tunisia	Females	Mortality	Adjusted interval
C54	Corpus uteri	158	Notavailable	14.3	14.7	55-85	Tunisia	Females	Incidence	Adjusted interval
C54	Corpus uteri	22	Notavailable	3.8	3.8	60-74	Tunisia	Females	Mortality	15-year interval
C54	Corpus uteri	95	Notavailable	16.4	16.4	60-74	Tunisia	Females	Incidence	15-year interval
C54	Corpus uteri	36	Notavailable	4.6	4.3	60-85+	Tunisia	Females	Mortality	Adjusted interval
C54	Corpus uteri	118	Notavailable	14.9	15.4	60-85+	Tunisia	Females	Incidence	Adjusted interval
C54	Corpus uteri	20	Notavailable	4.8	4.7	65-79	Tunisia	Females	Mortality	15-year interval
C54	Corpus uteri	66	Notavailable	16	16.2	65-79	Tunisia	Females	Incidence	15-year interval
C54	Corpus uteri	20	Notavailable	6	5.7	70-85+	Tunisia	Females	Mortality	15-year interval
C54	Corpus uteri	43	Notavailable	12.8	13.6	70-85+	Tunisia	Females	Incidence	15-year interval
C54	Corpus uteri	187	[153.3-228.2]	7	17.3	0-85+	UAE	Females	Incidence	15-year interval
C54	Corpus uteri	42	[33.6-52.5]	1.6	5	0-85+	UAE	Females	Mortality	15-year interval
C54	Corpus uteri	6	Notavailable	0.24	0.29	0-54	UAE	Females	Mortality	Adjusted interval
C54	Corpus uteri	42	Notavailable	1.7	2.1	0-54	UAE	Females	Incidence	Adjusted interval
C54	Corpus uteri	6	Notavailable	0.35	0.55	20-54	UAE	Females	Mortality	Adjusted interval
C54	Corpus uteri	42	Notavailable	2.5	3.9	20-54	UAE	Females	Incidence	Adjusted interval
C54	Corpus uteri	1	Notavailable	0.07	0.1	25-49	UAE	Females	Mortality	Adjusted interval
C54	Corpus uteri	5	Notavailable	0.36	0.51	25-49	UAE	Females	Incidence	Adjusted interval
C54	Corpus uteri	6	Notavailable	0.4	0.66	25-54	UAE	Females	Mortality	Adjusted interval
C54	Corpus uteri	42	Notavailable	2.8	4.7	25-54	UAE	Females	Incidence	Adjusted interval
C54	Corpus uteri	6	Notavailable	0.49	0.85	30-54	UAE	Females	Mortality	Adjusted interval
C54	Corpus uteri	42	Notavailable	3.4	6	30-54	UAE	Females	Incidence	Adjusted interval
C54	Corpus uteri	1	Notavailable	0.13	0.18	35-49	UAE	Females	Mortality	15-year interval
C54	Corpus uteri	5	Notavailable	0.64	0.9	35-49	UAE	Females	Incidence	15-year interval
C54	Corpus uteri	6	Notavailable	0.67	1.1	35-54	UAE	Females	Mortality	Adjusted interval
C54	Corpus uteri	42	Notavailable	4.7	7.6	35-54	UAE	Females	Incidence	Adjusted interval
C54	Corpus uteri	6	Notavailable	1.1	1.4	40-54	UAE	Females	Mortality	15-year interval
C54	Corpus uteri	42	Notavailable	7.4	10.3	40-54	UAE	Females	Incidence	15-year interval
C54	Corpus uteri	34	Notavailable	5	11.5	40-69	UAE	Females	Mortality	Adjusted interval
C54	Corpus uteri	174	Notavailable	25.4	52.1	40-69	UAE	Females	Incidence	Adjusted interval
C54	Corpus uteri	17	Notavailable	4.6	5.9	45-59	UAE	Females	Mortality	15-year interval
C54	Corpus uteri	106	Notavailable	28.5	36.1	45-59	UAE	Females	Incidence	15-year interval
C54	Corpus uteri	26	Notavailable	11.8	15.6	50-64	UAE	Females	Mortality	15-year interval
C54	Corpus uteri	146	Notavailable	66.2	81.3	50-64	UAE	Females	Incidence	15-year interval
C54	Corpus uteri	33	Notavailable	13.8	20	50-69	UAE	Females	Mortality	Adjusted interval
C54	Corpus uteri	169	Notavailable	70.9	90.1	50-69	UAE	Females	Incidence	Adjusted interval
C54	Corpus uteri	28	Notavailable	23.1	27.1	55-69	UAE	Females	Mortality	15-year interval
C54	Corpus uteri	132	Notavailable	108.7	116.7	55-69	UAE	Females	Incidence	15-year interval
C54	Corpus uteri	36	Notavailable	25.6	31.5	55-85	UAE	Females	Mortality	Adjusted interval
C54	Corpus uteri	145	Notavailable	103	103.6	55-85	UAE	Females	Incidence	Adjusted interval
C54	Corpus uteri	20	Notavailable	32.3	32.7	60-74	UAE	Females	Mortality	15-year interval
C54	Corpus uteri	75	Notavailable	121.1	117.2	60-74	UAE	Females	Incidence	15-year interval
C54	Corpus uteri	25	Notavailable	35.2	37.2	60-85+	UAE	Females	Mortality	Adjusted interval
C54	Corpus uteri	81	Notavailable	113.9	107.9	60-85+	UAE	Females	Incidence	Adjusted interval
C54	Corpus uteri	11	Notavailable	34	33.3	65-79	UAE	Females	Mortality	15-year interval
C54	Corpus uteri	31	Notavailable	95.8	91.1	65-79	UAE	Females	Incidence	15-year interval
C54	Corpus uteri	8	Notavailable	41.4	43.5	70-85+	UAE	Females	Mortality	15-year interval
C54	Corpus uteri	13	Notavailable	67.3	67.6	70-85+	UAE	Females	Incidence	15-year interval
C54	Corpus uteri	10647	[10287.5-11019.0]	6.5	3	0-85+	USA	Females	Mortality	15-year interval
C54	Corpus uteri	57004	[56046.6-57977.8]	34.5	20.1	0-85+	USA	Females	Incidence	15-year interval
C54	Corpus uteri	1	Notavailable	0	0	0-14	USA	Females	Incidence	15-year interval
C54	Corpus uteri	1	Notavailable	0	0	0-19	USA	Females	Mortality	Adjusted interval
C54	Corpus uteri	7	Notavailable	0.02	0.02	0-19	USA	Females	Incidence	Adjusted interval
C54	Corpus uteri	2	Notavailable	0	0	0-24	USA	Females	Mortality	Adjusted interval
C54	Corpus uteri	57	Notavailable	0.11	0.09	0-24	USA	Females	Incidence	Adjusted interval
C54	Corpus uteri	586	Notavailable	0.51	0.36	0-54	USA	Females	Mortality	Adjusted interval
C54	Corpus uteri	10703	Notavailable	9.3	6.7	0-54	USA	Females	Incidence	Adjusted interval
C54	Corpus uteri	2	Notavailable	0.01	0.01	10-24	USA	Females	Mortality	15-year interval
C54	Corpus uteri	57	Notavailable	0.18	0.16	10-24	USA	Females	Incidence	15-year interval
C54	Corpus uteri	10	Notavailable	0.03	0.03	15-29	USA	Females	Mortality	15-year interval
C54	Corpus uteri	149	Notavailable	0.45	0.43	15-29	USA	Females	Incidence	15-year interval
C54	Corpus uteri	29	Notavailable	0.07	0.06	15-34	USA	Females	Mortality	Adjusted interval
C54	Corpus uteri	343	Notavailable	0.78	0.69	15-34	USA	Females	Incidence	Adjusted interval
C54	Corpus uteri	28	Notavailable	0.08	0.08	20-34	USA	Females	Mortality	15-year interval
C54	Corpus uteri	337	Notavailable	1	0.94	20-34	USA	Females	Incidence	15-year interval
C54	Corpus uteri	63	Notavailable	0.14	0.13	20-39	USA	Females	Mortality	Adjusted interval
C54	Corpus uteri	1020	Notavailable	2.3	2.1	20-39	USA	Females	Incidence	Adjusted interval
C54	Corpus uteri	585	Notavailable	0.78	0.68	20-54	USA	Females	Mortality	Adjusted interval
C54	Corpus uteri	10696	Notavailable	14.3	12.7	20-54	USA	Females	Incidence	Adjusted interval
C54	Corpus uteri	62	Notavailable	0.19	0.18	25-39	USA	Females	Mortality	15-year interval
C54	Corpus uteri	970	Notavailable	3	2.8	25-39	USA	Females	Incidence	15-year interval
C54	Corpus uteri	235	Notavailable	0.44	0.43	25-49	USA	Females	Mortality	Adjusted interval
C54	Corpus uteri	5303	Notavailable	10	9.8	25-49	USA	Females	Incidence	Adjusted interval
C54	Corpus uteri	584	Notavailable	0.92	0.82	25-54	USA	Females	Mortality	Adjusted interval
C54	Corpus uteri	10646	Notavailable	16.8	15.3	25-54	USA	Females	Incidence	Adjusted interval
C54	Corpus uteri	125	Notavailable	0.4	0.41	30-44	USA	Females	Mortality	15-year interval
C54	Corpus uteri	2378	Notavailable	7.6	7.8	30-44	USA	Females	Incidence	15-year interval
C54	Corpus uteri	576	Notavailable	1.1	1	30-54	USA	Females	Mortality	Adjusted interval
C54	Corpus uteri	10553	Notavailable	20.3	19.3	30-54	USA	Females	Incidence	Adjusted interval
C54	Corpus uteri	208	Notavailable	0.68	0.68	35-49	USA	Females	Mortality	15-year interval
C54	Corpus uteri	5016	Notavailable	16.4	16.5	35-49	USA	Females	Incidence	15-year interval
C54	Corpus uteri	557	Notavailable	1.4	1.3	35-54	USA	Females	Mortality	Adjusted interval
C54	Corpus uteri	10359	Notavailable	25.2	23.9	35-54	USA	Females	Incidence	Adjusted interval
C54	Corpus uteri	522	Notavailable	1.7	1.6	40-54	USA	Females	Mortality	15-year interval
C54	Corpus uteri	9676	Notavailable	31.5	30	40-54	USA	Females	Incidence	15-year interval
C54	Corpus uteri	4866	Notavailable	8	6.5	40-69	USA	Females	Mortality	Adjusted interval
C54	Corpus uteri	39080	Notavailable	64	56.2	40-69	USA	Females	Incidence	Adjusted interval
C54	Corpus uteri	1301	Notavailable	4.1	3.6	45-59	USA	Females	Mortality	15-year interval
C54	Corpus uteri	16823	Notavailable	53.1	49	45-59	USA	Females	Incidence	15-year interval
C54	Corpus uteri	2722	Notavailable	8.5	8.2	50-64	USA	Females	Mortality	15-year interval
C54	Corpus uteri	24688	Notavailable	77.2	75.3	50-64	USA	Females	Incidence	15-year interval
C54	Corpus uteri	4693	Notavailable	11.5	10.7	50-69	USA	Females	Mortality	Adjusted interval
C54	Corpus uteri	34747	Notavailable	84.9	82.2	50-69	USA	Females	Incidence	Adjusted interval
C54	Corpus uteri	1	Notavailable	0	0	05-19	USA	Females	Mortality	15-year interval
C54	Corpus uteri	7	Notavailable	0.02	0.02	05-19	USA	Females	Incidence	15-year interval
C54	Corpus uteri	4344	Notavailable	14.3	14.1	55-69	USA	Females	Mortality	15-year interval
C54	Corpus uteri	29404	Notavailable	96.8	96.6	55-69	USA	Females	Incidence	15-year interval
C54	Corpus uteri	10061	Notavailable	20.1	18	55-85	USA	Females	Mortality	Adjusted interval
C54	Corpus uteri	46301	Notavailable	92.7	96	55-85	USA	Females	Incidence	Adjusted interval
C54	Corpus uteri	5399	Notavailable	20.4	19.8	60-74	USA	Females	Mortality	15-year interval
C54	Corpus uteri	28603	Notavailable	108.2	107.8	60-74	USA	Females	Incidence	15-year interval
C54	Corpus uteri	9211	Notavailable	23.7	21.7	60-85+	USA	Females	Mortality	Adjusted interval
C54	Corpus uteri	37653	Notavailable	96.7	102.3	60-85+	USA	Females	Incidence	Adjusted interval
C54	Corpus uteri	5321	Notavailable	25.4	24.9	65-79	USA	Females	Mortality	15-year interval
C54	Corpus uteri	22720	Notavailable	108.4	109.3	65-79	USA	Females	Incidence	15-year interval
C54	Corpus uteri	5717	Notavailable	29.2	28.6	70-85+	USA	Females	Mortality	15-year interval
C54	Corpus uteri	16897	Notavailable	86.3	94.3	70-85+	USA	Females	Incidence	15-year interval
C23-24	Gallbladder	219	[159.9-299.9]	1	1.1	0-85+	Algeria	Males	Mortality	15-year interval
C23-24	Gallbladder	398	[304.5-520.2]	1.9	2.1	0-85+	Algeria	Males	Incidence	15-year interval
C23-24	Gallbladder	516	[419.5-634.6]	2.5	2.6	0-85+	Algeria	Females	Mortality	15-year interval
C23-24	Gallbladder	865	[725.2-1031.7]	4.2	4.5	0-85+	Algeria	Females	Incidence	15-year interval
C23-24	Gallbladder	1	Notavailable	0.02	0.02	0-14	Algeria	Males	Mortality	15-year interval
C23-24	Gallbladder	1	Notavailable	0.01	0.02	0-19	Algeria	Females	Incidence	Adjusted interval
C23-24	Gallbladder	1	Notavailable	0.01	0.01	0-19	Algeria	Males	Mortality	Adjusted interval
C23-24	Gallbladder	1	Notavailable	0.01	0.01	0-24	Algeria	Females	Mortality	Adjusted interval
C23-24	Gallbladder	1	Notavailable	0.01	0.01	0-24	Algeria	Females	Incidence	Adjusted interval
C23-24	Gallbladder	1	Notavailable	0.01	0.01	0-24	Algeria	Males	Mortality	Adjusted interval
C23-24	Gallbladder	92	Notavailable	0.51	0.54	0-54	Algeria	Females	Mortality	Adjusted interval
C23-24	Gallbladder	205	Notavailable	1.1	1.2	0-54	Algeria	Females	Incidence	Adjusted interval
C23-24	Gallbladder	31	Notavailable	0.17	0.18	0-54	Algeria	Males	Mortality	Adjusted interval
C23-24	Gallbladder	81	Notavailable	0.44	0.47	0-54	Algeria	Males	Incidence	Adjusted interval
C23-24	Gallbladder	1	Notavailable	0.02	0.02	10-24	Algeria	Females	Mortality	15-year interval
C23-24	Gallbladder	1	Notavailable	0.02	0.02	10-24	Algeria	Females	Incidence	15-year interval
C23-24	Gallbladder	2	Notavailable	0.04	0.04	15-29	Algeria	Females	Mortality	15-year interval
C23-24	Gallbladder	4	Notavailable	0.08	0.08	15-29	Algeria	Females	Incidence	15-year interval
C23-24	Gallbladder	1	Notavailable	0.02	0.02	15-29	Algeria	Males	Incidence	15-year interval
C23-24	Gallbladder	4	Notavailable	0.06	0.05	15-34	Algeria	Females	Mortality	Adjusted interval
C23-24	Gallbladder	6	Notavailable	0.09	0.08	15-34	Algeria	Females	Incidence	Adjusted interval
C23-24	Gallbladder	1	Notavailable	0.01	0.01	15-34	Algeria	Males	Mortality	Adjusted interval
C23-24	Gallbladder	4	Notavailable	0.06	0.04	15-34	Algeria	Males	Incidence	Adjusted interval
C23-24	Gallbladder	4	Notavailable	0.08	0.07	20-34	Algeria	Females	Mortality	15-year interval
C23-24	Gallbladder	5	Notavailable	0.09	0.09	20-34	Algeria	Females	Incidence	15-year interval
C23-24	Gallbladder	1	Notavailable	0.02	0.01	20-34	Algeria	Males	Mortality	15-year interval
C23-24	Gallbladder	4	Notavailable	0.07	0.06	20-34	Algeria	Males	Incidence	15-year interval
C23-24	Gallbladder	7	Notavailable	0.1	0.09	20-39	Algeria	Females	Mortality	Adjusted interval
C23-24	Gallbladder	17	Notavailable	0.24	0.22	20-39	Algeria	Females	Incidence	Adjusted interval
C23-24	Gallbladder	2	Notavailable	0.03	0.02	20-39	Algeria	Males	Mortality	Adjusted interval
C23-24	Gallbladder	6	Notavailable	0.08	0.07	20-39	Algeria	Males	Incidence	Adjusted interval
C23-24	Gallbladder	92	Notavailable	0.88	1	20-54	Algeria	Females	Mortality	Adjusted interval
C23-24	Gallbladder	204	Notavailable	1.9	2.2	20-54	Algeria	Females	Incidence	Adjusted interval
C23-24	Gallbladder	30	Notavailable	0.28	0.33	20-54	Algeria	Males	Mortality	Adjusted interval
C23-24	Gallbladder	81	Notavailable	0.76	0.88	20-54	Algeria	Males	Incidence	Adjusted interval
C23-24	Gallbladder	6	Notavailable	0.11	0.11	25-39	Algeria	Females	Mortality	15-year interval
C23-24	Gallbladder	17	Notavailable	0.32	0.31	25-39	Algeria	Females	Incidence	15-year interval
C23-24	Gallbladder	2	Notavailable	0.04	0.03	25-39	Algeria	Males	Mortality	15-year interval
C23-24	Gallbladder	6	Notavailable	0.11	0.1	25-39	Algeria	Males	Incidence	15-year interval
C23-24	Gallbladder	41	Notavailable	0.52	0.62	25-49	Algeria	Females	Mortality	Adjusted interval
C23-24	Gallbladder	108	Notavailable	1.4	1.6	25-49	Algeria	Females	Incidence	Adjusted interval
C23-24	Gallbladder	13	Notavailable	0.16	0.2	25-49	Algeria	Males	Mortality	Adjusted interval
C23-24	Gallbladder	43	Notavailable	0.54	0.63	25-49	Algeria	Males	Incidence	Adjusted interval
C23-24	Gallbladder	91	Notavailable	1	1.2	25-54	Algeria	Females	Mortality	Adjusted interval
C23-24	Gallbladder	204	Notavailable	2.3	2.7	25-54	Algeria	Females	Incidence	Adjusted interval
C23-24	Gallbladder	30	Notavailable	0.33	0.4	25-54	Algeria	Males	Mortality	Adjusted interval
C23-24	Gallbladder	81	Notavailable	0.9	1.1	25-54	Algeria	Males	Incidence	Adjusted interval
C23-24	Gallbladder	12	Notavailable	0.24	0.26	30-44	Algeria	Females	Mortality	15-year interval
C23-24	Gallbladder	45	Notavailable	0.91	1	30-44	Algeria	Females	Incidence	15-year interval
C23-24	Gallbladder	4	Notavailable	0.08	0.08	30-44	Algeria	Males	Mortality	15-year interval
C23-24	Gallbladder	18	Notavailable	0.36	0.4	30-44	Algeria	Males	Incidence	15-year interval
C23-24	Gallbladder	90	Notavailable	1.3	1.5	30-54	Algeria	Females	Mortality	Adjusted interval
C23-24	Gallbladder	201	Notavailable	2.8	3.4	30-54	Algeria	Females	Incidence	Adjusted interval
C23-24	Gallbladder	30	Notavailable	0.42	0.52	30-54	Algeria	Males	Mortality	Adjusted interval
C23-24	Gallbladder	80	Notavailable	1.1	1.4	30-54	Algeria	Males	Incidence	Adjusted interval
C23-24	Gallbladder	38	Notavailable	0.9	1	35-49	Algeria	Females	Mortality	15-year interval
C23-24	Gallbladder	103	Notavailable	2.4	2.7	35-49	Algeria	Females	Incidence	15-year interval
C23-24	Gallbladder	12	Notavailable	0.28	0.33	35-49	Algeria	Males	Mortality	15-year interval
C23-24	Gallbladder	39	Notavailable	0.92	1	35-49	Algeria	Males	Incidence	15-year interval
C23-24	Gallbladder	88	Notavailable	1.7	1.9	35-54	Algeria	Females	Mortality	Adjusted interval
C23-24	Gallbladder	199	Notavailable	3.8	4.2	35-54	Algeria	Females	Incidence	Adjusted interval
C23-24	Gallbladder	29	Notavailable	0.55	0.64	35-54	Algeria	Males	Mortality	Adjusted interval
C23-24	Gallbladder	77	Notavailable	1.5	1.7	35-54	Algeria	Males	Incidence	Adjusted interval
C23-24	Gallbladder	85	Notavailable	2.4	2.5	40-54	Algeria	Females	Mortality	15-year interval
C23-24	Gallbladder	187	Notavailable	5.3	5.5	40-54	Algeria	Females	Incidence	15-year interval
C23-24	Gallbladder	28	Notavailable	0.8	0.84	40-54	Algeria	Males	Mortality	15-year interval
C23-24	Gallbladder	75	Notavailable	2.1	2.2	40-54	Algeria	Males	Incidence	15-year interval
C23-24	Gallbladder	299	Notavailable	5.4	5.9	40-69	Algeria	Females	Mortality	Adjusted interval
C23-24	Gallbladder	586	Notavailable	10.7	11.5	40-69	Algeria	Females	Incidence	Adjusted interval
C23-24	Gallbladder	113	Notavailable	2	2.2	40-69	Algeria	Males	Mortality	Adjusted interval
C23-24	Gallbladder	251	Notavailable	4.5	4.8	40-69	Algeria	Males	Incidence	Adjusted interval
C23-24	Gallbladder	146	Notavailable	5	4.9	45-59	Algeria	Females	Mortality	15-year interval
C23-24	Gallbladder	285	Notavailable	9.7	9.6	45-59	Algeria	Females	Incidence	15-year interval
C23-24	Gallbladder	50	Notavailable	1.7	1.7	45-59	Algeria	Males	Mortality	15-year interval
C23-24	Gallbladder	112	Notavailable	3.8	3.8	45-59	Algeria	Males	Incidence	15-year interval
C23-24	Gallbladder	194	Notavailable	7.9	8.1	50-64	Algeria	Females	Mortality	15-year interval
C23-24	Gallbladder	366	Notavailable	15	15.3	50-64	Algeria	Females	Incidence	15-year interval
C23-24	Gallbladder	71	Notavailable	2.9	2.9	50-64	Algeria	Males	Mortality	15-year interval
C23-24	Gallbladder	150	Notavailable	6.1	6.2	50-64	Algeria	Males	Incidence	15-year interval
C23-24	Gallbladder	264	Notavailable	9	9.2	50-69	Algeria	Females	Mortality	Adjusted interval
C23-24	Gallbladder	495	Notavailable	16.8	17.3	50-69	Algeria	Females	Incidence	Adjusted interval
C23-24	Gallbladder	102	Notavailable	3.4	3.5	50-69	Algeria	Males	Mortality	Adjusted interval
C23-24	Gallbladder	214	Notavailable	7.2	7.3	50-69	Algeria	Males	Incidence	Adjusted interval
C23-24	Gallbladder	1	Notavailable	0.02	0.02	05-19	Algeria	Females	Incidence	15-year interval
C23-24	Gallbladder	214	Notavailable	10.9	11.1	55-69	Algeria	Females	Mortality	15-year interval
C23-24	Gallbladder	399	Notavailable	20.4	20.8	55-69	Algeria	Females	Incidence	15-year interval
C23-24	Gallbladder	85	Notavailable	4.2	4.3	55-69	Algeria	Males	Mortality	15-year interval
C23-24	Gallbladder	176	Notavailable	8.7	8.9	55-69	Algeria	Males	Incidence	15-year interval
C23-24	Gallbladder	424	Notavailable	14.9	14.2	55-85	Algeria	Females	Mortality	Adjusted interval
C23-24	Gallbladder	660	Notavailable	23.3	23	55-85	Algeria	Females	Incidence	Adjusted interval
C23-24	Gallbladder	188	Notavailable	6.7	6.4	55-85	Algeria	Males	Mortality	Adjusted interval
C23-24	Gallbladder	317	Notavailable	11.3	11.1	55-85	Algeria	Males	Incidence	Adjusted interval
C23-24	Gallbladder	201	Notavailable	13.6	13.5	60-74	Algeria	Females	Mortality	15-year interval
C23-24	Gallbladder	363	Notavailable	24.5	24.5	60-74	Algeria	Females	Incidence	15-year interval
C23-24	Gallbladder	86	Notavailable	5.7	5.7	60-74	Algeria	Males	Mortality	15-year interval
C23-24	Gallbladder	174	Notavailable	11.5	11.5	60-74	Algeria	Males	Incidence	15-year interval
C23-24	Gallbladder	356	Notavailable	17.5	16.3	60-85+	Algeria	Females	Mortality	Adjusted interval
C23-24	Gallbladder	531	Notavailable	26.2	25.6	60-85+	Algeria	Females	Incidence	Adjusted interval
C23-24	Gallbladder	164	Notavailable	8.2	7.6	60-85+	Algeria	Males	Mortality	Adjusted interval
C23-24	Gallbladder	267	Notavailable	13.4	12.9	60-85+	Algeria	Males	Incidence	Adjusted interval
C23-24	Gallbladder	182	Notavailable	16.6	16.2	65-79	Algeria	Females	Mortality	15-year interval
C23-24	Gallbladder	300	Notavailable	27.4	27.2	65-79	Algeria	Females	Incidence	15-year interval
C23-24	Gallbladder	82	Notavailable	7.7	7.5	65-79	Algeria	Males	Mortality	15-year interval
C23-24	Gallbladder	152	Notavailable	14.3	14.1	65-79	Algeria	Males	Incidence	15-year interval
C23-24	Gallbladder	210	Notavailable	23.8	22.6	70-85+	Algeria	Females	Mortality	15-year interval
C23-24	Gallbladder	261	Notavailable	29.6	29.3	70-85+	Algeria	Females	Incidence	15-year interval
C23-24	Gallbladder	103	Notavailable	12.8	12.1	70-85+	Algeria	Males	Mortality	15-year interval
C23-24	Gallbladder	141	Notavailable	17.6	17.2	70-85+	Algeria	Males	Incidence	15-year interval
C23-24	Gallbladder	5	[1.8-13.7]	0.5	1.1	0-85+	Bahrain	Males	Mortality	15-year interval
C23-24	Gallbladder	5	[2.2-11.6]	0.5	1.1	0-85+	Bahrain	Males	Incidence	15-year interval
C23-24	Gallbladder	6	[3.3-10.9]	1	1.7	0-85+	Bahrain	Females	Mortality	15-year interval
C23-24	Gallbladder	6	[3.7-9.9]	1	1.7	0-85+	Bahrain	Females	Incidence	15-year interval
C23-24	Gallbladder	2	Notavailable	0.39	0.4	0-54	Bahrain	Females	Mortality	Adjusted interval
C23-24	Gallbladder	2	Notavailable	0.39	0.4	0-54	Bahrain	Females	Incidence	Adjusted interval
C23-24	Gallbladder	1	Notavailable	0.11	0.13	0-54	Bahrain	Males	Mortality	Adjusted interval
C23-24	Gallbladder	1	Notavailable	0.11	0.13	0-54	Bahrain	Males	Incidence	Adjusted interval
C23-24	Gallbladder	2	Notavailable	0.6	0.76	20-54	Bahrain	Females	Mortality	Adjusted interval
C23-24	Gallbladder	2	Notavailable	0.6	0.76	20-54	Bahrain	Females	Incidence	Adjusted interval
C23-24	Gallbladder	1	Notavailable	0.14	0.24	20-54	Bahrain	Males	Mortality	Adjusted interval
C23-24	Gallbladder	1	Notavailable	0.14	0.24	20-54	Bahrain	Males	Incidence	Adjusted interval
C23-24	Gallbladder	1	Notavailable	0.39	0.54	25-49	Bahrain	Females	Mortality	Adjusted interval
C23-24	Gallbladder	1	Notavailable	0.39	0.54	25-49	Bahrain	Females	Incidence	Adjusted interval
C23-24	Gallbladder	2	Notavailable	0.7	0.92	25-54	Bahrain	Females	Mortality	Adjusted interval
C23-24	Gallbladder	2	Notavailable	0.7	0.92	25-54	Bahrain	Females	Incidence	Adjusted interval
C23-24	Gallbladder	1	Notavailable	0.16	0.29	25-54	Bahrain	Males	Mortality	Adjusted interval
C23-24	Gallbladder	1	Notavailable	0.16	0.29	25-54	Bahrain	Males	Incidence	Adjusted interval
C23-24	Gallbladder	2	Notavailable	0.9	1.2	30-54	Bahrain	Females	Mortality	Adjusted interval
C23-24	Gallbladder	2	Notavailable	0.9	1.2	30-54	Bahrain	Females	Incidence	Adjusted interval
C23-24	Gallbladder	1	Notavailable	0.2	0.37	30-54	Bahrain	Males	Mortality	Adjusted interval
C23-24	Gallbladder	1	Notavailable	0.2	0.37	30-54	Bahrain	Males	Incidence	Adjusted interval
C23-24	Gallbladder	1	Notavailable	0.76	0.97	35-49	Bahrain	Females	Mortality	15-year interval
C23-24	Gallbladder	1	Notavailable	0.76	0.97	35-49	Bahrain	Females	Incidence	15-year interval
C23-24	Gallbladder	2	Notavailable	1.2	1.5	35-54	Bahrain	Females	Mortality	Adjusted interval
C23-24	Gallbladder	2	Notavailable	1.2	1.5	35-54	Bahrain	Females	Incidence	Adjusted interval
C23-24	Gallbladder	1	Notavailable	0.3	0.46	35-54	Bahrain	Males	Mortality	Adjusted interval
C23-24	Gallbladder	1	Notavailable	0.3	0.46	35-54	Bahrain	Males	Incidence	Adjusted interval
C23-24	Gallbladder	2	Notavailable	1.9	2	40-54	Bahrain	Females	Mortality	15-year interval
C23-24	Gallbladder	2	Notavailable	1.9	2	40-54	Bahrain	Females	Incidence	15-year interval
C23-24	Gallbladder	1	Notavailable	0.49	0.63	40-54	Bahrain	Males	Mortality	15-year interval
C23-24	Gallbladder	1	Notavailable	0.49	0.63	40-54	Bahrain	Males	Incidence	15-year interval
C23-24	Gallbladder	5	Notavailable	3.3	4.3	40-69	Bahrain	Females	Mortality	Adjusted interval
C23-24	Gallbladder	5	Notavailable	3.3	4.3	40-69	Bahrain	Females	Incidence	Adjusted interval
C23-24	Gallbladder	4	Notavailable	1.5	2.7	40-69	Bahrain	Males	Mortality	Adjusted interval
C23-24	Gallbladder	4	Notavailable	1.5	2.7	40-69	Bahrain	Males	Incidence	Adjusted interval
C23-24	Gallbladder	3	Notavailable	3.4	3.4	45-59	Bahrain	Females	Mortality	15-year interval
C23-24	Gallbladder	3	Notavailable	3.4	3.4	45-59	Bahrain	Females	Incidence	15-year interval
C23-24	Gallbladder	1	Notavailable	0.67	0.71	45-59	Bahrain	Males	Mortality	15-year interval
C23-24	Gallbladder	1	Notavailable	0.67	0.71	45-59	Bahrain	Males	Incidence	15-year interval
C23-24	Gallbladder	3	Notavailable	4.4	4.7	50-64	Bahrain	Females	Mortality	15-year interval
C23-24	Gallbladder	3	Notavailable	4.4	4.7	50-64	Bahrain	Females	Incidence	15-year interval
C23-24	Gallbladder	3	Notavailable	2.9	3.4	50-64	Bahrain	Males	Mortality	15-year interval
C23-24	Gallbladder	3	Notavailable	2.9	3.4	50-64	Bahrain	Males	Incidence	15-year interval
C23-24	Gallbladder	4	Notavailable	5.3	6.5	50-69	Bahrain	Females	Mortality	Adjusted interval
C23-24	Gallbladder	4	Notavailable	5.3	6.5	50-69	Bahrain	Females	Incidence	Adjusted interval
C23-24	Gallbladder	4	Notavailable	3.5	4.7	50-69	Bahrain	Males	Mortality	Adjusted interval
C23-24	Gallbladder	4	Notavailable	3.5	4.7	50-69	Bahrain	Males	Incidence	Adjusted interval
C23-24	Gallbladder	3	Notavailable	6.6	8	55-69	Bahrain	Females	Mortality	15-year interval
C23-24	Gallbladder	3	Notavailable	6.6	8	55-69	Bahrain	Females	Incidence	15-year interval
C23-24	Gallbladder	3	Notavailable	4.4	5.9	55-69	Bahrain	Males	Mortality	15-year interval
C23-24	Gallbladder	3	Notavailable	4.4	5.9	55-69	Bahrain	Males	Incidence	15-year interval
C23-24	Gallbladder	4	Notavailable	7.1	8.9	55-85	Bahrain	Females	Mortality	Adjusted interval
C23-24	Gallbladder	4	Notavailable	7.1	8.9	55-85	Bahrain	Females	Incidence	Adjusted interval
C23-24	Gallbladder	4	Notavailable	5.1	6.9	55-85	Bahrain	Males	Mortality	Adjusted interval
C23-24	Gallbladder	4	Notavailable	5.1	6.9	55-85	Bahrain	Males	Incidence	Adjusted interval
C23-24	Gallbladder	3	Notavailable	11.6	12.9	60-74	Bahrain	Females	Mortality	15-year interval
C23-24	Gallbladder	3	Notavailable	11.6	12.9	60-74	Bahrain	Females	Incidence	15-year interval
C23-24	Gallbladder	4	Notavailable	10.3	11.4	60-74	Bahrain	Males	Mortality	15-year interval
C23-24	Gallbladder	4	Notavailable	10.3	11.4	60-74	Bahrain	Males	Incidence	15-year interval
C23-24	Gallbladder	3	Notavailable	9.3	10.6	60-85+	Bahrain	Females	Mortality	Adjusted interval
C23-24	Gallbladder	3	Notavailable	9.3	10.6	60-85+	Bahrain	Females	Incidence	Adjusted interval
C23-24	Gallbladder	4	Notavailable	9	9.3	60-85+	Bahrain	Males	Mortality	Adjusted interval
C23-24	Gallbladder	4	Notavailable	9	9.3	60-85+	Bahrain	Males	Incidence	Adjusted interval
C23-24	Gallbladder	2	Notavailable	13.6	14.8	65-79	Bahrain	Females	Mortality	15-year interval
C23-24	Gallbladder	2	Notavailable	13.6	14.8	65-79	Bahrain	Females	Incidence	15-year interval
C23-24	Gallbladder	2	Notavailable	11.1	11.6	65-79	Bahrain	Males	Mortality	15-year interval
C23-24	Gallbladder	2	Notavailable	11.1	11.6	65-79	Bahrain	Males	Incidence	15-year interval
C23-24	Gallbladder	1	Notavailable	9.4	11.4	70-85+	Bahrain	Females	Mortality	15-year interval
C23-24	Gallbladder	1	Notavailable	9.4	11.4	70-85+	Bahrain	Females	Incidence	15-year interval
C23-24	Gallbladder	1	Notavailable	9.2	9.6	70-85+	Bahrain	Males	Mortality	15-year interval
C23-24	Gallbladder	1	Notavailable	9.2	9.6	70-85+	Bahrain	Males	Incidence	15-year interval
C23-24	Gallbladder	296	[188.4-465.1]	0.59	0.81	0-85+	Egypt	Males	Mortality	15-year interval
C23-24	Gallbladder	332	[206.6-533.6]	0.68	0.78	0-85+	Egypt	Females	Mortality	15-year interval
C23-24	Gallbladder	379	[237.4-605.2]	0.77	0.88	0-85+	Egypt	Females	Incidence	15-year interval
C23-24	Gallbladder	378	[242.1-590.3]	0.75	1	0-85+	Egypt	Males	Incidence	15-year interval
C23-24	Gallbladder	1	Notavailable	0.01	0.01	0-14	Egypt	Males	Mortality	15-year interval
C23-24	Gallbladder	2	Notavailable	0.01	0.01	0-14	Egypt	Males	Incidence	15-year interval
C23-24	Gallbladder	1	Notavailable	0	0	0-19	Egypt	Males	Mortality	Adjusted interval
C23-24	Gallbladder	2	Notavailable	0.01	0.01	0-19	Egypt	Males	Incidence	Adjusted interval
C23-24	Gallbladder	8	Notavailable	0.03	0.03	0-24	Egypt	Females	Mortality	Adjusted interval
C23-24	Gallbladder	8	Notavailable	0.03	0.03	0-24	Egypt	Females	Incidence	Adjusted interval
C23-24	Gallbladder	1	Notavailable	0	0	0-24	Egypt	Males	Mortality	Adjusted interval
C23-24	Gallbladder	2	Notavailable	0.01	0.01	0-24	Egypt	Males	Incidence	Adjusted interval
C23-24	Gallbladder	105	Notavailable	0.24	0.27	0-54	Egypt	Females	Mortality	Adjusted interval
C23-24	Gallbladder	134	Notavailable	0.31	0.34	0-54	Egypt	Females	Incidence	Adjusted interval
C23-24	Gallbladder	75	Notavailable	0.17	0.19	0-54	Egypt	Males	Mortality	Adjusted interval
C23-24	Gallbladder	115	Notavailable	0.26	0.29	0-54	Egypt	Males	Incidence	Adjusted interval
C23-24	Gallbladder	8	Notavailable	0.06	0.06	10-24	Egypt	Females	Mortality	15-year interval
C23-24	Gallbladder	8	Notavailable	0.06	0.06	10-24	Egypt	Females	Incidence	15-year interval
C23-24	Gallbladder	11	Notavailable	0.09	0.09	15-29	Egypt	Females	Mortality	15-year interval
C23-24	Gallbladder	11	Notavailable	0.09	0.09	15-29	Egypt	Females	Incidence	15-year interval
C23-24	Gallbladder	7	Notavailable	0.06	0.05	15-29	Egypt	Males	Incidence	15-year interval
C23-24	Gallbladder	15	Notavailable	0.09	0.09	15-34	Egypt	Females	Mortality	Adjusted interval
C23-24	Gallbladder	27	Notavailable	0.17	0.15	15-34	Egypt	Females	Incidence	Adjusted interval
C23-24	Gallbladder	10	Notavailable	0.06	0.05	15-34	Egypt	Males	Mortality	Adjusted interval
C23-24	Gallbladder	11	Notavailable	0.07	0.06	15-34	Egypt	Males	Incidence	Adjusted interval
C23-24	Gallbladder	15	Notavailable	0.13	0.13	20-34	Egypt	Females	Mortality	15-year interval
C23-24	Gallbladder	27	Notavailable	0.23	0.21	20-34	Egypt	Females	Incidence	15-year interval
C23-24	Gallbladder	10	Notavailable	0.08	0.07	20-34	Egypt	Males	Mortality	15-year interval
C23-24	Gallbladder	11	Notavailable	0.09	0.09	20-34	Egypt	Males	Incidence	15-year interval
C23-24	Gallbladder	23	Notavailable	0.15	0.15	20-39	Egypt	Females	Mortality	Adjusted interval
C23-24	Gallbladder	41	Notavailable	0.27	0.25	20-39	Egypt	Females	Incidence	Adjusted interval
C23-24	Gallbladder	20	Notavailable	0.13	0.11	20-39	Egypt	Males	Mortality	Adjusted interval
C23-24	Gallbladder	26	Notavailable	0.16	0.16	20-39	Egypt	Males	Incidence	Adjusted interval
C23-24	Gallbladder	105	Notavailable	0.46	0.52	20-54	Egypt	Females	Mortality	Adjusted interval
C23-24	Gallbladder	134	Notavailable	0.59	0.64	20-54	Egypt	Females	Incidence	Adjusted interval
C23-24	Gallbladder	74	Notavailable	0.32	0.35	20-54	Egypt	Males	Mortality	Adjusted interval
C23-24	Gallbladder	113	Notavailable	0.48	0.55	20-54	Egypt	Males	Incidence	Adjusted interval
C23-24	Gallbladder	15	Notavailable	0.13	0.13	25-39	Egypt	Females	Mortality	15-year interval
C23-24	Gallbladder	33	Notavailable	0.29	0.27	25-39	Egypt	Females	Incidence	15-year interval
C23-24	Gallbladder	20	Notavailable	0.17	0.16	25-39	Egypt	Males	Mortality	15-year interval
C23-24	Gallbladder	26	Notavailable	0.22	0.22	25-39	Egypt	Males	Incidence	15-year interval
C23-24	Gallbladder	50	Notavailable	0.3	0.33	25-49	Egypt	Females	Mortality	Adjusted interval
C23-24	Gallbladder	74	Notavailable	0.44	0.46	25-49	Egypt	Females	Incidence	Adjusted interval
C23-24	Gallbladder	40	Notavailable	0.23	0.24	25-49	Egypt	Males	Mortality	Adjusted interval
C23-24	Gallbladder	66	Notavailable	0.38	0.42	25-49	Egypt	Males	Incidence	Adjusted interval
C23-24	Gallbladder	97	Notavailable	0.51	0.59	25-54	Egypt	Females	Mortality	Adjusted interval
C23-24	Gallbladder	126	Notavailable	0.67	0.73	25-54	Egypt	Females	Incidence	Adjusted interval
C23-24	Gallbladder	74	Notavailable	0.38	0.43	25-54	Egypt	Males	Mortality	Adjusted interval
C23-24	Gallbladder	113	Notavailable	0.58	0.66	25-54	Egypt	Males	Incidence	Adjusted interval
C23-24	Gallbladder	29	Notavailable	0.28	0.31	30-44	Egypt	Females	Mortality	15-year interval
C23-24	Gallbladder	49	Notavailable	0.48	0.49	30-44	Egypt	Females	Incidence	15-year interval
C23-24	Gallbladder	25	Notavailable	0.24	0.23	30-44	Egypt	Males	Mortality	15-year interval
C23-24	Gallbladder	35	Notavailable	0.33	0.35	30-44	Egypt	Males	Incidence	15-year interval
C23-24	Gallbladder	94	Notavailable	0.63	0.73	30-54	Egypt	Females	Mortality	Adjusted interval
C23-24	Gallbladder	123	Notavailable	0.83	0.91	30-54	Egypt	Females	Incidence	Adjusted interval
C23-24	Gallbladder	74	Notavailable	0.49	0.55	30-54	Egypt	Males	Mortality	Adjusted interval
C23-24	Gallbladder	106	Notavailable	0.7	0.8	30-54	Egypt	Males	Incidence	Adjusted interval
C23-24	Gallbladder	43	Notavailable	0.49	0.52	35-49	Egypt	Females	Mortality	15-year interval
C23-24	Gallbladder	55	Notavailable	0.63	0.66	35-49	Egypt	Females	Incidence	15-year interval
C23-24	Gallbladder	30	Notavailable	0.33	0.35	35-49	Egypt	Males	Mortality	15-year interval
C23-24	Gallbladder	55	Notavailable	0.61	0.64	35-49	Egypt	Males	Incidence	15-year interval
C23-24	Gallbladder	90	Notavailable	0.83	0.89	35-54	Egypt	Females	Mortality	Adjusted interval
C23-24	Gallbladder	107	Notavailable	0.99	1	35-54	Egypt	Females	Incidence	Adjusted interval
C23-24	Gallbladder	64	Notavailable	0.57	0.62	35-54	Egypt	Males	Mortality	Adjusted interval
C23-24	Gallbladder	102	Notavailable	0.92	0.98	35-54	Egypt	Males	Incidence	Adjusted interval
C23-24	Gallbladder	82	Notavailable	1.1	1.1	40-54	Egypt	Females	Mortality	15-year interval
C23-24	Gallbladder	93	Notavailable	1.2	1.3	40-54	Egypt	Females	Incidence	15-year interval
C23-24	Gallbladder	54	Notavailable	0.71	0.74	40-54	Egypt	Males	Mortality	15-year interval
C23-24	Gallbladder	87	Notavailable	1.1	1.2	40-54	Egypt	Males	Incidence	15-year interval
C23-24	Gallbladder	213	Notavailable	1.8	1.9	40-69	Egypt	Females	Mortality	Adjusted interval
C23-24	Gallbladder	238	Notavailable	2	2.1	40-69	Egypt	Females	Incidence	Adjusted interval
C23-24	Gallbladder	161	Notavailable	1.4	1.5	40-69	Egypt	Males	Mortality	Adjusted interval
C23-24	Gallbladder	229	Notavailable	2	2.1	40-69	Egypt	Males	Incidence	Adjusted interval
C23-24	Gallbladder	124	Notavailable	2	1.9	45-59	Egypt	Females	Mortality	15-year interval
C23-24	Gallbladder	140	Notavailable	2.2	2.2	45-59	Egypt	Females	Incidence	15-year interval
C23-24	Gallbladder	91	Notavailable	1.4	1.4	45-59	Egypt	Males	Mortality	15-year interval
C23-24	Gallbladder	131	Notavailable	2.1	2	45-59	Egypt	Males	Incidence	15-year interval
C23-24	Gallbladder	153	Notavailable	2.9	2.9	50-64	Egypt	Females	Mortality	15-year interval
C23-24	Gallbladder	171	Notavailable	3.2	3.2	50-64	Egypt	Females	Incidence	15-year interval
C23-24	Gallbladder	111	Notavailable	2.1	2.1	50-64	Egypt	Males	Mortality	15-year interval
C23-24	Gallbladder	155	Notavailable	2.9	3	50-64	Egypt	Males	Incidence	15-year interval
C23-24	Gallbladder	178	Notavailable	2.8	2.8	50-69	Egypt	Females	Mortality	Adjusted interval
C23-24	Gallbladder	197	Notavailable	3.1	3.1	50-69	Egypt	Females	Incidence	Adjusted interval
C23-24	Gallbladder	141	Notavailable	2.3	2.3	50-69	Egypt	Males	Mortality	Adjusted interval
C23-24	Gallbladder	189	Notavailable	3	3.1	50-69	Egypt	Males	Incidence	Adjusted interval
C23-24	Gallbladder	131	Notavailable	3.1	3	55-69	Egypt	Females	Mortality	15-year interval
C23-24	Gallbladder	145	Notavailable	3.4	3.4	55-69	Egypt	Females	Incidence	15-year interval
C23-24	Gallbladder	107	Notavailable	2.6	2.6	55-69	Egypt	Males	Mortality	15-year interval
C23-24	Gallbladder	142	Notavailable	3.4	3.4	55-69	Egypt	Males	Incidence	15-year interval
C23-24	Gallbladder	227	Notavailable	3.7	3.6	55-85	Egypt	Females	Mortality	Adjusted interval
C23-24	Gallbladder	245	Notavailable	4	3.9	55-85	Egypt	Females	Incidence	Adjusted interval
C23-24	Gallbladder	221	Notavailable	4.1	4.3	55-85	Egypt	Males	Mortality	Adjusted interval
C23-24	Gallbladder	263	Notavailable	4.9	5.1	55-85	Egypt	Males	Incidence	Adjusted interval
C23-24	Gallbladder	97	Notavailable	2.9	2.9	60-74	Egypt	Females	Mortality	15-year interval
C23-24	Gallbladder	105	Notavailable	3.1	3.2	60-74	Egypt	Females	Incidence	15-year interval
C23-24	Gallbladder	102	Notavailable	3.4	3.4	60-74	Egypt	Males	Mortality	15-year interval
C23-24	Gallbladder	122	Notavailable	4	4	60-74	Egypt	Males	Incidence	15-year interval
C23-24	Gallbladder	168	Notavailable	3.9	3.7	60-85+	Egypt	Females	Mortality	Adjusted interval
C23-24	Gallbladder	179	Notavailable	4.2	4	60-85+	Egypt	Females	Incidence	Adjusted interval
C23-24	Gallbladder	179	Notavailable	4.9	5.1	60-85+	Egypt	Males	Mortality	Adjusted interval
C23-24	Gallbladder	203	Notavailable	5.6	5.7	60-85+	Egypt	Males	Incidence	Adjusted interval
C23-24	Gallbladder	77	Notavailable	3.2	3.1	65-79	Egypt	Females	Mortality	15-year interval
C23-24	Gallbladder	81	Notavailable	3.4	3.3	65-79	Egypt	Females	Incidence	15-year interval
C23-24	Gallbladder	101	Notavailable	5.1	5.1	65-79	Egypt	Males	Mortality	15-year interval
C23-24	Gallbladder	111	Notavailable	5.6	5.6	65-79	Egypt	Males	Incidence	15-year interval
C23-24	Gallbladder	96	Notavailable	5.4	5.2	70-85+	Egypt	Females	Mortality	15-year interval
C23-24	Gallbladder	100	Notavailable	5.6	5.5	70-85+	Egypt	Females	Incidence	15-year interval
C23-24	Gallbladder	114	Notavailable	8.8	9.1	70-85+	Egypt	Males	Mortality	15-year interval
C23-24	Gallbladder	121	Notavailable	9.4	9.6	70-85+	Egypt	Males	Incidence	15-year interval
C23-24	Gallbladder	14434	[13577.0-15345.1]	3.8	1.3	0-85+	Europe	Females	Mortality	15-year interval
C23-24	Gallbladder	15229	[14122.4-16422.3]	4.2	2	0-85+	Europe	Males	Incidence	15-year interval
C23-24	Gallbladder	18487	[17338.2-19711.9]	4.8	1.7	0-85+	Europe	Females	Incidence	15-year interval
C23-24	Gallbladder	10428	[9686.5-11226.3]	2.9	1.3	0-85+	Europe	Males	Mortality	15-year interval
C23-24	Gallbladder	3	Notavailable	0.01	0.01	0-14	Europe	Females	Incidence	15-year interval
C23-24	Gallbladder	1	Notavailable	0	0	0-14	Europe	Males	Mortality	15-year interval
C23-24	Gallbladder	1	Notavailable	0	0	0-14	Europe	Males	Incidence	15-year interval
C23-24	Gallbladder	4	Notavailable	0.01	0.01	0-19	Europe	Females	Incidence	Adjusted interval
C23-24	Gallbladder	1	Notavailable	0	0	0-19	Europe	Males	Mortality	Adjusted interval
C23-24	Gallbladder	2	Notavailable	0	0	0-19	Europe	Males	Incidence	Adjusted interval
C23-24	Gallbladder	1	Notavailable	0	0	0-24	Europe	Females	Mortality	Adjusted interval
C23-24	Gallbladder	7	Notavailable	0.01	0.01	0-24	Europe	Females	Incidence	Adjusted interval
C23-24	Gallbladder	3	Notavailable	0	0	0-24	Europe	Males	Mortality	Adjusted interval
C23-24	Gallbladder	5	Notavailable	0	0	0-24	Europe	Males	Incidence	Adjusted interval
C23-24	Gallbladder	671	Notavailable	0.27	0.16	0-54	Europe	Females	Mortality	Adjusted interval
C23-24	Gallbladder	1074	Notavailable	0.43	0.26	0-54	Europe	Females	Incidence	Adjusted interval
C23-24	Gallbladder	626	Notavailable	0.25	0.16	0-54	Europe	Males	Mortality	Adjusted interval
C23-24	Gallbladder	1118	Notavailable	0.44	0.28	0-54	Europe	Males	Incidence	Adjusted interval
C23-24	Gallbladder	1	Notavailable	0	0	10-24	Europe	Females	Mortality	15-year interval
C23-24	Gallbladder	4	Notavailable	0.01	0.01	10-24	Europe	Females	Incidence	15-year interval
C23-24	Gallbladder	2	Notavailable	0	0	10-24	Europe	Males	Mortality	15-year interval
C23-24	Gallbladder	4	Notavailable	0.01	0.01	10-24	Europe	Males	Incidence	15-year interval
C23-24	Gallbladder	3	Notavailable	0	0	15-29	Europe	Females	Mortality	15-year interval
C23-24	Gallbladder	12	Notavailable	0.02	0.02	15-29	Europe	Females	Incidence	15-year interval
C23-24	Gallbladder	8	Notavailable	0.01	0.01	15-29	Europe	Males	Mortality	15-year interval
C23-24	Gallbladder	16	Notavailable	0.02	0.02	15-29	Europe	Males	Incidence	15-year interval
C23-24	Gallbladder	15	Notavailable	0.02	0.01	15-34	Europe	Females	Mortality	Adjusted interval
C23-24	Gallbladder	32	Notavailable	0.04	0.03	15-34	Europe	Females	Incidence	Adjusted interval
C23-24	Gallbladder	27	Notavailable	0.03	0.02	15-34	Europe	Males	Mortality	Adjusted interval
C23-24	Gallbladder	48	Notavailable	0.05	0.04	15-34	Europe	Males	Incidence	Adjusted interval
C23-24	Gallbladder	15	Notavailable	0.02	0.02	20-34	Europe	Females	Mortality	15-year interval
C23-24	Gallbladder	31	Notavailable	0.04	0.04	20-34	Europe	Females	Incidence	15-year interval
C23-24	Gallbladder	27	Notavailable	0.04	0.03	20-34	Europe	Males	Mortality	15-year interval
C23-24	Gallbladder	47	Notavailable	0.07	0.06	20-34	Europe	Males	Incidence	15-year interval
C23-24	Gallbladder	39	Notavailable	0.04	0.03	20-39	Europe	Females	Mortality	Adjusted interval
C23-24	Gallbladder	84	Notavailable	0.09	0.07	20-39	Europe	Females	Incidence	Adjusted interval
C23-24	Gallbladder	63	Notavailable	0.06	0.05	20-39	Europe	Males	Mortality	Adjusted interval
C23-24	Gallbladder	109	Notavailable	0.11	0.09	20-39	Europe	Males	Incidence	Adjusted interval
C23-24	Gallbladder	671	Notavailable	0.39	0.31	20-54	Europe	Females	Mortality	Adjusted interval
C23-24	Gallbladder	1070	Notavailable	0.61	0.49	20-54	Europe	Females	Incidence	Adjusted interval
C23-24	Gallbladder	625	Notavailable	0.36	0.3	20-54	Europe	Males	Mortality	Adjusted interval
C23-24	Gallbladder	1116	Notavailable	0.64	0.53	20-54	Europe	Males	Incidence	Adjusted interval
C23-24	Gallbladder	38	Notavailable	0.05	0.05	25-39	Europe	Females	Mortality	15-year interval
C23-24	Gallbladder	81	Notavailable	0.11	0.1	25-39	Europe	Females	Incidence	15-year interval
C23-24	Gallbladder	61	Notavailable	0.08	0.07	25-39	Europe	Males	Mortality	15-year interval
C23-24	Gallbladder	106	Notavailable	0.14	0.13	25-39	Europe	Males	Incidence	15-year interval
C23-24	Gallbladder	287	Notavailable	0.22	0.21	25-49	Europe	Females	Mortality	Adjusted interval
C23-24	Gallbladder	484	Notavailable	0.38	0.35	25-49	Europe	Females	Incidence	Adjusted interval
C23-24	Gallbladder	289	Notavailable	0.22	0.21	25-49	Europe	Males	Mortality	Adjusted interval
C23-24	Gallbladder	521	Notavailable	0.4	0.38	25-49	Europe	Males	Incidence	Adjusted interval
C23-24	Gallbladder	670	Notavailable	0.43	0.37	25-54	Europe	Females	Mortality	Adjusted interval
C23-24	Gallbladder	1067	Notavailable	0.69	0.6	25-54	Europe	Females	Incidence	Adjusted interval
C23-24	Gallbladder	623	Notavailable	0.4	0.36	25-54	Europe	Males	Mortality	Adjusted interval
C23-24	Gallbladder	1113	Notavailable	0.72	0.64	25-54	Europe	Males	Incidence	Adjusted interval
C23-24	Gallbladder	113	Notavailable	0.14	0.14	30-44	Europe	Females	Mortality	15-year interval
C23-24	Gallbladder	203	Notavailable	0.26	0.26	30-44	Europe	Females	Incidence	15-year interval
C23-24	Gallbladder	125	Notavailable	0.16	0.16	30-44	Europe	Males	Mortality	15-year interval
C23-24	Gallbladder	232	Notavailable	0.3	0.3	30-44	Europe	Males	Incidence	15-year interval
C23-24	Gallbladder	668	Notavailable	0.51	0.47	30-54	Europe	Females	Mortality	Adjusted interval
C23-24	Gallbladder	1059	Notavailable	0.81	0.75	30-54	Europe	Females	Incidence	Adjusted interval
C23-24	Gallbladder	617	Notavailable	0.47	0.45	30-54	Europe	Males	Mortality	Adjusted interval
C23-24	Gallbladder	1101	Notavailable	0.85	0.8	30-54	Europe	Males	Incidence	Adjusted interval
C23-24	Gallbladder	273	Notavailable	0.35	0.35	35-49	Europe	Females	Mortality	15-year interval
C23-24	Gallbladder	456	Notavailable	0.58	0.58	35-49	Europe	Females	Incidence	15-year interval
C23-24	Gallbladder	264	Notavailable	0.34	0.34	35-49	Europe	Males	Mortality	15-year interval
C23-24	Gallbladder	477	Notavailable	0.61	0.62	35-49	Europe	Males	Incidence	15-year interval
C23-24	Gallbladder	656	Notavailable	0.62	0.58	35-54	Europe	Females	Mortality	Adjusted interval
C23-24	Gallbladder	1039	Notavailable	0.99	0.93	35-54	Europe	Females	Incidence	Adjusted interval
C23-24	Gallbladder	598	Notavailable	0.58	0.55	35-54	Europe	Males	Mortality	Adjusted interval
C23-24	Gallbladder	1069	Notavailable	1	0.98	35-54	Europe	Males	Incidence	Adjusted interval
C23-24	Gallbladder	632	Notavailable	0.8	0.76	40-54	Europe	Females	Mortality	15-year interval
C23-24	Gallbladder	986	Notavailable	1.2	1.2	40-54	Europe	Females	Incidence	15-year interval
C23-24	Gallbladder	562	Notavailable	0.73	0.69	40-54	Europe	Males	Mortality	15-year interval
C23-24	Gallbladder	1007	Notavailable	1.3	1.2	40-54	Europe	Males	Incidence	15-year interval
C23-24	Gallbladder	4259	Notavailable	2.7	2.3	40-69	Europe	Females	Mortality	Adjusted interval
C23-24	Gallbladder	6103	Notavailable	3.9	3.3	40-69	Europe	Females	Incidence	Adjusted interval
C23-24	Gallbladder	3695	Notavailable	2.6	2.3	40-69	Europe	Males	Mortality	Adjusted interval
C23-24	Gallbladder	6023	Notavailable	4.2	3.7	40-69	Europe	Males	Incidence	Adjusted interval
C23-24	Gallbladder	1321	Notavailable	1.6	1.5	45-59	Europe	Females	Mortality	15-year interval
C23-24	Gallbladder	1949	Notavailable	2.4	2.2	45-59	Europe	Females	Incidence	15-year interval
C23-24	Gallbladder	1150	Notavailable	1.5	1.4	45-59	Europe	Males	Mortality	15-year interval
C23-24	Gallbladder	1961	Notavailable	2.6	2.4	45-59	Europe	Males	Incidence	15-year interval
C23-24	Gallbladder	2357	Notavailable	2.9	2.8	50-64	Europe	Females	Mortality	15-year interval
C23-24	Gallbladder	3376	Notavailable	4.2	4.1	50-64	Europe	Females	Incidence	15-year interval
C23-24	Gallbladder	2052	Notavailable	2.8	2.8	50-64	Europe	Males	Mortality	15-year interval
C23-24	Gallbladder	3353	Notavailable	4.6	4.5	50-64	Europe	Males	Incidence	15-year interval
C23-24	Gallbladder	4010	Notavailable	3.9	3.7	50-69	Europe	Females	Mortality	Adjusted interval
C23-24	Gallbladder	5700	Notavailable	5.5	5.2	50-69	Europe	Females	Incidence	Adjusted interval
C23-24	Gallbladder	3467	Notavailable	3.8	3.7	50-69	Europe	Males	Mortality	Adjusted interval
C23-24	Gallbladder	5608	Notavailable	6.1	5.9	50-69	Europe	Males	Incidence	Adjusted interval
C23-24	Gallbladder	1	Notavailable	0	0	05-19	Europe	Females	Incidence	15-year interval
C23-24	Gallbladder	1	Notavailable	0	0	05-19	Europe	Males	Incidence	15-year interval
C23-24	Gallbladder	3627	Notavailable	4.8	4.7	55-69	Europe	Females	Mortality	15-year interval
C23-24	Gallbladder	5117	Notavailable	6.7	6.6	55-69	Europe	Females	Incidence	15-year interval
C23-24	Gallbladder	3133	Notavailable	4.7	4.7	55-69	Europe	Males	Mortality	15-year interval
C23-24	Gallbladder	5016	Notavailable	7.6	7.6	55-69	Europe	Males	Incidence	15-year interval
C23-24	Gallbladder	13763	Notavailable	10.2	7.5	55-85	Europe	Females	Mortality	Adjusted interval
C23-24	Gallbladder	17413	Notavailable	13	9.9	55-85	Europe	Females	Incidence	Adjusted interval
C23-24	Gallbladder	9802	Notavailable	9.4	7.7	55-85	Europe	Males	Mortality	Adjusted interval
C23-24	Gallbladder	14111	Notavailable	13.5	11.5	55-85	Europe	Males	Incidence	Adjusted interval
C23-24	Gallbladder	4806	Notavailable	7.2	6.9	60-74	Europe	Females	Mortality	15-year interval
C23-24	Gallbladder	6718	Notavailable	10.1	9.6	60-74	Europe	Females	Incidence	15-year interval
C23-24	Gallbladder	4077	Notavailable	7.4	7.1	60-74	Europe	Males	Mortality	15-year interval
C23-24	Gallbladder	6447	Notavailable	11.6	11.3	60-74	Europe	Males	Incidence	15-year interval
C23-24	Gallbladder	12997	Notavailable	12.2	9.2	60-85+	Europe	Females	Mortality	Adjusted interval
C23-24	Gallbladder	16320	Notavailable	15.3	12.1	60-85+	Europe	Females	Incidence	Adjusted interval
C23-24	Gallbladder	9144	Notavailable	11.5	9.6	60-85+	Europe	Males	Mortality	Adjusted interval
C23-24	Gallbladder	13019	Notavailable	16.4	14.2	60-85+	Europe	Males	Incidence	Adjusted interval
C23-24	Gallbladder	5913	Notavailable	10.6	9.8	65-79	Europe	Females	Mortality	15-year interval
C23-24	Gallbladder	7934	Notavailable	14.2	13.3	65-79	Europe	Females	Incidence	15-year interval
C23-24	Gallbladder	4715	Notavailable	10.8	10.2	65-79	Europe	Males	Mortality	15-year interval
C23-24	Gallbladder	7187	Notavailable	16.5	15.7	65-79	Europe	Males	Incidence	15-year interval
C23-24	Gallbladder	10136	Notavailable	17.4	15.1	70-85+	Europe	Females	Mortality	15-year interval
C23-24	Gallbladder	12296	Notavailable	21.1	19	70-85+	Europe	Females	Incidence	15-year interval
C23-24	Gallbladder	6669	Notavailable	17.5	16.1	70-85+	Europe	Males	Mortality	15-year interval
C23-24	Gallbladder	9095	Notavailable	23.8	22.4	70-85+	Europe	Males	Incidence	15-year interval
C23-24	Gallbladder	1	Notavailable	0.01	0.01	0-24	GCC	Females	Incidence	Adjusted interval
C23-24	Gallbladder	1	Notavailable	0.01	0.01	0-24	GCC	Males	Mortality	Adjusted interval
C23-24	Gallbladder	54	Notavailable	0.27	0.27	0-54	GCC	Females	Mortality	Adjusted interval
C23-24	Gallbladder	62	Notavailable	0.31	0.31	0-54	GCC	Females	Incidence	Adjusted interval
C23-24	Gallbladder	53	Notavailable	0.17	0.13	0-54	GCC	Males	Mortality	Adjusted interval
C23-24	Gallbladder	79	Notavailable	0.25	0.19	0-54	GCC	Males	Incidence	Adjusted interval
C23-24	Gallbladder	166	Notavailable	0.77	1.3	0-85+	GCC	Females	Mortality	15-year interval
C23-24	Gallbladder	197	Notavailable	0.91	1.5	0-85+	GCC	Females	Incidence	15-year interval
C23-24	Gallbladder	184	Notavailable	0.53	0.97	0-85+	GCC	Males	Mortality	15-year interval
C23-24	Gallbladder	280	Notavailable	0.81	1.5	0-85+	GCC	Males	Incidence	15-year interval
C23-24	Gallbladder	1	Notavailable	0.02	0.02	10-24	GCC	Females	Incidence	15-year interval
C23-24	Gallbladder	1	Notavailable	0.02	0.01	10-24	GCC	Males	Mortality	15-year interval
C23-24	Gallbladder	4	Notavailable	0.07	0.06	15-29	GCC	Females	Mortality	15-year interval
C23-24	Gallbladder	2	Notavailable	0.04	0.03	15-29	GCC	Females	Incidence	15-year interval
C23-24	Gallbladder	1	Notavailable	0.01	0.01	15-29	GCC	Males	Mortality	15-year interval
C23-24	Gallbladder	16	Notavailable	0.21	0.15	15-34	GCC	Females	Mortality	Adjusted interval
C23-24	Gallbladder	4	Notavailable	0.05	0.04	15-34	GCC	Females	Incidence	Adjusted interval
C23-24	Gallbladder	2	Notavailable	0.02	0.01	15-34	GCC	Males	Mortality	Adjusted interval
C23-24	Gallbladder	6	Notavailable	0.05	0.03	15-34	GCC	Males	Incidence	Adjusted interval
C23-24	Gallbladder	16	Notavailable	0.26	0.22	20-34	GCC	Females	Mortality	15-year interval
C23-24	Gallbladder	4	Notavailable	0.07	0.06	20-34	GCC	Females	Incidence	15-year interval
C23-24	Gallbladder	2	Notavailable	0.02	0.02	20-34	GCC	Males	Mortality	15-year interval
C23-24	Gallbladder	6	Notavailable	0.06	0.04	20-34	GCC	Males	Incidence	15-year interval
C23-24	Gallbladder	18	Notavailable	0.22	0.19	20-39	GCC	Females	Mortality	Adjusted interval
C23-24	Gallbladder	9	Notavailable	0.11	0.1	20-39	GCC	Females	Incidence	Adjusted interval
C23-24	Gallbladder	9	Notavailable	0.06	0.05	20-39	GCC	Males	Mortality	Adjusted interval
C23-24	Gallbladder	11	Notavailable	0.07	0.06	20-39	GCC	Males	Incidence	Adjusted interval
C23-24	Gallbladder	54	Notavailable	0.44	0.5	20-54	GCC	Females	Mortality	Adjusted interval
C23-24	Gallbladder	62	Notavailable	0.5	0.59	20-54	GCC	Females	Incidence	Adjusted interval
C23-24	Gallbladder	53	Notavailable	0.22	0.25	20-54	GCC	Males	Mortality	Adjusted interval
C23-24	Gallbladder	79	Notavailable	0.33	0.36	20-54	GCC	Males	Incidence	Adjusted interval
C23-24	Gallbladder	18	Notavailable	0.28	0.27	25-39	GCC	Females	Mortality	15-year interval
C23-24	Gallbladder	8	Notavailable	0.13	0.12	25-39	GCC	Females	Incidence	15-year interval
C23-24	Gallbladder	8	Notavailable	0.06	0.06	25-39	GCC	Males	Mortality	15-year interval
C23-24	Gallbladder	11	Notavailable	0.09	0.08	25-39	GCC	Males	Incidence	15-year interval
C23-24	Gallbladder	38	Notavailable	0.4	0.44	25-49	GCC	Females	Mortality	Adjusted interval
C23-24	Gallbladder	42	Notavailable	0.44	0.5	25-49	GCC	Females	Incidence	Adjusted interval
C23-24	Gallbladder	29	Notavailable	0.15	0.16	25-49	GCC	Males	Mortality	Adjusted interval
C23-24	Gallbladder	44	Notavailable	0.23	0.24	25-49	GCC	Males	Incidence	Adjusted interval
C23-24	Gallbladder	54	Notavailable	0.51	0.61	25-54	GCC	Females	Mortality	Adjusted interval
C23-24	Gallbladder	61	Notavailable	0.58	0.71	25-54	GCC	Females	Incidence	Adjusted interval
C23-24	Gallbladder	52	Notavailable	0.25	0.29	25-54	GCC	Males	Mortality	Adjusted interval
C23-24	Gallbladder	79	Notavailable	0.38	0.44	25-54	GCC	Males	Incidence	Adjusted interval
C23-24	Gallbladder	14	Notavailable	0.23	0.21	30-44	GCC	Females	Mortality	15-year interval
C23-24	Gallbladder	18	Notavailable	0.29	0.31	30-44	GCC	Females	Incidence	15-year interval
C23-24	Gallbladder	15	Notavailable	0.12	0.13	30-44	GCC	Males	Mortality	15-year interval
C23-24	Gallbladder	25	Notavailable	0.2	0.21	30-44	GCC	Males	Incidence	15-year interval
C23-24	Gallbladder	50	Notavailable	0.59	0.73	30-54	GCC	Females	Mortality	Adjusted interval
C23-24	Gallbladder	60	Notavailable	0.71	0.89	30-54	GCC	Females	Incidence	Adjusted interval
C23-24	Gallbladder	52	Notavailable	0.3	0.37	30-54	GCC	Males	Mortality	Adjusted interval
C23-24	Gallbladder	79	Notavailable	0.46	0.57	30-54	GCC	Males	Incidence	Adjusted interval
C23-24	Gallbladder	22	Notavailable	0.41	0.52	35-49	GCC	Females	Mortality	15-year interval
C23-24	Gallbladder	39	Notavailable	0.73	0.84	35-49	GCC	Females	Incidence	15-year interval
C23-24	Gallbladder	28	Notavailable	0.26	0.28	35-49	GCC	Males	Mortality	15-year interval
C23-24	Gallbladder	38	Notavailable	0.35	0.38	35-49	GCC	Males	Incidence	15-year interval
C23-24	Gallbladder	38	Notavailable	0.61	0.78	35-54	GCC	Females	Mortality	Adjusted interval
C23-24	Gallbladder	58	Notavailable	0.93	1.1	35-54	GCC	Females	Incidence	Adjusted interval
C23-24	Gallbladder	51	Notavailable	0.4	0.47	35-54	GCC	Males	Mortality	Adjusted interval
C23-24	Gallbladder	73	Notavailable	0.57	0.68	35-54	GCC	Males	Incidence	Adjusted interval
C23-24	Gallbladder	36	Notavailable	0.87	1	40-54	GCC	Females	Mortality	15-year interval
C23-24	Gallbladder	53	Notavailable	1.3	1.4	40-54	GCC	Females	Incidence	15-year interval
C23-24	Gallbladder	44	Notavailable	0.51	0.57	40-54	GCC	Males	Mortality	15-year interval
C23-24	Gallbladder	68	Notavailable	0.78	0.87	40-54	GCC	Males	Incidence	15-year interval
C23-24	Gallbladder	102	Notavailable	1.9	2.7	40-69	GCC	Females	Mortality	Adjusted interval
C23-24	Gallbladder	130	Notavailable	2.4	3.3	40-69	GCC	Females	Incidence	Adjusted interval
C23-24	Gallbladder	124	Notavailable	1.1	1.8	40-69	GCC	Males	Mortality	Adjusted interval
C23-24	Gallbladder	185	Notavailable	1.6	2.7	40-69	GCC	Males	Incidence	Adjusted interval
C23-24	Gallbladder	57	Notavailable	1.9	2	45-59	GCC	Females	Mortality	15-year interval
C23-24	Gallbladder	65	Notavailable	2.2	2.3	45-59	GCC	Females	Incidence	15-year interval
C23-24	Gallbladder	61	Notavailable	0.97	1	45-59	GCC	Males	Mortality	15-year interval
C23-24	Gallbladder	90	Notavailable	1.4	1.5	45-59	GCC	Males	Incidence	15-year interval
C23-24	Gallbladder	60	Notavailable	3	3.4	50-64	GCC	Females	Mortality	15-year interval
C23-24	Gallbladder	69	Notavailable	3.5	3.9	50-64	GCC	Females	Incidence	15-year interval
C23-24	Gallbladder	75	Notavailable	1.8	2	50-64	GCC	Males	Mortality	15-year interval
C23-24	Gallbladder	111	Notavailable	2.7	3	50-64	GCC	Males	Incidence	15-year interval
C23-24	Gallbladder	82	Notavailable	3.6	4.2	50-69	GCC	Females	Mortality	Adjusted interval
C23-24	Gallbladder	96	Notavailable	4.2	5	50-69	GCC	Females	Incidence	Adjusted interval
C23-24	Gallbladder	103	Notavailable	2.2	2.9	50-69	GCC	Males	Mortality	Adjusted interval
C23-24	Gallbladder	152	Notavailable	3.3	4.3	50-69	GCC	Males	Incidence	Adjusted interval
C23-24	Gallbladder	66	Notavailable	5	5.4	55-69	GCC	Females	Mortality	15-year interval
C23-24	Gallbladder	77	Notavailable	5.8	6.3	55-69	GCC	Females	Incidence	15-year interval
C23-24	Gallbladder	80	Notavailable	3.1	3.7	55-69	GCC	Males	Mortality	15-year interval
C23-24	Gallbladder	117	Notavailable	4.5	5.4	55-69	GCC	Males	Incidence	15-year interval
C23-24	Gallbladder	112	Notavailable	6.5	6.9	55-85	GCC	Females	Mortality	Adjusted interval
C23-24	Gallbladder	135	Notavailable	7.8	8.4	55-85	GCC	Females	Incidence	Adjusted interval
C23-24	Gallbladder	131	Notavailable	4.3	5.7	55-85	GCC	Males	Mortality	Adjusted interval
C23-24	Gallbladder	201	Notavailable	6.6	8.9	55-85	GCC	Males	Incidence	Adjusted interval
C23-24	Gallbladder	63	Notavailable	7.2	7.3	60-74	GCC	Females	Mortality	15-year interval
C23-24	Gallbladder	76	Notavailable	8.7	8.9	60-74	GCC	Females	Incidence	15-year interval
C23-24	Gallbladder	75	Notavailable	5.2	5.7	60-74	GCC	Males	Mortality	15-year interval
C23-24	Gallbladder	113	Notavailable	7.8	8.8	60-74	GCC	Males	Incidence	15-year interval
C23-24	Gallbladder	91	Notavailable	8.2	8.2	60-85+	GCC	Females	Mortality	Adjusted interval
C23-24	Gallbladder	112	Notavailable	10.1	10.1	60-85+	GCC	Females	Incidence	Adjusted interval
C23-24	Gallbladder	107	Notavailable	6.4	7.2	60-85+	GCC	Males	Mortality	Adjusted interval
C23-24	Gallbladder	165	Notavailable	9.8	11.2	60-85+	GCC	Males	Incidence	Adjusted interval
C23-24	Gallbladder	54	Notavailable	9.3	9.2	65-79	GCC	Females	Mortality	15-year interval
C23-24	Gallbladder	66	Notavailable	11.4	11.3	65-79	GCC	Females	Incidence	15-year interval
C23-24	Gallbladder	63	Notavailable	8.2	8.2	65-79	GCC	Males	Mortality	15-year interval
C23-24	Gallbladder	100	Notavailable	13	13.1	65-79	GCC	Males	Incidence	15-year interval
C23-24	Gallbladder	46	Notavailable	11.2	11	70-85+	GCC	Females	Mortality	15-year interval
C23-24	Gallbladder	58	Notavailable	14.1	14	70-85+	GCC	Females	Incidence	15-year interval
C23-24	Gallbladder	51	Notavailable	11.2	11.3	70-85+	GCC	Males	Mortality	15-year interval
C23-24	Gallbladder	84	Notavailable	18.5	18.6	70-85+	GCC	Males	Incidence	15-year interval
C23-24	Gallbladder	122024	[112612.0-132223.0]	3.2	2.4	0-85+	Global	Females	Incidence	15-year interval
C23-24	Gallbladder	70168	[64544.0-76282.0]	1.8	1.6	0-85+	Global	Males	Mortality	15-year interval
C23-24	Gallbladder	94919	[88335.1-101994.0]	2.5	1.8	0-85+	Global	Females	Mortality	15-year interval
C23-24	Gallbladder	97396	[89614.9-105853.0]	2.5	2.2	0-85+	Global	Males	Incidence	15-year interval
C23-24	Gallbladder	22	Notavailable	0	0	0-14	Global	Females	Mortality	15-year interval
C23-24	Gallbladder	31	Notavailable	0	0	0-14	Global	Females	Incidence	15-year interval
C23-24	Gallbladder	7	Notavailable	0	0	0-14	Global	Males	Mortality	15-year interval
C23-24	Gallbladder	15	Notavailable	0	0	0-14	Global	Males	Incidence	15-year interval
C23-24	Gallbladder	39	Notavailable	0	0	0-19	Global	Females	Mortality	Adjusted interval
C23-24	Gallbladder	75	Notavailable	0.01	0.01	0-19	Global	Females	Incidence	Adjusted interval
C23-24	Gallbladder	17	Notavailable	0	0	0-19	Global	Males	Mortality	Adjusted interval
C23-24	Gallbladder	28	Notavailable	0	0	0-19	Global	Males	Incidence	Adjusted interval
C23-24	Gallbladder	117	Notavailable	0.01	0.01	0-24	Global	Females	Mortality	Adjusted interval
C23-24	Gallbladder	204	Notavailable	0.01	0.01	0-24	Global	Females	Incidence	Adjusted interval
C23-24	Gallbladder	47	Notavailable	0	0	0-24	Global	Males	Mortality	Adjusted interval
C23-24	Gallbladder	82	Notavailable	0.01	0	0-24	Global	Males	Incidence	Adjusted interval
C23-24	Gallbladder	13815	Notavailable	0.45	0.39	0-54	Global	Females	Mortality	Adjusted interval
C23-24	Gallbladder	20152	Notavailable	0.66	0.57	0-54	Global	Females	Incidence	Adjusted interval
C23-24	Gallbladder	8831	Notavailable	0.28	0.25	0-54	Global	Males	Mortality	Adjusted interval
C23-24	Gallbladder	13041	Notavailable	0.41	0.37	0-54	Global	Males	Incidence	Adjusted interval
C23-24	Gallbladder	104	Notavailable	0.01	0.01	10-24	Global	Females	Mortality	15-year interval
C23-24	Gallbladder	187	Notavailable	0.02	0.02	10-24	Global	Females	Incidence	15-year interval
C23-24	Gallbladder	41	Notavailable	0	0	10-24	Global	Males	Mortality	15-year interval
C23-24	Gallbladder	71	Notavailable	0.01	0.01	10-24	Global	Males	Incidence	15-year interval
C23-24	Gallbladder	295	Notavailable	0.03	0.03	15-29	Global	Females	Mortality	15-year interval
C23-24	Gallbladder	452	Notavailable	0.05	0.05	15-29	Global	Females	Incidence	15-year interval
C23-24	Gallbladder	175	Notavailable	0.02	0.02	15-29	Global	Males	Mortality	15-year interval
C23-24	Gallbladder	339	Notavailable	0.04	0.04	15-29	Global	Males	Incidence	15-year interval
C23-24	Gallbladder	811	Notavailable	0.07	0.06	15-34	Global	Females	Mortality	Adjusted interval
C23-24	Gallbladder	1240	Notavailable	0.11	0.09	15-34	Global	Females	Incidence	Adjusted interval
C23-24	Gallbladder	516	Notavailable	0.04	0.04	15-34	Global	Males	Mortality	Adjusted interval
C23-24	Gallbladder	905	Notavailable	0.07	0.06	15-34	Global	Males	Incidence	Adjusted interval
C23-24	Gallbladder	794	Notavailable	0.09	0.08	20-34	Global	Females	Mortality	15-year interval
C23-24	Gallbladder	1196	Notavailable	0.14	0.12	20-34	Global	Females	Incidence	15-year interval
C23-24	Gallbladder	506	Notavailable	0.06	0.05	20-34	Global	Males	Mortality	15-year interval
C23-24	Gallbladder	892	Notavailable	0.1	0.09	20-34	Global	Males	Incidence	15-year interval
C23-24	Gallbladder	2003	Notavailable	0.18	0.17	20-39	Global	Females	Mortality	Adjusted interval
C23-24	Gallbladder	3095	Notavailable	0.27	0.25	20-39	Global	Females	Incidence	Adjusted interval
C23-24	Gallbladder	1218	Notavailable	0.1	0.1	20-39	Global	Males	Mortality	Adjusted interval
C23-24	Gallbladder	1852	Notavailable	0.16	0.15	20-39	Global	Males	Incidence	Adjusted interval
C23-24	Gallbladder	13776	Notavailable	0.76	0.74	20-54	Global	Females	Mortality	Adjusted interval
C23-24	Gallbladder	20077	Notavailable	1.1	1.1	20-54	Global	Females	Incidence	Adjusted interval
C23-24	Gallbladder	8814	Notavailable	0.47	0.47	20-54	Global	Males	Mortality	Adjusted interval
C23-24	Gallbladder	13013	Notavailable	0.69	0.69	20-54	Global	Males	Incidence	Adjusted interval
C23-24	Gallbladder	1925	Notavailable	0.23	0.22	25-39	Global	Females	Mortality	15-year interval
C23-24	Gallbladder	2966	Notavailable	0.35	0.34	25-39	Global	Females	Incidence	15-year interval
C23-24	Gallbladder	1188	Notavailable	0.14	0.13	25-39	Global	Males	Mortality	15-year interval
C23-24	Gallbladder	1798	Notavailable	0.2	0.2	25-39	Global	Males	Incidence	15-year interval
C23-24	Gallbladder	8044	Notavailable	0.61	0.62	25-49	Global	Females	Mortality	Adjusted interval
C23-24	Gallbladder	11798	Notavailable	0.89	0.91	25-49	Global	Females	Incidence	Adjusted interval
C23-24	Gallbladder	4789	Notavailable	0.35	0.36	25-49	Global	Males	Mortality	Adjusted interval
C23-24	Gallbladder	6785	Notavailable	0.5	0.51	25-49	Global	Males	Incidence	Adjusted interval
C23-24	Gallbladder	13698	Notavailable	0.89	0.89	25-54	Global	Females	Mortality	Adjusted interval
C23-24	Gallbladder	19948	Notavailable	1.3	1.3	25-54	Global	Females	Incidence	Adjusted interval
C23-24	Gallbladder	8784	Notavailable	0.56	0.57	25-54	Global	Males	Mortality	Adjusted interval
C23-24	Gallbladder	12959	Notavailable	0.82	0.83	25-54	Global	Males	Incidence	Adjusted interval
C23-24	Gallbladder	4089	Notavailable	0.52	0.54	30-44	Global	Females	Mortality	15-year interval
C23-24	Gallbladder	6120	Notavailable	0.77	0.81	30-44	Global	Females	Incidence	15-year interval
C23-24	Gallbladder	2273	Notavailable	0.28	0.29	30-44	Global	Males	Mortality	15-year interval
C23-24	Gallbladder	3137	Notavailable	0.39	0.4	30-44	Global	Males	Incidence	15-year interval
C23-24	Gallbladder	13498	Notavailable	1.1	1.1	30-54	Global	Females	Mortality	Adjusted interval
C23-24	Gallbladder	19669	Notavailable	1.6	1.6	30-54	Global	Females	Incidence	Adjusted interval
C23-24	Gallbladder	8649	Notavailable	0.68	0.71	30-54	Global	Males	Mortality	Adjusted interval
C23-24	Gallbladder	12687	Notavailable	1	1	30-54	Global	Males	Incidence	Adjusted interval
C23-24	Gallbladder	7328	Notavailable	1	1	35-49	Global	Females	Mortality	15-year interval
C23-24	Gallbladder	10731	Notavailable	1.5	1.5	35-49	Global	Females	Incidence	15-year interval
C23-24	Gallbladder	4313	Notavailable	0.58	0.59	35-49	Global	Males	Mortality	15-year interval
C23-24	Gallbladder	5947	Notavailable	0.79	0.81	35-49	Global	Males	Incidence	15-year interval
C23-24	Gallbladder	12982	Notavailable	1.4	1.4	35-54	Global	Females	Mortality	Adjusted interval
C23-24	Gallbladder	18881	Notavailable	2	2	35-54	Global	Females	Incidence	Adjusted interval
C23-24	Gallbladder	8308	Notavailable	0.86	0.86	35-54	Global	Males	Mortality	Adjusted interval
C23-24	Gallbladder	12121	Notavailable	1.3	1.3	35-54	Global	Males	Incidence	Adjusted interval
C23-24	Gallbladder	11773	Notavailable	1.7	1.7	40-54	Global	Females	Mortality	15-year interval
C23-24	Gallbladder	16982	Notavailable	2.5	2.4	40-54	Global	Females	Incidence	15-year interval
C23-24	Gallbladder	7596	Notavailable	1.1	1.1	40-54	Global	Males	Mortality	15-year interval
C23-24	Gallbladder	11161	Notavailable	1.6	1.6	40-54	Global	Males	Incidence	15-year interval
C23-24	Gallbladder	40745	Notavailable	3.5	3.4	40-69	Global	Females	Mortality	Adjusted interval
C23-24	Gallbladder	57281	Notavailable	4.9	4.8	40-69	Global	Females	Incidence	Adjusted interval
C23-24	Gallbladder	31241	Notavailable	2.7	2.7	40-69	Global	Males	Mortality	Adjusted interval
C23-24	Gallbladder	47408	Notavailable	4.1	4.2	40-69	Global	Males	Incidence	Adjusted interval
C23-24	Gallbladder	17024	Notavailable	2.7	2.6	45-59	Global	Females	Mortality	15-year interval
C23-24	Gallbladder	24462	Notavailable	3.9	3.8	45-59	Global	Females	Incidence	15-year interval
C23-24	Gallbladder	12279	Notavailable	1.9	1.9	45-59	Global	Males	Mortality	15-year interval
C23-24	Gallbladder	18667	Notavailable	2.9	2.9	45-59	Global	Males	Incidence	15-year interval
C23-24	Gallbladder	22897	Notavailable	4.1	4.1	50-64	Global	Females	Mortality	15-year interval
C23-24	Gallbladder	32598	Notavailable	5.8	5.9	50-64	Global	Females	Incidence	15-year interval
C23-24	Gallbladder	17795	Notavailable	3.2	3.3	50-64	Global	Males	Mortality	15-year interval
C23-24	Gallbladder	27532	Notavailable	5	5.1	50-64	Global	Males	Incidence	15-year interval
C23-24	Gallbladder	34626	Notavailable	5	5.1	50-69	Global	Females	Mortality	Adjusted interval
C23-24	Gallbladder	48449	Notavailable	7	7.1	50-69	Global	Females	Incidence	Adjusted interval
C23-24	Gallbladder	27640	Notavailable	4.1	4.2	50-69	Global	Males	Mortality	Adjusted interval
C23-24	Gallbladder	42421	Notavailable	6.4	6.5	50-69	Global	Males	Incidence	Adjusted interval
C23-24	Gallbladder	29	Notavailable	0	0	05-19	Global	Females	Mortality	15-year interval
C23-24	Gallbladder	62	Notavailable	0.01	0.01	05-19	Global	Females	Incidence	15-year interval
C23-24	Gallbladder	14	Notavailable	0	0	05-19	Global	Males	Mortality	15-year interval
C23-24	Gallbladder	23	Notavailable	0	0	05-19	Global	Males	Incidence	15-year interval
C23-24	Gallbladder	28972	Notavailable	6.1	6.2	55-69	Global	Females	Mortality	15-year interval
C23-24	Gallbladder	40299	Notavailable	8.5	8.6	55-69	Global	Females	Incidence	15-year interval
C23-24	Gallbladder	23645	Notavailable	5.2	5.3	55-69	Global	Males	Mortality	15-year interval
C23-24	Gallbladder	36247	Notavailable	8	8.2	55-69	Global	Males	Incidence	15-year interval
C23-24	Gallbladder	81104	Notavailable	11.3	9.7	55-85	Global	Females	Mortality	Adjusted interval
C23-24	Gallbladder	101872	Notavailable	14.2	12.5	55-85	Global	Females	Incidence	Adjusted interval
C23-24	Gallbladder	61337	Notavailable	9.6	9	55-85	Global	Males	Mortality	Adjusted interval
C23-24	Gallbladder	84355	Notavailable	13.2	12.6	55-85	Global	Males	Incidence	Adjusted interval
C23-24	Gallbladder	33494	Notavailable	8.8	8.6	60-74	Global	Females	Mortality	15-year interval
C23-24	Gallbladder	44825	Notavailable	11.8	11.6	60-74	Global	Females	Incidence	15-year interval
C23-24	Gallbladder	27825	Notavailable	7.9	7.9	60-74	Global	Males	Mortality	15-year interval
C23-24	Gallbladder	41771	Notavailable	11.9	11.8	60-74	Global	Males	Incidence	15-year interval
C23-24	Gallbladder	73489	Notavailable	13.8	11.7	60-85+	Global	Females	Mortality	Adjusted interval
C23-24	Gallbladder	90959	Notavailable	17.1	14.9	60-85+	Global	Females	Incidence	Adjusted interval
C23-24	Gallbladder	55434	Notavailable	12.1	11.1	60-85+	Global	Males	Mortality	Adjusted interval
C23-24	Gallbladder	75238	Notavailable	16.4	15.4	60-85+	Global	Males	Incidence	Adjusted interval
C23-24	Gallbladder	36256	Notavailable	12.6	12.1	65-79	Global	Females	Mortality	15-year interval
C23-24	Gallbladder	46176	Notavailable	16.1	15.5	65-79	Global	Females	Incidence	15-year interval
C23-24	Gallbladder	29820	Notavailable	11.8	11.5	65-79	Global	Males	Mortality	15-year interval
C23-24	Gallbladder	42735	Notavailable	17	16.5	65-79	Global	Males	Incidence	15-year interval
C23-24	Gallbladder	52132	Notavailable	21.4	19.5	70-85+	Global	Females	Mortality	15-year interval
C23-24	Gallbladder	61573	Notavailable	25.3	23.3	70-85+	Global	Females	Incidence	15-year interval
C23-24	Gallbladder	37692	Notavailable	20	19.2	70-85+	Global	Males	Mortality	15-year interval
C23-24	Gallbladder	48108	Notavailable	25.6	24.8	70-85+	Global	Males	Incidence	15-year interval
C23-24	Gallbladder	180	[130.0-249.2]	0.93	1.7	0-85+	Iraq	Females	Mortality	15-year interval
C23-24	Gallbladder	202	[150.3-271.5]	1	1.9	0-85+	Iraq	Females	Incidence	15-year interval
C23-24	Gallbladder	73	[51.6-103.2]	0.37	0.75	0-85+	Iraq	Males	Mortality	15-year interval
C23-24	Gallbladder	91	[66.4-124.7]	0.46	0.96	0-85+	Iraq	Males	Incidence	15-year interval
C23-24	Gallbladder	1	Notavailable	0.01	0.01	0-24	Iraq	Males	Mortality	Adjusted interval
C23-24	Gallbladder	30	Notavailable	0.17	0.26	0-54	Iraq	Females	Mortality	Adjusted interval
C23-24	Gallbladder	34	Notavailable	0.19	0.29	0-54	Iraq	Females	Incidence	Adjusted interval
C23-24	Gallbladder	25	Notavailable	0.13	0.21	0-54	Iraq	Males	Mortality	Adjusted interval
C23-24	Gallbladder	28	Notavailable	0.15	0.24	0-54	Iraq	Males	Incidence	Adjusted interval
C23-24	Gallbladder	1	Notavailable	0.02	0.02	10-24	Iraq	Males	Mortality	15-year interval
C23-24	Gallbladder	1	Notavailable	0.02	0.02	15-29	Iraq	Males	Mortality	15-year interval
C23-24	Gallbladder	1	Notavailable	0.02	0.02	15-29	Iraq	Males	Incidence	15-year interval
C23-24	Gallbladder	1	Notavailable	0.02	0.01	15-34	Iraq	Females	Mortality	Adjusted interval
C23-24	Gallbladder	2	Notavailable	0.03	0.03	15-34	Iraq	Females	Incidence	Adjusted interval
C23-24	Gallbladder	2	Notavailable	0.03	0.03	15-34	Iraq	Males	Mortality	Adjusted interval
C23-24	Gallbladder	1	Notavailable	0.01	0.02	15-34	Iraq	Males	Incidence	Adjusted interval
C23-24	Gallbladder	1	Notavailable	0.02	0.02	20-34	Iraq	Females	Mortality	15-year interval
C23-24	Gallbladder	2	Notavailable	0.04	0.04	20-34	Iraq	Females	Incidence	15-year interval
C23-24	Gallbladder	2	Notavailable	0.04	0.04	20-34	Iraq	Males	Mortality	15-year interval
C23-24	Gallbladder	1	Notavailable	0.02	0.02	20-34	Iraq	Males	Incidence	15-year interval
C23-24	Gallbladder	1	Notavailable	0.02	0.02	20-39	Iraq	Females	Mortality	Adjusted interval
C23-24	Gallbladder	2	Notavailable	0.03	0.03	20-39	Iraq	Females	Incidence	Adjusted interval
C23-24	Gallbladder	5	Notavailable	0.08	0.08	20-39	Iraq	Males	Mortality	Adjusted interval
C23-24	Gallbladder	4	Notavailable	0.07	0.07	20-39	Iraq	Males	Incidence	Adjusted interval
C23-24	Gallbladder	30	Notavailable	0.36	0.5	20-54	Iraq	Females	Mortality	Adjusted interval
C23-24	Gallbladder	34	Notavailable	0.41	0.56	20-54	Iraq	Females	Incidence	Adjusted interval
C23-24	Gallbladder	25	Notavailable	0.3	0.4	20-54	Iraq	Males	Mortality	Adjusted interval
C23-24	Gallbladder	28	Notavailable	0.33	0.46	20-54	Iraq	Males	Incidence	Adjusted interval
C23-24	Gallbladder	1	Notavailable	0.03	0.02	25-39	Iraq	Females	Mortality	15-year interval
C23-24	Gallbladder	2	Notavailable	0.05	0.05	25-39	Iraq	Females	Incidence	15-year interval
C23-24	Gallbladder	4	Notavailable	0.1	0.1	25-39	Iraq	Males	Mortality	15-year interval
C23-24	Gallbladder	4	Notavailable	0.1	0.1	25-39	Iraq	Males	Incidence	15-year interval
C23-24	Gallbladder	6	Notavailable	0.1	0.13	25-49	Iraq	Females	Mortality	Adjusted interval
C23-24	Gallbladder	9	Notavailable	0.15	0.18	25-49	Iraq	Females	Incidence	Adjusted interval
C23-24	Gallbladder	13	Notavailable	0.22	0.25	25-49	Iraq	Males	Mortality	Adjusted interval
C23-24	Gallbladder	14	Notavailable	0.23	0.28	25-49	Iraq	Males	Incidence	Adjusted interval
C23-24	Gallbladder	30	Notavailable	0.46	0.61	25-54	Iraq	Females	Mortality	Adjusted interval
C23-24	Gallbladder	34	Notavailable	0.52	0.68	25-54	Iraq	Females	Incidence	Adjusted interval
C23-24	Gallbladder	24	Notavailable	0.36	0.47	25-54	Iraq	Males	Mortality	Adjusted interval
C23-24	Gallbladder	28	Notavailable	0.42	0.56	25-54	Iraq	Males	Incidence	Adjusted interval
C23-24	Gallbladder	1	Notavailable	0.03	0.03	30-44	Iraq	Females	Mortality	15-year interval
C23-24	Gallbladder	3	Notavailable	0.09	0.08	30-44	Iraq	Females	Incidence	15-year interval
C23-24	Gallbladder	7	Notavailable	0.19	0.21	30-44	Iraq	Males	Mortality	15-year interval
C23-24	Gallbladder	6	Notavailable	0.17	0.18	30-44	Iraq	Males	Incidence	15-year interval
C23-24	Gallbladder	30	Notavailable	0.6	0.77	30-54	Iraq	Females	Mortality	Adjusted interval
C23-24	Gallbladder	34	Notavailable	0.68	0.86	30-54	Iraq	Females	Incidence	Adjusted interval
C23-24	Gallbladder	24	Notavailable	0.48	0.6	30-54	Iraq	Males	Mortality	Adjusted interval
C23-24	Gallbladder	27	Notavailable	0.54	0.7	30-54	Iraq	Males	Incidence	Adjusted interval
C23-24	Gallbladder	5	Notavailable	0.17	0.2	35-49	Iraq	Females	Mortality	15-year interval
C23-24	Gallbladder	7	Notavailable	0.23	0.27	35-49	Iraq	Females	Incidence	15-year interval
C23-24	Gallbladder	12	Notavailable	0.4	0.43	35-49	Iraq	Males	Mortality	15-year interval
C23-24	Gallbladder	13	Notavailable	0.43	0.47	35-49	Iraq	Males	Incidence	15-year interval
C23-24	Gallbladder	29	Notavailable	0.79	0.96	35-54	Iraq	Females	Mortality	Adjusted interval
C23-24	Gallbladder	32	Notavailable	0.88	1	35-54	Iraq	Females	Incidence	Adjusted interval
C23-24	Gallbladder	23	Notavailable	0.63	0.74	35-54	Iraq	Males	Mortality	Adjusted interval
C23-24	Gallbladder	27	Notavailable	0.74	0.88	35-54	Iraq	Males	Incidence	Adjusted interval
C23-24	Gallbladder	29	Notavailable	1.2	1.3	40-54	Iraq	Females	Mortality	15-year interval
C23-24	Gallbladder	32	Notavailable	1.3	1.4	40-54	Iraq	Females	Incidence	15-year interval
C23-24	Gallbladder	20	Notavailable	0.82	0.91	40-54	Iraq	Males	Mortality	15-year interval
C23-24	Gallbladder	24	Notavailable	0.99	1.1	40-54	Iraq	Males	Incidence	15-year interval
C23-24	Gallbladder	121	Notavailable	3.4	4.1	40-69	Iraq	Females	Mortality	Adjusted interval
C23-24	Gallbladder	130	Notavailable	3.6	4.4	40-69	Iraq	Females	Incidence	Adjusted interval
C23-24	Gallbladder	51	Notavailable	1.5	1.9	40-69	Iraq	Males	Mortality	Adjusted interval
C23-24	Gallbladder	65	Notavailable	1.9	2.4	40-69	Iraq	Males	Incidence	Adjusted interval
C23-24	Gallbladder	57	Notavailable	2.9	3.2	45-59	Iraq	Females	Mortality	15-year interval
C23-24	Gallbladder	60	Notavailable	3.1	3.3	45-59	Iraq	Females	Incidence	15-year interval
C23-24	Gallbladder	27	Notavailable	1.5	1.6	45-59	Iraq	Males	Mortality	15-year interval
C23-24	Gallbladder	34	Notavailable	1.9	2.1	45-59	Iraq	Males	Incidence	15-year interval
C23-24	Gallbladder	84	Notavailable	5.8	6.1	50-64	Iraq	Females	Mortality	15-year interval
C23-24	Gallbladder	88	Notavailable	6	6.4	50-64	Iraq	Females	Incidence	15-year interval
C23-24	Gallbladder	32	Notavailable	2.5	2.6	50-64	Iraq	Males	Mortality	15-year interval
C23-24	Gallbladder	41	Notavailable	3.2	3.4	50-64	Iraq	Males	Incidence	15-year interval
C23-24	Gallbladder	116	Notavailable	6.6	6.9	50-69	Iraq	Females	Mortality	Adjusted interval
C23-24	Gallbladder	123	Notavailable	7	7.4	50-69	Iraq	Females	Incidence	Adjusted interval
C23-24	Gallbladder	42	Notavailable	2.7	2.9	50-69	Iraq	Males	Mortality	Adjusted interval
C23-24	Gallbladder	55	Notavailable	3.6	3.8	50-69	Iraq	Males	Incidence	Adjusted interval
C23-24	Gallbladder	92	Notavailable	8.3	8.4	55-69	Iraq	Females	Mortality	15-year interval
C23-24	Gallbladder	98	Notavailable	8.9	9	55-69	Iraq	Females	Incidence	15-year interval
C23-24	Gallbladder	31	Notavailable	3.3	3.3	55-69	Iraq	Males	Mortality	15-year interval
C23-24	Gallbladder	41	Notavailable	4.4	4.4	55-69	Iraq	Males	Incidence	15-year interval
C23-24	Gallbladder	150	Notavailable	9.9	9.9	55-85	Iraq	Females	Mortality	Adjusted interval
C23-24	Gallbladder	168	Notavailable	11.1	11	55-85	Iraq	Females	Incidence	Adjusted interval
C23-24	Gallbladder	48	Notavailable	3.8	3.8	55-85	Iraq	Males	Mortality	Adjusted interval
C23-24	Gallbladder	63	Notavailable	5	5.1	55-85	Iraq	Males	Incidence	Adjusted interval
C23-24	Gallbladder	85	Notavailable	10.2	10.3	60-74	Iraq	Females	Mortality	15-year interval
C23-24	Gallbladder	93	Notavailable	11.2	11.2	60-74	Iraq	Females	Incidence	15-year interval
C23-24	Gallbladder	28	Notavailable	3.9	4	60-74	Iraq	Males	Mortality	15-year interval
C23-24	Gallbladder	37	Notavailable	5.2	5.2	60-74	Iraq	Males	Incidence	15-year interval
C23-24	Gallbladder	122	Notavailable	11.3	11.1	60-85+	Iraq	Females	Mortality	Adjusted interval
C23-24	Gallbladder	139	Notavailable	12.9	12.7	60-85+	Iraq	Females	Incidence	Adjusted interval
C23-24	Gallbladder	38	Notavailable	4.3	4.2	60-85+	Iraq	Males	Mortality	Adjusted interval
C23-24	Gallbladder	50	Notavailable	5.6	5.6	60-85+	Iraq	Males	Incidence	Adjusted interval
C23-24	Gallbladder	73	Notavailable	12.3	12.1	65-79	Iraq	Females	Mortality	15-year interval
C23-24	Gallbladder	82	Notavailable	13.8	13.6	65-79	Iraq	Females	Incidence	15-year interval
C23-24	Gallbladder	23	Notavailable	4.6	4.6	65-79	Iraq	Males	Mortality	15-year interval
C23-24	Gallbladder	30	Notavailable	6	6	65-79	Iraq	Males	Incidence	15-year interval
C23-24	Gallbladder	58	Notavailable	14.1	13.8	70-85+	Iraq	Females	Mortality	15-year interval
C23-24	Gallbladder	70	Notavailable	17	16.8	70-85+	Iraq	Females	Incidence	15-year interval
C23-24	Gallbladder	17	Notavailable	5.3	5.2	70-85+	Iraq	Males	Mortality	15-year interval
C23-24	Gallbladder	22	Notavailable	6.9	6.9	70-85+	Iraq	Males	Incidence	15-year interval
C23-24	Gallbladder	25	[16.0-39.0]	0.6	0.39	0-85+	Israel	Males	Mortality	15-year interval
C23-24	Gallbladder	40	[30.2-53.0]	0.94	0.52	0-85+	Israel	Females	Mortality	15-year interval
C23-24	Gallbladder	105	[67.2-164.2]	2.5	1.8	0-85+	Israel	Males	Incidence	15-year interval
C23-24	Gallbladder	129	[80.5-206.7]	3	1.7	0-85+	Israel	Females	Incidence	15-year interval
C23-24	Gallbladder	2	Notavailable	0.06	0.06	0-54	Israel	Females	Mortality	Adjusted interval
C23-24	Gallbladder	8	Notavailable	0.24	0.23	0-54	Israel	Females	Incidence	Adjusted interval
C23-24	Gallbladder	2	Notavailable	0.06	0.06	0-54	Israel	Males	Mortality	Adjusted interval
C23-24	Gallbladder	10	Notavailable	0.29	0.29	0-54	Israel	Males	Incidence	Adjusted interval
C23-24	Gallbladder	1	Notavailable	0.09	0.08	20-39	Israel	Females	Incidence	Adjusted interval
C23-24	Gallbladder	1	Notavailable	0.09	0.08	20-39	Israel	Males	Incidence	Adjusted interval
C23-24	Gallbladder	2	Notavailable	0.11	0.11	20-54	Israel	Females	Mortality	Adjusted interval
C23-24	Gallbladder	8	Notavailable	0.43	0.43	20-54	Israel	Females	Incidence	Adjusted interval
C23-24	Gallbladder	2	Notavailable	0.11	0.11	20-54	Israel	Males	Mortality	Adjusted interval
C23-24	Gallbladder	10	Notavailable	0.54	0.55	20-54	Israel	Males	Incidence	Adjusted interval
C23-24	Gallbladder	1	Notavailable	0.12	0.11	25-39	Israel	Females	Incidence	15-year interval
C23-24	Gallbladder	1	Notavailable	0.12	0.11	25-39	Israel	Males	Incidence	15-year interval
C23-24	Gallbladder	1	Notavailable	0.07	0.08	25-49	Israel	Females	Mortality	Adjusted interval
C23-24	Gallbladder	4	Notavailable	0.3	0.29	25-49	Israel	Females	Incidence	Adjusted interval
C23-24	Gallbladder	5	Notavailable	0.37	0.38	25-49	Israel	Males	Incidence	Adjusted interval
C23-24	Gallbladder	2	Notavailable	0.13	0.13	25-54	Israel	Females	Mortality	Adjusted interval
C23-24	Gallbladder	8	Notavailable	0.52	0.52	25-54	Israel	Females	Incidence	Adjusted interval
C23-24	Gallbladder	2	Notavailable	0.13	0.14	25-54	Israel	Males	Mortality	Adjusted interval
C23-24	Gallbladder	10	Notavailable	0.65	0.67	25-54	Israel	Males	Incidence	Adjusted interval
C23-24	Gallbladder	2	Notavailable	0.24	0.24	30-44	Israel	Females	Incidence	15-year interval
C23-24	Gallbladder	2	Notavailable	0.24	0.25	30-44	Israel	Males	Incidence	15-year interval
C23-24	Gallbladder	2	Notavailable	0.16	0.17	30-54	Israel	Females	Mortality	Adjusted interval
C23-24	Gallbladder	8	Notavailable	0.63	0.66	30-54	Israel	Females	Incidence	Adjusted interval
C23-24	Gallbladder	2	Notavailable	0.16	0.17	30-54	Israel	Males	Mortality	Adjusted interval
C23-24	Gallbladder	10	Notavailable	0.79	0.85	30-54	Israel	Males	Incidence	Adjusted interval
C23-24	Gallbladder	1	Notavailable	0.13	0.14	35-49	Israel	Females	Mortality	15-year interval
C23-24	Gallbladder	4	Notavailable	0.51	0.52	35-49	Israel	Females	Incidence	15-year interval
C23-24	Gallbladder	5	Notavailable	0.64	0.67	35-49	Israel	Males	Incidence	15-year interval
C23-24	Gallbladder	2	Notavailable	0.2	0.22	35-54	Israel	Females	Mortality	Adjusted interval
C23-24	Gallbladder	8	Notavailable	0.81	0.83	35-54	Israel	Females	Incidence	Adjusted interval
C23-24	Gallbladder	2	Notavailable	0.21	0.22	35-54	Israel	Males	Mortality	Adjusted interval
C23-24	Gallbladder	10	Notavailable	1	1.1	35-54	Israel	Males	Incidence	Adjusted interval
C23-24	Gallbladder	2	Notavailable	0.28	0.29	40-54	Israel	Females	Mortality	15-year interval
C23-24	Gallbladder	7	Notavailable	0.98	1	40-54	Israel	Females	Incidence	15-year interval
C23-24	Gallbladder	2	Notavailable	0.29	0.3	40-54	Israel	Males	Mortality	15-year interval
C23-24	Gallbladder	9	Notavailable	1.3	1.3	40-54	Israel	Males	Incidence	15-year interval
C23-24	Gallbladder	14	Notavailable	1.1	0.94	40-69	Israel	Females	Mortality	Adjusted interval
C23-24	Gallbladder	44	Notavailable	3.4	3.1	40-69	Israel	Females	Incidence	Adjusted interval
C23-24	Gallbladder	9	Notavailable	0.74	0.69	40-69	Israel	Males	Mortality	Adjusted interval
C23-24	Gallbladder	46	Notavailable	3.8	3.5	40-69	Israel	Males	Incidence	Adjusted interval
C23-24	Gallbladder	2	Notavailable	0.32	0.33	45-59	Israel	Females	Mortality	15-year interval
C23-24	Gallbladder	13	Notavailable	2	2	45-59	Israel	Females	Incidence	15-year interval
C23-24	Gallbladder	3	Notavailable	0.49	0.49	45-59	Israel	Males	Mortality	15-year interval
C23-24	Gallbladder	15	Notavailable	2.5	2.4	45-59	Israel	Males	Incidence	15-year interval
C23-24	Gallbladder	5	Notavailable	0.85	0.84	50-64	Israel	Females	Mortality	15-year interval
C23-24	Gallbladder	22	Notavailable	3.7	3.7	50-64	Israel	Females	Incidence	15-year interval
C23-24	Gallbladder	5	Notavailable	0.91	0.92	50-64	Israel	Males	Mortality	15-year interval
C23-24	Gallbladder	23	Notavailable	4.2	4.2	50-64	Israel	Males	Incidence	15-year interval
C23-24	Gallbladder	13	Notavailable	1.7	1.5	50-69	Israel	Females	Mortality	Adjusted interval
C23-24	Gallbladder	41	Notavailable	5.3	4.9	50-69	Israel	Females	Incidence	Adjusted interval
C23-24	Gallbladder	9	Notavailable	1.3	1.2	50-69	Israel	Males	Mortality	Adjusted interval
C23-24	Gallbladder	42	Notavailable	5.9	5.6	50-69	Israel	Males	Incidence	Adjusted interval
C23-24	Gallbladder	12	Notavailable	2.1	2	55-69	Israel	Females	Mortality	15-year interval
C23-24	Gallbladder	37	Notavailable	6.5	6.2	55-69	Israel	Females	Incidence	15-year interval
C23-24	Gallbladder	7	Notavailable	1.4	1.3	55-69	Israel	Males	Mortality	15-year interval
C23-24	Gallbladder	37	Notavailable	7.2	6.9	55-69	Israel	Males	Incidence	15-year interval
C23-24	Gallbladder	38	Notavailable	4	3.1	55-85	Israel	Females	Mortality	Adjusted interval
C23-24	Gallbladder	121	Notavailable	12.8	9.9	55-85	Israel	Females	Incidence	Adjusted interval
C23-24	Gallbladder	23	Notavailable	2.9	2.3	55-85	Israel	Males	Mortality	Adjusted interval
C23-24	Gallbladder	95	Notavailable	11.9	10.2	55-85	Israel	Males	Incidence	Adjusted interval
C23-24	Gallbladder	20	Notavailable	3.9	3.7	60-74	Israel	Females	Mortality	15-year interval
C23-24	Gallbladder	50	Notavailable	9.8	9.3	60-74	Israel	Females	Incidence	15-year interval
C23-24	Gallbladder	9	Notavailable	2	1.9	60-74	Israel	Males	Mortality	15-year interval
C23-24	Gallbladder	49	Notavailable	10.9	10.4	60-74	Israel	Males	Incidence	15-year interval
C23-24	Gallbladder	38	Notavailable	5	4.3	60-85+	Israel	Females	Mortality	Adjusted interval
C23-24	Gallbladder	114	Notavailable	15.1	12.1	60-85+	Israel	Females	Incidence	Adjusted interval
C23-24	Gallbladder	22	Notavailable	3.5	2.9	60-85+	Israel	Males	Mortality	Adjusted interval
C23-24	Gallbladder	88	Notavailable	14.2	12.5	60-85+	Israel	Males	Incidence	Adjusted interval
C23-24	Gallbladder	20	Notavailable	4.9	4.9	65-79	Israel	Females	Mortality	15-year interval
C23-24	Gallbladder	57	Notavailable	14	13.6	65-79	Israel	Females	Incidence	15-year interval
C23-24	Gallbladder	11	Notavailable	3.1	3	65-79	Israel	Males	Mortality	15-year interval
C23-24	Gallbladder	51	Notavailable	14.6	14.3	65-79	Israel	Males	Incidence	15-year interval
C23-24	Gallbladder	26	Notavailable	6.9	6.4	70-85+	Israel	Females	Mortality	15-year interval
C23-24	Gallbladder	84	Notavailable	22.2	19.9	70-85+	Israel	Females	Incidence	15-year interval
C23-24	Gallbladder	16	Notavailable	5.5	4.9	70-85+	Israel	Males	Mortality	15-year interval
C23-24	Gallbladder	58	Notavailable	20.1	19.2	70-85+	Israel	Males	Incidence	15-year interval
C23-24	Gallbladder	45	[27.9-72.6]	0.9	1.5	0-85+	Jordan	Males	Mortality	15-year interval
C23-24	Gallbladder	69	[43.5-109.6]	1.4	2	0-85+	Jordan	Females	Mortality	15-year interval
C23-24	Gallbladder	67	[44.2-101.5]	1.3	2.3	0-85+	Jordan	Males	Incidence	15-year interval
C23-24	Gallbladder	87	[58.2-130.1]	1.8	2.6	0-85+	Jordan	Females	Incidence	15-year interval
C23-24	Gallbladder	1	Notavailable	0.04	0.04	0-24	Jordan	Males	Mortality	Adjusted interval
C23-24	Gallbladder	20	Notavailable	0.45	0.55	0-54	Jordan	Females	Mortality	Adjusted interval
C23-24	Gallbladder	23	Notavailable	0.52	0.66	0-54	Jordan	Females	Incidence	Adjusted interval
C23-24	Gallbladder	14	Notavailable	0.3	0.36	0-54	Jordan	Males	Mortality	Adjusted interval
C23-24	Gallbladder	16	Notavailable	0.35	0.42	0-54	Jordan	Males	Incidence	Adjusted interval
C23-24	Gallbladder	1	Notavailable	0.07	0.07	10-24	Jordan	Males	Mortality	15-year interval
C23-24	Gallbladder	1	Notavailable	0.08	0.08	15-29	Jordan	Females	Mortality	15-year interval
C23-24	Gallbladder	1	Notavailable	0.08	0.08	15-29	Jordan	Females	Incidence	15-year interval
C23-24	Gallbladder	1	Notavailable	0.07	0.07	15-29	Jordan	Males	Mortality	15-year interval
C23-24	Gallbladder	4	Notavailable	0.24	0.22	15-34	Jordan	Females	Mortality	Adjusted interval
C23-24	Gallbladder	2	Notavailable	0.12	0.12	15-34	Jordan	Females	Incidence	Adjusted interval
C23-24	Gallbladder	2	Notavailable	0.12	0.11	15-34	Jordan	Males	Mortality	Adjusted interval
C23-24	Gallbladder	1	Notavailable	0.06	0.05	15-34	Jordan	Males	Incidence	Adjusted interval
C23-24	Gallbladder	4	Notavailable	0.33	0.31	20-34	Jordan	Females	Mortality	15-year interval
C23-24	Gallbladder	2	Notavailable	0.16	0.16	20-34	Jordan	Females	Incidence	15-year interval
C23-24	Gallbladder	2	Notavailable	0.16	0.15	20-34	Jordan	Males	Mortality	15-year interval
C23-24	Gallbladder	1	Notavailable	0.08	0.07	20-34	Jordan	Males	Incidence	15-year interval
C23-24	Gallbladder	5	Notavailable	0.32	0.31	20-39	Jordan	Females	Mortality	Adjusted interval
C23-24	Gallbladder	2	Notavailable	0.13	0.13	20-39	Jordan	Females	Incidence	Adjusted interval
C23-24	Gallbladder	4	Notavailable	0.25	0.25	20-39	Jordan	Males	Mortality	Adjusted interval
C23-24	Gallbladder	3	Notavailable	0.19	0.18	20-39	Jordan	Males	Incidence	Adjusted interval
C23-24	Gallbladder	20	Notavailable	0.89	1	20-54	Jordan	Females	Mortality	Adjusted interval
C23-24	Gallbladder	23	Notavailable	1	1.2	20-54	Jordan	Females	Incidence	Adjusted interval
C23-24	Gallbladder	14	Notavailable	0.6	0.67	20-54	Jordan	Males	Mortality	Adjusted interval
C23-24	Gallbladder	16	Notavailable	0.68	0.78	20-54	Jordan	Males	Incidence	Adjusted interval
C23-24	Gallbladder	5	Notavailable	0.46	0.44	25-39	Jordan	Females	Mortality	15-year interval
C23-24	Gallbladder	2	Notavailable	0.18	0.18	25-39	Jordan	Females	Incidence	15-year interval
C23-24	Gallbladder	3	Notavailable	0.27	0.25	25-39	Jordan	Males	Mortality	15-year interval
C23-24	Gallbladder	3	Notavailable	0.27	0.25	25-39	Jordan	Males	Incidence	15-year interval
C23-24	Gallbladder	12	Notavailable	0.74	0.82	25-49	Jordan	Females	Mortality	Adjusted interval
C23-24	Gallbladder	14	Notavailable	0.87	1	25-49	Jordan	Females	Incidence	Adjusted interval
C23-24	Gallbladder	8	Notavailable	0.47	0.5	25-49	Jordan	Males	Mortality	Adjusted interval
C23-24	Gallbladder	10	Notavailable	0.59	0.64	25-49	Jordan	Males	Incidence	Adjusted interval
C23-24	Gallbladder	20	Notavailable	1.1	1.3	25-54	Jordan	Females	Mortality	Adjusted interval
C23-24	Gallbladder	23	Notavailable	1.3	1.5	25-54	Jordan	Females	Incidence	Adjusted interval
C23-24	Gallbladder	13	Notavailable	0.69	0.77	25-54	Jordan	Males	Mortality	Adjusted interval
C23-24	Gallbladder	16	Notavailable	0.85	0.95	25-54	Jordan	Males	Incidence	Adjusted interval
C23-24	Gallbladder	4	Notavailable	0.41	0.37	30-44	Jordan	Females	Mortality	15-year interval
C23-24	Gallbladder	5	Notavailable	0.51	0.57	30-44	Jordan	Females	Incidence	15-year interval
C23-24	Gallbladder	5	Notavailable	0.49	0.51	30-44	Jordan	Males	Mortality	15-year interval
C23-24	Gallbladder	6	Notavailable	0.59	0.62	30-44	Jordan	Males	Incidence	15-year interval
C23-24	Gallbladder	19	Notavailable	1.4	1.6	30-54	Jordan	Females	Mortality	Adjusted interval
C23-24	Gallbladder	22	Notavailable	1.6	1.9	30-54	Jordan	Females	Incidence	Adjusted interval
C23-24	Gallbladder	13	Notavailable	0.88	0.98	30-54	Jordan	Males	Mortality	Adjusted interval
C23-24	Gallbladder	16	Notavailable	1.1	1.2	30-54	Jordan	Males	Incidence	Adjusted interval
C23-24	Gallbladder	8	Notavailable	0.94	1.1	35-49	Jordan	Females	Mortality	15-year interval
C23-24	Gallbladder	12	Notavailable	1.4	1.6	35-49	Jordan	Females	Incidence	15-year interval
C23-24	Gallbladder	7	Notavailable	0.78	0.81	35-49	Jordan	Males	Mortality	15-year interval
C23-24	Gallbladder	9	Notavailable	1	1	35-49	Jordan	Males	Incidence	15-year interval
C23-24	Gallbladder	16	Notavailable	1.5	1.8	35-54	Jordan	Females	Mortality	Adjusted interval
C23-24	Gallbladder	21	Notavailable	2	2.3	35-54	Jordan	Females	Incidence	Adjusted interval
C23-24	Gallbladder	12	Notavailable	1.1	1.2	35-54	Jordan	Males	Mortality	Adjusted interval
C23-24	Gallbladder	15	Notavailable	1.4	1.5	35-54	Jordan	Males	Incidence	Adjusted interval
C23-24	Gallbladder	15	Notavailable	2.1	2.3	40-54	Jordan	Females	Mortality	15-year interval
C23-24	Gallbladder	21	Notavailable	3	3.1	40-54	Jordan	Females	Incidence	15-year interval
C23-24	Gallbladder	10	Notavailable	1.3	1.4	40-54	Jordan	Males	Mortality	15-year interval
C23-24	Gallbladder	13	Notavailable	1.7	1.8	40-54	Jordan	Males	Incidence	15-year interval
C23-24	Gallbladder	31	Notavailable	3	3.4	40-69	Jordan	Females	Mortality	Adjusted interval
C23-24	Gallbladder	39	Notavailable	3.8	4.2	40-69	Jordan	Females	Incidence	Adjusted interval
C23-24	Gallbladder	23	Notavailable	2.2	2.7	40-69	Jordan	Males	Mortality	Adjusted interval
C23-24	Gallbladder	33	Notavailable	3.1	3.9	40-69	Jordan	Males	Incidence	Adjusted interval
C23-24	Gallbladder	22	Notavailable	3.8	3.9	45-59	Jordan	Females	Mortality	15-year interval
C23-24	Gallbladder	25	Notavailable	4.4	4.4	45-59	Jordan	Females	Incidence	15-year interval
C23-24	Gallbladder	12	Notavailable	2	2	45-59	Jordan	Males	Mortality	15-year interval
C23-24	Gallbladder	16	Notavailable	2.7	2.7	45-59	Jordan	Males	Incidence	15-year interval
C23-24	Gallbladder	19	Notavailable	4.4	4.4	50-64	Jordan	Females	Mortality	15-year interval
C23-24	Gallbladder	22	Notavailable	5.1	5.1	50-64	Jordan	Females	Incidence	15-year interval
C23-24	Gallbladder	13	Notavailable	3	3.2	50-64	Jordan	Males	Mortality	15-year interval
C23-24	Gallbladder	18	Notavailable	4.1	4.4	50-64	Jordan	Males	Incidence	15-year interval
C23-24	Gallbladder	24	Notavailable	4.8	4.9	50-69	Jordan	Females	Mortality	Adjusted interval
C23-24	Gallbladder	27	Notavailable	5.4	5.5	50-69	Jordan	Females	Incidence	Adjusted interval
C23-24	Gallbladder	18	Notavailable	3.6	4	50-69	Jordan	Males	Mortality	Adjusted interval
C23-24	Gallbladder	26	Notavailable	5.2	5.9	50-69	Jordan	Males	Incidence	Adjusted interval
C23-24	Gallbladder	16	Notavailable	5.2	5.2	55-69	Jordan	Females	Mortality	15-year interval
C23-24	Gallbladder	18	Notavailable	5.8	5.8	55-69	Jordan	Females	Incidence	15-year interval
C23-24	Gallbladder	13	Notavailable	4.3	4.6	55-69	Jordan	Males	Mortality	15-year interval
C23-24	Gallbladder	20	Notavailable	6.7	7.2	55-69	Jordan	Males	Incidence	15-year interval
C23-24	Gallbladder	49	Notavailable	11.1	10.5	55-85	Jordan	Females	Mortality	Adjusted interval
C23-24	Gallbladder	64	Notavailable	14.5	13.7	55-85	Jordan	Females	Incidence	Adjusted interval
C23-24	Gallbladder	31	Notavailable	7.5	7.7	55-85	Jordan	Males	Mortality	Adjusted interval
C23-24	Gallbladder	51	Notavailable	12.4	12.7	55-85	Jordan	Males	Incidence	Adjusted interval
C23-24	Gallbladder	17	Notavailable	7.5	7.3	60-74	Jordan	Females	Mortality	15-year interval
C23-24	Gallbladder	20	Notavailable	8.9	8.5	60-74	Jordan	Females	Incidence	15-year interval
C23-24	Gallbladder	15	Notavailable	7.1	7.1	60-74	Jordan	Males	Mortality	15-year interval
C23-24	Gallbladder	24	Notavailable	11.4	11.3	60-74	Jordan	Males	Incidence	15-year interval
C23-24	Gallbladder	42	Notavailable	14.1	12.5	60-85+	Jordan	Females	Mortality	Adjusted interval
C23-24	Gallbladder	56	Notavailable	18.8	16.6	60-85+	Jordan	Females	Incidence	Adjusted interval
C23-24	Gallbladder	27	Notavailable	9.9	9.4	60-85+	Jordan	Males	Mortality	Adjusted interval
C23-24	Gallbladder	45	Notavailable	16.6	15.8	60-85+	Jordan	Males	Incidence	Adjusted interval
C23-24	Gallbladder	24	Notavailable	14.2	12.7	65-79	Jordan	Females	Mortality	15-year interval
C23-24	Gallbladder	29	Notavailable	17.2	15.1	65-79	Jordan	Females	Incidence	15-year interval
C23-24	Gallbladder	17	Notavailable	11.2	10.6	65-79	Jordan	Males	Mortality	15-year interval
C23-24	Gallbladder	28	Notavailable	18.4	17.4	65-79	Jordan	Males	Incidence	15-year interval
C23-24	Gallbladder	33	Notavailable	25.3	25	70-85+	Jordan	Females	Mortality	15-year interval
C23-24	Gallbladder	46	Notavailable	35.3	35.3	70-85+	Jordan	Females	Incidence	15-year interval
C23-24	Gallbladder	18	Notavailable	16.1	16	70-85+	Jordan	Males	Mortality	15-year interval
C23-24	Gallbladder	31	Notavailable	27.7	27.9	70-85+	Jordan	Males	Incidence	15-year interval
C23-24	Gallbladder	19	[10.4-34.6]	1.1	1.9	0-85+	Kuwait	Females	Incidence	15-year interval
C23-24	Gallbladder	20	[11.0-36.4]	0.83	1.7	0-85+	Kuwait	Males	Incidence	15-year interval
C23-24	Gallbladder	15	[7.3-30.7]	0.62	1.4	0-85+	Kuwait	Males	Mortality	15-year interval
C23-24	Gallbladder	19	[9.2-39.2]	1.1	1.9	0-85+	Kuwait	Females	Mortality	15-year interval
C23-24	Gallbladder	5	Notavailable	0.3	0.26	0-54	Kuwait	Females	Mortality	Adjusted interval
C23-24	Gallbladder	5	Notavailable	0.3	0.26	0-54	Kuwait	Females	Incidence	Adjusted interval
C23-24	Gallbladder	4	Notavailable	0.18	0.14	0-54	Kuwait	Males	Mortality	Adjusted interval
C23-24	Gallbladder	6	Notavailable	0.28	0.2	0-54	Kuwait	Males	Incidence	Adjusted interval
C23-24	Gallbladder	5	Notavailable	0.45	0.49	20-54	Kuwait	Females	Mortality	Adjusted interval
C23-24	Gallbladder	5	Notavailable	0.45	0.49	20-54	Kuwait	Females	Incidence	Adjusted interval
C23-24	Gallbladder	4	Notavailable	0.25	0.26	20-54	Kuwait	Males	Mortality	Adjusted interval
C23-24	Gallbladder	6	Notavailable	0.38	0.38	20-54	Kuwait	Males	Incidence	Adjusted interval
C23-24	Gallbladder	2	Notavailable	0.23	0.25	25-49	Kuwait	Females	Mortality	Adjusted interval
C23-24	Gallbladder	2	Notavailable	0.23	0.25	25-49	Kuwait	Females	Incidence	Adjusted interval
C23-24	Gallbladder	1	Notavailable	0.08	0.08	25-49	Kuwait	Males	Mortality	Adjusted interval
C23-24	Gallbladder	2	Notavailable	0.16	0.15	25-49	Kuwait	Males	Incidence	Adjusted interval
C23-24	Gallbladder	5	Notavailable	0.51	0.59	25-54	Kuwait	Females	Mortality	Adjusted interval
C23-24	Gallbladder	5	Notavailable	0.51	0.59	25-54	Kuwait	Females	Incidence	Adjusted interval
C23-24	Gallbladder	4	Notavailable	0.28	0.32	25-54	Kuwait	Males	Mortality	Adjusted interval
C23-24	Gallbladder	6	Notavailable	0.42	0.46	25-54	Kuwait	Males	Incidence	Adjusted interval
C23-24	Gallbladder	1	Notavailable	0.12	0.12	30-44	Kuwait	Males	Incidence	15-year interval
C23-24	Gallbladder	5	Notavailable	0.61	0.75	30-54	Kuwait	Females	Mortality	Adjusted interval
C23-24	Gallbladder	5	Notavailable	0.61	0.75	30-54	Kuwait	Females	Incidence	Adjusted interval
C23-24	Gallbladder	4	Notavailable	0.33	0.4	30-54	Kuwait	Males	Mortality	Adjusted interval
C23-24	Gallbladder	6	Notavailable	0.49	0.58	30-54	Kuwait	Males	Incidence	Adjusted interval
C23-24	Gallbladder	2	Notavailable	0.39	0.44	35-49	Kuwait	Females	Mortality	15-year interval
C23-24	Gallbladder	2	Notavailable	0.39	0.44	35-49	Kuwait	Females	Incidence	15-year interval
C23-24	Gallbladder	1	Notavailable	0.13	0.14	35-49	Kuwait	Males	Mortality	15-year interval
C23-24	Gallbladder	2	Notavailable	0.25	0.27	35-49	Kuwait	Males	Incidence	15-year interval
C23-24	Gallbladder	5	Notavailable	0.8	0.95	35-54	Kuwait	Females	Mortality	Adjusted interval
C23-24	Gallbladder	5	Notavailable	0.8	0.95	35-54	Kuwait	Females	Incidence	Adjusted interval
C23-24	Gallbladder	4	Notavailable	0.42	0.51	35-54	Kuwait	Males	Mortality	Adjusted interval
C23-24	Gallbladder	6	Notavailable	0.63	0.74	35-54	Kuwait	Males	Incidence	Adjusted interval
C23-24	Gallbladder	5	Notavailable	1.2	1.3	40-54	Kuwait	Females	Mortality	15-year interval
C23-24	Gallbladder	5	Notavailable	1.2	1.3	40-54	Kuwait	Females	Incidence	15-year interval
C23-24	Gallbladder	4	Notavailable	0.6	0.69	40-54	Kuwait	Males	Mortality	15-year interval
C23-24	Gallbladder	6	Notavailable	0.9	1	40-54	Kuwait	Males	Incidence	15-year interval
C23-24	Gallbladder	14	Notavailable	2.5	4.1	40-69	Kuwait	Females	Mortality	Adjusted interval
C23-24	Gallbladder	14	Notavailable	2.5	4.1	40-69	Kuwait	Females	Incidence	Adjusted interval
C23-24	Gallbladder	11	Notavailable	1.2	2.1	40-69	Kuwait	Males	Mortality	Adjusted interval
C23-24	Gallbladder	16	Notavailable	1.8	3	40-69	Kuwait	Males	Incidence	Adjusted interval
C23-24	Gallbladder	9	Notavailable	2.8	3.1	45-59	Kuwait	Females	Mortality	15-year interval
C23-24	Gallbladder	9	Notavailable	2.8	3.1	45-59	Kuwait	Females	Incidence	15-year interval
C23-24	Gallbladder	6	Notavailable	1.2	1.3	45-59	Kuwait	Males	Mortality	15-year interval
C23-24	Gallbladder	8	Notavailable	1.6	1.7	45-59	Kuwait	Males	Incidence	15-year interval
C23-24	Gallbladder	9	Notavailable	4.3	4.6	50-64	Kuwait	Females	Mortality	15-year interval
C23-24	Gallbladder	9	Notavailable	4.3	4.6	50-64	Kuwait	Females	Incidence	15-year interval
C23-24	Gallbladder	6	Notavailable	1.7	1.7	50-64	Kuwait	Males	Mortality	15-year interval
C23-24	Gallbladder	8	Notavailable	2.3	2.2	50-64	Kuwait	Males	Incidence	15-year interval
C23-24	Gallbladder	12	Notavailable	5.2	6.7	50-69	Kuwait	Females	Mortality	Adjusted interval
C23-24	Gallbladder	12	Notavailable	5.2	6.7	50-69	Kuwait	Females	Incidence	Adjusted interval
C23-24	Gallbladder	10	Notavailable	2.6	3.5	50-69	Kuwait	Males	Mortality	Adjusted interval
C23-24	Gallbladder	14	Notavailable	3.7	4.9	50-69	Kuwait	Males	Incidence	Adjusted interval
C23-24	Gallbladder	9	Notavailable	7.4	8.5	55-69	Kuwait	Females	Mortality	15-year interval
C23-24	Gallbladder	9	Notavailable	7.4	8.5	55-69	Kuwait	Females	Incidence	15-year interval
C23-24	Gallbladder	7	Notavailable	3.2	4.2	55-69	Kuwait	Males	Mortality	15-year interval
C23-24	Gallbladder	10	Notavailable	4.6	6.1	55-69	Kuwait	Males	Incidence	15-year interval
C23-24	Gallbladder	14	Notavailable	9.7	11.5	55-85	Kuwait	Females	Mortality	Adjusted interval
C23-24	Gallbladder	14	Notavailable	9.7	11.5	55-85	Kuwait	Females	Incidence	Adjusted interval
C23-24	Gallbladder	11	Notavailable	4.4	8.8	55-85	Kuwait	Males	Mortality	Adjusted interval
C23-24	Gallbladder	14	Notavailable	5.7	10.2	55-85	Kuwait	Males	Incidence	Adjusted interval
C23-24	Gallbladder	7	Notavailable	10.1	11.3	60-74	Kuwait	Females	Mortality	15-year interval
C23-24	Gallbladder	7	Notavailable	10.1	11.3	60-74	Kuwait	Females	Incidence	15-year interval
C23-24	Gallbladder	6	Notavailable	4.7	5.9	60-74	Kuwait	Males	Mortality	15-year interval
C23-24	Gallbladder	8	Notavailable	6.3	7.7	60-74	Kuwait	Males	Incidence	15-year interval
C23-24	Gallbladder	10	Notavailable	12.5	13.5	60-85+	Kuwait	Females	Mortality	Adjusted interval
C23-24	Gallbladder	10	Notavailable	12.5	13.5	60-85+	Kuwait	Females	Incidence	Adjusted interval
C23-24	Gallbladder	9	Notavailable	6.3	11.3	60-85+	Kuwait	Males	Mortality	Adjusted interval
C23-24	Gallbladder	11	Notavailable	7.7	12.8	60-85+	Kuwait	Males	Incidence	Adjusted interval
C23-24	Gallbladder	7	Notavailable	18.8	18.8	65-79	Kuwait	Females	Mortality	15-year interval
C23-24	Gallbladder	7	Notavailable	18.8	18.8	65-79	Kuwait	Females	Incidence	15-year interval
C23-24	Gallbladder	6	Notavailable	10.1	9.7	65-79	Kuwait	Males	Mortality	15-year interval
C23-24	Gallbladder	8	Notavailable	13.5	12.5	65-79	Kuwait	Males	Incidence	15-year interval
C23-24	Gallbladder	5	Notavailable	22	19.8	70-85+	Kuwait	Females	Mortality	15-year interval
C23-24	Gallbladder	5	Notavailable	22	19.8	70-85+	Kuwait	Females	Incidence	15-year interval
C23-24	Gallbladder	4	Notavailable	13.9	21.3	70-85+	Kuwait	Males	Mortality	15-year interval
C23-24	Gallbladder	4	Notavailable	13.9	21.3	70-85+	Kuwait	Males	Incidence	15-year interval
C23-24	Gallbladder	38	[23.9-60.5]	1.2	1.1	0-85+	Lebanon	Males	Mortality	15-year interval
C23-24	Gallbladder	55	[36.4-83.2]	1.8	1.5	0-85+	Lebanon	Males	Incidence	15-year interval
C23-24	Gallbladder	59	[39.7-87.7]	1.9	1.7	0-85+	Lebanon	Females	Mortality	15-year interval
C23-24	Gallbladder	74	[52.0-105.3]	2.4	2	0-85+	Lebanon	Females	Incidence	15-year interval
C23-24	Gallbladder	10	Notavailable	0.39	0.42	0-54	Lebanon	Females	Mortality	Adjusted interval
C23-24	Gallbladder	12	Notavailable	0.47	0.51	0-54	Lebanon	Females	Incidence	Adjusted interval
C23-24	Gallbladder	9	Notavailable	0.36	0.31	0-54	Lebanon	Males	Mortality	Adjusted interval
C23-24	Gallbladder	10	Notavailable	0.4	0.34	0-54	Lebanon	Males	Incidence	Adjusted interval
C23-24	Gallbladder	1	Notavailable	0.09	0.07	15-34	Lebanon	Females	Mortality	Adjusted interval
C23-24	Gallbladder	1	Notavailable	0.09	0.07	15-34	Lebanon	Females	Incidence	Adjusted interval
C23-24	Gallbladder	1	Notavailable	0.11	0.1	20-34	Lebanon	Females	Mortality	15-year interval
C23-24	Gallbladder	1	Notavailable	0.11	0.1	20-34	Lebanon	Females	Incidence	15-year interval
C23-24	Gallbladder	1	Notavailable	0.09	0.08	20-39	Lebanon	Females	Mortality	Adjusted interval
C23-24	Gallbladder	1	Notavailable	0.09	0.08	20-39	Lebanon	Females	Incidence	Adjusted interval
C23-24	Gallbladder	1	Notavailable	0.1	0.1	20-39	Lebanon	Males	Mortality	Adjusted interval
C23-24	Gallbladder	1	Notavailable	0.1	0.1	20-39	Lebanon	Males	Incidence	Adjusted interval
C23-24	Gallbladder	10	Notavailable	0.63	0.8	20-54	Lebanon	Females	Mortality	Adjusted interval
C23-24	Gallbladder	12	Notavailable	0.76	0.95	20-54	Lebanon	Females	Incidence	Adjusted interval
C23-24	Gallbladder	9	Notavailable	0.57	0.59	20-54	Lebanon	Males	Mortality	Adjusted interval
C23-24	Gallbladder	10	Notavailable	0.64	0.65	20-54	Lebanon	Males	Incidence	Adjusted interval
C23-24	Gallbladder	1	Notavailable	0.12	0.11	25-39	Lebanon	Females	Mortality	15-year interval
C23-24	Gallbladder	1	Notavailable	0.12	0.11	25-39	Lebanon	Females	Incidence	15-year interval
C23-24	Gallbladder	1	Notavailable	0.14	0.14	25-39	Lebanon	Males	Mortality	15-year interval
C23-24	Gallbladder	1	Notavailable	0.14	0.14	25-39	Lebanon	Males	Incidence	15-year interval
C23-24	Gallbladder	5	Notavailable	0.44	0.56	25-49	Lebanon	Females	Mortality	Adjusted interval
C23-24	Gallbladder	6	Notavailable	0.52	0.66	25-49	Lebanon	Females	Incidence	Adjusted interval
C23-24	Gallbladder	5	Notavailable	0.45	0.5	25-49	Lebanon	Males	Mortality	Adjusted interval
C23-24	Gallbladder	5	Notavailable	0.45	0.5	25-49	Lebanon	Males	Incidence	Adjusted interval
C23-24	Gallbladder	10	Notavailable	0.78	0.97	25-54	Lebanon	Females	Mortality	Adjusted interval
C23-24	Gallbladder	12	Notavailable	0.93	1.2	25-54	Lebanon	Females	Incidence	Adjusted interval
C23-24	Gallbladder	9	Notavailable	0.7	0.72	25-54	Lebanon	Males	Mortality	Adjusted interval
C23-24	Gallbladder	10	Notavailable	0.77	0.79	25-54	Lebanon	Males	Incidence	Adjusted interval
C23-24	Gallbladder	1	Notavailable	0.14	0.12	30-44	Lebanon	Females	Mortality	15-year interval
C23-24	Gallbladder	2	Notavailable	0.29	0.3	30-44	Lebanon	Females	Incidence	15-year interval
C23-24	Gallbladder	2	Notavailable	0.31	0.33	30-44	Lebanon	Males	Mortality	15-year interval
C23-24	Gallbladder	2	Notavailable	0.31	0.33	30-44	Lebanon	Males	Incidence	15-year interval
C23-24	Gallbladder	10	Notavailable	1	1.2	30-54	Lebanon	Females	Mortality	Adjusted interval
C23-24	Gallbladder	12	Notavailable	1.2	1.5	30-54	Lebanon	Females	Incidence	Adjusted interval
C23-24	Gallbladder	9	Notavailable	0.88	0.91	30-54	Lebanon	Males	Mortality	Adjusted interval
C23-24	Gallbladder	10	Notavailable	0.98	1	30-54	Lebanon	Males	Incidence	Adjusted interval
C23-24	Gallbladder	4	Notavailable	0.71	0.87	35-49	Lebanon	Females	Mortality	15-year interval
C23-24	Gallbladder	5	Notavailable	0.88	1.1	35-49	Lebanon	Females	Incidence	15-year interval
C23-24	Gallbladder	5	Notavailable	0.86	0.89	35-49	Lebanon	Males	Mortality	15-year interval
C23-24	Gallbladder	5	Notavailable	0.86	0.89	35-49	Lebanon	Males	Incidence	15-year interval
C23-24	Gallbladder	9	Notavailable	1.3	1.5	35-54	Lebanon	Females	Mortality	Adjusted interval
C23-24	Gallbladder	11	Notavailable	1.6	1.8	35-54	Lebanon	Females	Incidence	Adjusted interval
C23-24	Gallbladder	9	Notavailable	1.2	1.2	35-54	Lebanon	Males	Mortality	Adjusted interval
C23-24	Gallbladder	10	Notavailable	1.3	1.3	35-54	Lebanon	Males	Incidence	Adjusted interval
C23-24	Gallbladder	9	Notavailable	1.9	2	40-54	Lebanon	Females	Mortality	15-year interval
C23-24	Gallbladder	11	Notavailable	2.3	2.4	40-54	Lebanon	Females	Incidence	15-year interval
C23-24	Gallbladder	8	Notavailable	1.4	1.4	40-54	Lebanon	Males	Mortality	15-year interval
C23-24	Gallbladder	9	Notavailable	1.6	1.6	40-54	Lebanon	Males	Incidence	15-year interval
C23-24	Gallbladder	29	Notavailable	3.7	3.7	40-69	Lebanon	Females	Mortality	Adjusted interval
C23-24	Gallbladder	33	Notavailable	4.2	4.2	40-69	Lebanon	Females	Incidence	Adjusted interval
C23-24	Gallbladder	24	Notavailable	2.6	2.7	40-69	Lebanon	Males	Mortality	Adjusted interval
C23-24	Gallbladder	33	Notavailable	3.6	3.7	40-69	Lebanon	Males	Incidence	Adjusted interval
C23-24	Gallbladder	15	Notavailable	3.6	3.6	45-59	Lebanon	Females	Mortality	15-year interval
C23-24	Gallbladder	16	Notavailable	3.9	3.8	45-59	Lebanon	Females	Incidence	15-year interval
C23-24	Gallbladder	12	Notavailable	2.2	2.2	45-59	Lebanon	Males	Mortality	15-year interval
C23-24	Gallbladder	15	Notavailable	2.8	2.7	45-59	Lebanon	Males	Incidence	15-year interval
C23-24	Gallbladder	17	Notavailable	4.6	4.6	50-64	Lebanon	Females	Mortality	15-year interval
C23-24	Gallbladder	19	Notavailable	5.2	5.2	50-64	Lebanon	Females	Incidence	15-year interval
C23-24	Gallbladder	14	Notavailable	3	3.1	50-64	Lebanon	Males	Mortality	15-year interval
C23-24	Gallbladder	20	Notavailable	4.3	4.5	50-64	Lebanon	Males	Incidence	15-year interval
C23-24	Gallbladder	25	Notavailable	5.5	5.5	50-69	Lebanon	Females	Mortality	Adjusted interval
C23-24	Gallbladder	28	Notavailable	6.2	6.1	50-69	Lebanon	Females	Incidence	Adjusted interval
C23-24	Gallbladder	20	Notavailable	3.6	3.8	50-69	Lebanon	Males	Mortality	Adjusted interval
C23-24	Gallbladder	29	Notavailable	5.2	5.6	50-69	Lebanon	Males	Incidence	Adjusted interval
C23-24	Gallbladder	20	Notavailable	6.3	6.3	55-69	Lebanon	Females	Mortality	15-year interval
C23-24	Gallbladder	22	Notavailable	6.9	6.9	55-69	Lebanon	Females	Incidence	15-year interval
C23-24	Gallbladder	16	Notavailable	4.4	4.6	55-69	Lebanon	Males	Mortality	15-year interval
C23-24	Gallbladder	24	Notavailable	6.6	7	55-69	Lebanon	Males	Incidence	15-year interval
C23-24	Gallbladder	49	Notavailable	9.8	8.6	55-85	Lebanon	Females	Mortality	Adjusted interval
C23-24	Gallbladder	62	Notavailable	12.4	10.6	55-85	Lebanon	Females	Incidence	Adjusted interval
C23-24	Gallbladder	29	Notavailable	5.4	5.4	55-85	Lebanon	Males	Mortality	Adjusted interval
C23-24	Gallbladder	45	Notavailable	8.4	8.4	55-85	Lebanon	Males	Incidence	Adjusted interval
C23-24	Gallbladder	22	Notavailable	8.4	8.2	60-74	Lebanon	Females	Mortality	15-year interval
C23-24	Gallbladder	27	Notavailable	10.3	10	60-74	Lebanon	Females	Incidence	15-year interval
C23-24	Gallbladder	16	Notavailable	5.9	5.9	60-74	Lebanon	Males	Mortality	15-year interval
C23-24	Gallbladder	25	Notavailable	9.3	9.1	60-74	Lebanon	Males	Incidence	15-year interval
C23-24	Gallbladder	43	Notavailable	11.3	10	60-85+	Lebanon	Females	Mortality	Adjusted interval
C23-24	Gallbladder	56	Notavailable	14.7	12.7	60-85+	Lebanon	Females	Incidence	Adjusted interval
C23-24	Gallbladder	24	Notavailable	6.5	6.3	60-85+	Lebanon	Males	Mortality	Adjusted interval
C23-24	Gallbladder	38	Notavailable	10.2	9.9	60-85+	Lebanon	Males	Incidence	Adjusted interval
C23-24	Gallbladder	24	Notavailable	11.5	11	65-79	Lebanon	Females	Mortality	15-year interval
C23-24	Gallbladder	29	Notavailable	13.9	13.4	65-79	Lebanon	Females	Incidence	15-year interval
C23-24	Gallbladder	15	Notavailable	7.1	7.1	65-79	Lebanon	Males	Mortality	15-year interval
C23-24	Gallbladder	23	Notavailable	10.9	10.8	65-79	Lebanon	Males	Incidence	15-year interval
C23-24	Gallbladder	29	Notavailable	15.8	15	70-85+	Lebanon	Females	Mortality	15-year interval
C23-24	Gallbladder	40	Notavailable	21.7	20.8	70-85+	Lebanon	Females	Incidence	15-year interval
C23-24	Gallbladder	13	Notavailable	7.5	7.6	70-85+	Lebanon	Males	Mortality	15-year interval
C23-24	Gallbladder	21	Notavailable	12.1	12.1	70-85+	Lebanon	Males	Incidence	15-year interval
C23-24	Gallbladder	2	Notavailable	0.02	0.02	0-24	Levant	Males	Mortality	Adjusted interval
C23-24	Gallbladder	65	Notavailable	0.37	0.48	0-54	Levant	Females	Mortality	Adjusted interval
C23-24	Gallbladder	72	Notavailable	0.42	0.54	0-54	Levant	Females	Incidence	Adjusted interval
C23-24	Gallbladder	42	Notavailable	0.24	0.29	0-54	Levant	Males	Mortality	Adjusted interval
C23-24	Gallbladder	48	Notavailable	0.27	0.34	0-54	Levant	Males	Incidence	Adjusted interval
C23-24	Gallbladder	295	Notavailable	1.5	1.9	0-85+	Levant	Females	Mortality	15-year interval
C23-24	Gallbladder	342	Notavailable	1.8	2.2	0-85+	Levant	Females	Incidence	15-year interval
C23-24	Gallbladder	176	Notavailable	0.89	1.3	0-85+	Levant	Males	Mortality	15-year interval
C23-24	Gallbladder	236	Notavailable	1.2	1.7	0-85+	Levant	Males	Incidence	15-year interval
C23-24	Gallbladder	2	Notavailable	0.03	0.03	10-24	Levant	Males	Mortality	15-year interval
C23-24	Gallbladder	2	Notavailable	0.04	0.04	15-29	Levant	Females	Mortality	15-year interval
C23-24	Gallbladder	1	Notavailable	0.02	0.02	15-29	Levant	Females	Incidence	15-year interval
C23-24	Gallbladder	2	Notavailable	0.04	0.03	15-29	Levant	Males	Mortality	15-year interval
C23-24	Gallbladder	9	Notavailable	0.13	0.13	15-34	Levant	Females	Mortality	Adjusted interval
C23-24	Gallbladder	5	Notavailable	0.07	0.07	15-34	Levant	Females	Incidence	Adjusted interval
C23-24	Gallbladder	4	Notavailable	0.06	0.05	15-34	Levant	Males	Mortality	Adjusted interval
C23-24	Gallbladder	2	Notavailable	0.03	0.03	15-34	Levant	Males	Incidence	Adjusted interval
C23-24	Gallbladder	9	Notavailable	0.19	0.19	20-34	Levant	Females	Mortality	15-year interval
C23-24	Gallbladder	5	Notavailable	0.11	0.1	20-34	Levant	Females	Incidence	15-year interval
C23-24	Gallbladder	4	Notavailable	0.08	0.08	20-34	Levant	Males	Mortality	15-year interval
C23-24	Gallbladder	2	Notavailable	0.04	0.04	20-34	Levant	Males	Incidence	15-year interval
C23-24	Gallbladder	11	Notavailable	0.18	0.18	20-39	Levant	Females	Mortality	Adjusted interval
C23-24	Gallbladder	5	Notavailable	0.08	0.08	20-39	Levant	Females	Incidence	Adjusted interval
C23-24	Gallbladder	9	Notavailable	0.15	0.15	20-39	Levant	Males	Mortality	Adjusted interval
C23-24	Gallbladder	8	Notavailable	0.13	0.13	20-39	Levant	Males	Incidence	Adjusted interval
C23-24	Gallbladder	65	Notavailable	0.75	0.9	20-54	Levant	Females	Mortality	Adjusted interval
C23-24	Gallbladder	72	Notavailable	0.83	1	20-54	Levant	Females	Incidence	Adjusted interval
C23-24	Gallbladder	42	Notavailable	0.47	0.55	20-54	Levant	Males	Mortality	Adjusted interval
C23-24	Gallbladder	48	Notavailable	0.54	0.64	20-54	Levant	Males	Incidence	Adjusted interval
C23-24	Gallbladder	11	Notavailable	0.26	0.25	25-39	Levant	Females	Mortality	15-year interval
C23-24	Gallbladder	5	Notavailable	0.12	0.11	25-39	Levant	Females	Incidence	15-year interval
C23-24	Gallbladder	7	Notavailable	0.17	0.16	25-39	Levant	Males	Mortality	15-year interval
C23-24	Gallbladder	8	Notavailable	0.19	0.19	25-39	Levant	Males	Incidence	15-year interval
C23-24	Gallbladder	32	Notavailable	0.52	0.6	25-49	Levant	Females	Mortality	Adjusted interval
C23-24	Gallbladder	37	Notavailable	0.61	0.72	25-49	Levant	Females	Incidence	Adjusted interval
C23-24	Gallbladder	22	Notavailable	0.36	0.4	25-49	Levant	Males	Mortality	Adjusted interval
C23-24	Gallbladder	27	Notavailable	0.44	0.49	25-49	Levant	Males	Incidence	Adjusted interval
C23-24	Gallbladder	65	Notavailable	0.94	1.1	25-54	Levant	Females	Mortality	Adjusted interval
C23-24	Gallbladder	72	Notavailable	1	1.2	25-54	Levant	Females	Incidence	Adjusted interval
C23-24	Gallbladder	40	Notavailable	0.57	0.64	25-54	Levant	Males	Mortality	Adjusted interval
C23-24	Gallbladder	48	Notavailable	0.69	0.77	25-54	Levant	Males	Incidence	Adjusted interval
C23-24	Gallbladder	9	Notavailable	0.24	0.22	30-44	Levant	Females	Mortality	15-year interval
C23-24	Gallbladder	13	Notavailable	0.35	0.38	30-44	Levant	Females	Incidence	15-year interval
C23-24	Gallbladder	12	Notavailable	0.32	0.34	30-44	Levant	Males	Mortality	15-year interval
C23-24	Gallbladder	15	Notavailable	0.4	0.43	30-44	Levant	Males	Incidence	15-year interval
C23-24	Gallbladder	63	Notavailable	1.2	1.4	30-54	Levant	Females	Mortality	Adjusted interval
C23-24	Gallbladder	71	Notavailable	1.3	1.6	30-54	Levant	Females	Incidence	Adjusted interval
C23-24	Gallbladder	40	Notavailable	0.74	0.82	30-54	Levant	Males	Mortality	Adjusted interval
C23-24	Gallbladder	48	Notavailable	0.88	0.99	30-54	Levant	Males	Incidence	Adjusted interval
C23-24	Gallbladder	23	Notavailable	0.72	0.84	35-49	Levant	Females	Mortality	15-year interval
C23-24	Gallbladder	32	Notavailable	1	1.1	35-49	Levant	Females	Incidence	15-year interval
C23-24	Gallbladder	20	Notavailable	0.62	0.66	35-49	Levant	Males	Mortality	15-year interval
C23-24	Gallbladder	25	Notavailable	0.78	0.82	35-49	Levant	Males	Incidence	15-year interval
C23-24	Gallbladder	56	Notavailable	1.4	1.6	35-54	Levant	Females	Mortality	Adjusted interval
C23-24	Gallbladder	67	Notavailable	1.7	1.9	35-54	Levant	Females	Incidence	Adjusted interval
C23-24	Gallbladder	38	Notavailable	0.94	1	35-54	Levant	Males	Mortality	Adjusted interval
C23-24	Gallbladder	46	Notavailable	1.1	1.2	35-54	Levant	Males	Incidence	Adjusted interval
C23-24	Gallbladder	54	Notavailable	2	2.1	40-54	Levant	Females	Mortality	15-year interval
C23-24	Gallbladder	67	Notavailable	2.5	2.6	40-54	Levant	Females	Incidence	15-year interval
C23-24	Gallbladder	33	Notavailable	1.2	1.2	40-54	Levant	Males	Mortality	15-year interval
C23-24	Gallbladder	40	Notavailable	1.4	1.5	40-54	Levant	Males	Incidence	15-year interval
C23-24	Gallbladder	150	Notavailable	3.6	3.9	40-69	Levant	Females	Mortality	Adjusted interval
C23-24	Gallbladder	168	Notavailable	4	4.3	40-69	Levant	Females	Incidence	Adjusted interval
C23-24	Gallbladder	102	Notavailable	2.4	2.7	40-69	Levant	Males	Mortality	Adjusted interval
C23-24	Gallbladder	132	Notavailable	3.1	3.5	40-69	Levant	Males	Incidence	Adjusted interval
C23-24	Gallbladder	87	Notavailable	3.8	3.8	45-59	Levant	Females	Mortality	15-year interval
C23-24	Gallbladder	93	Notavailable	4.1	4	45-59	Levant	Females	Incidence	15-year interval
C23-24	Gallbladder	48	Notavailable	2	2	45-59	Levant	Males	Mortality	15-year interval
C23-24	Gallbladder	59	Notavailable	2.5	2.5	45-59	Levant	Males	Incidence	15-year interval
C23-24	Gallbladder	95	Notavailable	5	5.1	50-64	Levant	Females	Mortality	15-year interval
C23-24	Gallbladder	101	Notavailable	5.3	5.4	50-64	Levant	Females	Incidence	15-year interval
C23-24	Gallbladder	61	Notavailable	3.2	3.3	50-64	Levant	Males	Mortality	15-year interval
C23-24	Gallbladder	77	Notavailable	4	4.2	50-64	Levant	Males	Incidence	15-year interval
C23-24	Gallbladder	129	Notavailable	5.7	5.9	50-69	Levant	Females	Mortality	Adjusted interval
C23-24	Gallbladder	136	Notavailable	6	6.2	50-69	Levant	Females	Incidence	Adjusted interval
C23-24	Gallbladder	87	Notavailable	3.9	4.2	50-69	Levant	Males	Mortality	Adjusted interval
C23-24	Gallbladder	113	Notavailable	5	5.4	50-69	Levant	Males	Incidence	Adjusted interval
C23-24	Gallbladder	96	Notavailable	6.4	6.6	55-69	Levant	Females	Mortality	15-year interval
C23-24	Gallbladder	101	Notavailable	6.8	6.9	55-69	Levant	Females	Incidence	15-year interval
C23-24	Gallbladder	69	Notavailable	4.8	5	55-69	Levant	Males	Mortality	15-year interval
C23-24	Gallbladder	92	Notavailable	6.3	6.7	55-69	Levant	Males	Incidence	15-year interval
C23-24	Gallbladder	230	Notavailable	10.8	10.1	55-85	Levant	Females	Mortality	Adjusted interval
C23-24	Gallbladder	270	Notavailable	12.7	11.8	55-85	Levant	Females	Incidence	Adjusted interval
C23-24	Gallbladder	134	Notavailable	6.7	6.8	55-85	Levant	Males	Mortality	Adjusted interval
C23-24	Gallbladder	188	Notavailable	9.4	9.6	55-85	Levant	Males	Incidence	Adjusted interval
C23-24	Gallbladder	100	Notavailable	9	8.9	60-74	Levant	Females	Mortality	15-year interval
C23-24	Gallbladder	109	Notavailable	9.8	9.7	60-74	Levant	Females	Incidence	15-year interval
C23-24	Gallbladder	72	Notavailable	6.9	6.9	60-74	Levant	Males	Mortality	15-year interval
C23-24	Gallbladder	99	Notavailable	9.5	9.5	60-74	Levant	Males	Incidence	15-year interval
C23-24	Gallbladder	197	Notavailable	13.1	11.9	60-85+	Levant	Females	Mortality	Adjusted interval
C23-24	Gallbladder	235	Notavailable	15.6	14	60-85+	Levant	Females	Incidence	Adjusted interval
C23-24	Gallbladder	114	Notavailable	8.5	8.2	60-85+	Levant	Males	Mortality	Adjusted interval
C23-24	Gallbladder	162	Notavailable	12	11.6	60-85+	Levant	Males	Incidence	Adjusted interval
C23-24	Gallbladder	111	Notavailable	13.6	12.9	65-79	Levant	Females	Mortality	15-year interval
C23-24	Gallbladder	124	Notavailable	15.1	14.3	65-79	Levant	Females	Incidence	15-year interval
C23-24	Gallbladder	69	Notavailable	9.3	9.1	65-79	Levant	Males	Mortality	15-year interval
C23-24	Gallbladder	98	Notavailable	13.3	12.9	65-79	Levant	Males	Incidence	15-year interval
C23-24	Gallbladder	134	Notavailable	20.8	19.9	70-85+	Levant	Females	Mortality	15-year interval
C23-24	Gallbladder	169	Notavailable	26.2	25.1	70-85+	Levant	Females	Incidence	15-year interval
C23-24	Gallbladder	65	Notavailable	11.9	11.8	70-85+	Levant	Males	Mortality	15-year interval
C23-24	Gallbladder	96	Notavailable	17.6	17.5	70-85+	Levant	Males	Incidence	15-year interval
C23-24	Gallbladder	28	[14.8-53.0]	0.86	1.3	0-85+	Libya	Males	Mortality	15-year interval
C23-24	Gallbladder	35	[19.2-63.7]	1.1	1.5	0-85+	Libya	Males	Incidence	15-year interval
C23-24	Gallbladder	78	[38.6-157.5]	2.4	2.9	0-85+	Libya	Females	Mortality	15-year interval
C23-24	Gallbladder	96	[49.6-185.8]	3	3.6	0-85+	Libya	Females	Incidence	15-year interval
C23-24	Gallbladder	19	Notavailable	0.66	0.63	0-54	Libya	Females	Mortality	Adjusted interval
C23-24	Gallbladder	24	Notavailable	0.84	0.79	0-54	Libya	Females	Incidence	Adjusted interval
C23-24	Gallbladder	4	Notavailable	0.14	0.13	0-54	Libya	Males	Mortality	Adjusted interval
C23-24	Gallbladder	7	Notavailable	0.24	0.21	0-54	Libya	Males	Incidence	Adjusted interval
C23-24	Gallbladder	1	Notavailable	0.12	0.12	15-29	Libya	Females	Mortality	15-year interval
C23-24	Gallbladder	2	Notavailable	0.18	0.16	15-34	Libya	Females	Mortality	Adjusted interval
C23-24	Gallbladder	2	Notavailable	0.24	0.23	20-34	Libya	Females	Mortality	15-year interval
C23-24	Gallbladder	3	Notavailable	0.27	0.26	20-39	Libya	Females	Mortality	Adjusted interval
C23-24	Gallbladder	3	Notavailable	0.27	0.23	20-39	Libya	Females	Incidence	Adjusted interval
C23-24	Gallbladder	1	Notavailable	0.09	0.08	20-39	Libya	Males	Mortality	Adjusted interval
C23-24	Gallbladder	2	Notavailable	0.18	0.15	20-39	Libya	Males	Incidence	Adjusted interval
C23-24	Gallbladder	19	Notavailable	1.1	1.2	20-54	Libya	Females	Mortality	Adjusted interval
C23-24	Gallbladder	24	Notavailable	1.4	1.5	20-54	Libya	Females	Incidence	Adjusted interval
C23-24	Gallbladder	4	Notavailable	0.23	0.24	20-54	Libya	Males	Mortality	Adjusted interval
C23-24	Gallbladder	7	Notavailable	0.4	0.4	20-54	Libya	Males	Incidence	Adjusted interval
C23-24	Gallbladder	3	Notavailable	0.36	0.36	25-39	Libya	Females	Mortality	15-year interval
C23-24	Gallbladder	3	Notavailable	0.36	0.32	25-39	Libya	Females	Incidence	15-year interval
C23-24	Gallbladder	1	Notavailable	0.12	0.11	25-39	Libya	Males	Mortality	15-year interval
C23-24	Gallbladder	2	Notavailable	0.24	0.21	25-39	Libya	Males	Incidence	15-year interval
C23-24	Gallbladder	12	Notavailable	0.92	0.98	25-49	Libya	Females	Mortality	Adjusted interval
C23-24	Gallbladder	15	Notavailable	1.1	1.2	25-49	Libya	Females	Incidence	Adjusted interval
C23-24	Gallbladder	2	Notavailable	0.15	0.14	25-49	Libya	Males	Mortality	Adjusted interval
C23-24	Gallbladder	4	Notavailable	0.3	0.27	25-49	Libya	Males	Incidence	Adjusted interval
C23-24	Gallbladder	19	Notavailable	1.3	1.5	25-54	Libya	Females	Mortality	Adjusted interval
C23-24	Gallbladder	24	Notavailable	1.6	1.8	25-54	Libya	Females	Incidence	Adjusted interval
C23-24	Gallbladder	4	Notavailable	0.27	0.29	25-54	Libya	Males	Mortality	Adjusted interval
C23-24	Gallbladder	7	Notavailable	0.47	0.49	25-54	Libya	Males	Incidence	Adjusted interval
C23-24	Gallbladder	5	Notavailable	0.61	0.62	30-44	Libya	Females	Mortality	15-year interval
C23-24	Gallbladder	8	Notavailable	0.97	1	30-44	Libya	Females	Incidence	15-year interval
C23-24	Gallbladder	2	Notavailable	0.24	0.24	30-44	Libya	Males	Mortality	15-year interval
C23-24	Gallbladder	4	Notavailable	0.48	0.49	30-44	Libya	Males	Incidence	15-year interval
C23-24	Gallbladder	18	Notavailable	1.5	1.8	30-54	Libya	Females	Mortality	Adjusted interval
C23-24	Gallbladder	24	Notavailable	2	2.3	30-54	Libya	Females	Incidence	Adjusted interval
C23-24	Gallbladder	4	Notavailable	0.33	0.37	30-54	Libya	Males	Mortality	Adjusted interval
C23-24	Gallbladder	7	Notavailable	0.58	0.63	30-54	Libya	Males	Incidence	Adjusted interval
C23-24	Gallbladder	10	Notavailable	1.3	1.5	35-49	Libya	Females	Mortality	15-year interval
C23-24	Gallbladder	15	Notavailable	2	2.1	35-49	Libya	Females	Incidence	15-year interval
C23-24	Gallbladder	2	Notavailable	0.26	0.24	35-49	Libya	Males	Mortality	15-year interval
C23-24	Gallbladder	4	Notavailable	0.52	0.49	35-49	Libya	Males	Incidence	15-year interval
C23-24	Gallbladder	17	Notavailable	1.9	2.1	35-54	Libya	Females	Mortality	Adjusted interval
C23-24	Gallbladder	24	Notavailable	2.7	2.9	35-54	Libya	Females	Incidence	Adjusted interval
C23-24	Gallbladder	4	Notavailable	0.43	0.46	35-54	Libya	Males	Mortality	Adjusted interval
C23-24	Gallbladder	7	Notavailable	0.75	0.79	35-54	Libya	Males	Incidence	Adjusted interval
C23-24	Gallbladder	16	Notavailable	2.6	2.7	40-54	Libya	Females	Mortality	15-year interval
C23-24	Gallbladder	21	Notavailable	3.4	3.6	40-54	Libya	Females	Incidence	15-year interval
C23-24	Gallbladder	3	Notavailable	0.46	0.5	40-54	Libya	Males	Mortality	15-year interval
C23-24	Gallbladder	5	Notavailable	0.77	0.82	40-54	Libya	Males	Incidence	15-year interval
C23-24	Gallbladder	32	Notavailable	3.7	4.3	40-69	Libya	Females	Mortality	Adjusted interval
C23-24	Gallbladder	46	Notavailable	5.3	6.3	40-69	Libya	Females	Incidence	Adjusted interval
C23-24	Gallbladder	14	Notavailable	1.6	2.2	40-69	Libya	Males	Mortality	Adjusted interval
C23-24	Gallbladder	20	Notavailable	2.3	3.1	40-69	Libya	Males	Incidence	Adjusted interval
C23-24	Gallbladder	19	Notavailable	4	4.1	45-59	Libya	Females	Mortality	15-year interval
C23-24	Gallbladder	27	Notavailable	5.7	6	45-59	Libya	Females	Incidence	15-year interval
C23-24	Gallbladder	7	Notavailable	1.5	1.8	45-59	Libya	Males	Mortality	15-year interval
C23-24	Gallbladder	10	Notavailable	2.1	2.5	45-59	Libya	Males	Incidence	15-year interval
C23-24	Gallbladder	18	Notavailable	5.3	5.5	50-64	Libya	Females	Mortality	15-year interval
C23-24	Gallbladder	28	Notavailable	8.3	8.6	50-64	Libya	Females	Incidence	15-year interval
C23-24	Gallbladder	13	Notavailable	4	4.7	50-64	Libya	Males	Mortality	15-year interval
C23-24	Gallbladder	18	Notavailable	5.5	6.4	50-64	Libya	Males	Incidence	15-year interval
C23-24	Gallbladder	23	Notavailable	5.8	6.1	50-69	Libya	Females	Mortality	Adjusted interval
C23-24	Gallbladder	34	Notavailable	8.6	9	50-69	Libya	Females	Incidence	Adjusted interval
C23-24	Gallbladder	13	Notavailable	3.4	3.8	50-69	Libya	Males	Mortality	Adjusted interval
C23-24	Gallbladder	18	Notavailable	4.7	5.2	50-69	Libya	Males	Incidence	Adjusted interval
C23-24	Gallbladder	16	Notavailable	6.7	6.8	55-69	Libya	Females	Mortality	15-year interval
C23-24	Gallbladder	25	Notavailable	10.5	10.5	55-69	Libya	Females	Incidence	15-year interval
C23-24	Gallbladder	11	Notavailable	5	4.9	55-69	Libya	Males	Mortality	15-year interval
C23-24	Gallbladder	15	Notavailable	6.8	6.7	55-69	Libya	Males	Incidence	15-year interval
C23-24	Gallbladder	59	Notavailable	17.3	15.7	55-85	Libya	Females	Mortality	Adjusted interval
C23-24	Gallbladder	72	Notavailable	21.2	19.4	55-85	Libya	Females	Incidence	Adjusted interval
C23-24	Gallbladder	24	Notavailable	7.9	7.8	55-85	Libya	Males	Mortality	Adjusted interval
C23-24	Gallbladder	28	Notavailable	9.2	9.1	55-85	Libya	Males	Incidence	Adjusted interval
C23-24	Gallbladder	18	Notavailable	10.4	10.2	60-74	Libya	Females	Mortality	15-year interval
C23-24	Gallbladder	23	Notavailable	13.2	13.1	60-74	Libya	Females	Incidence	15-year interval
C23-24	Gallbladder	8	Notavailable	5.1	5.1	60-74	Libya	Males	Mortality	15-year interval
C23-24	Gallbladder	10	Notavailable	6.4	6.3	60-74	Libya	Males	Incidence	15-year interval
C23-24	Gallbladder	53	Notavailable	22.6	19.4	60-85+	Libya	Females	Mortality	Adjusted interval
C23-24	Gallbladder	61	Notavailable	26	22.7	60-85+	Libya	Females	Incidence	Adjusted interval
C23-24	Gallbladder	19	Notavailable	9.4	8.8	60-85+	Libya	Males	Mortality	Adjusted interval
C23-24	Gallbladder	21	Notavailable	10.3	9.8	60-85+	Libya	Males	Incidence	Adjusted interval
C23-24	Gallbladder	25	Notavailable	19.4	17.4	65-79	Libya	Females	Mortality	15-year interval
C23-24	Gallbladder	28	Notavailable	21.8	19.6	65-79	Libya	Females	Incidence	15-year interval
C23-24	Gallbladder	6	Notavailable	5.4	4.5	65-79	Libya	Males	Mortality	15-year interval
C23-24	Gallbladder	6	Notavailable	5.4	4.5	65-79	Libya	Males	Incidence	15-year interval
C23-24	Gallbladder	43	Notavailable	42.5	40.2	70-85+	Libya	Females	Mortality	15-year interval
C23-24	Gallbladder	47	Notavailable	46.4	44.1	70-85+	Libya	Females	Incidence	15-year interval
C23-24	Gallbladder	13	Notavailable	15.9	15.7	70-85+	Libya	Males	Mortality	15-year interval
C23-24	Gallbladder	13	Notavailable	15.9	15.7	70-85+	Libya	Males	Incidence	15-year interval
C23-24	Gallbladder	10	[0.80-128.6]	0.44	0.8	0-85+	Mauritania	Females	Incidence	15-year interval
C23-24	Gallbladder	10	[1.6-64.2]	0.44	0.8	0-85+	Mauritania	Females	Mortality	15-year interval
C23-24	Gallbladder	1	Notavailable	0.05	0.08	0-54	Mauritania	Females	Mortality	Adjusted interval
C23-24	Gallbladder	1	Notavailable	0.05	0.08	0-54	Mauritania	Females	Incidence	Adjusted interval
C23-24	Gallbladder	1	Notavailable	0.11	0.14	20-54	Mauritania	Females	Mortality	Adjusted interval
C23-24	Gallbladder	1	Notavailable	0.11	0.14	20-54	Mauritania	Females	Incidence	Adjusted interval
C23-24	Gallbladder	1	Notavailable	0.15	0.2	25-49	Mauritania	Females	Mortality	Adjusted interval
C23-24	Gallbladder	1	Notavailable	0.15	0.2	25-49	Mauritania	Females	Incidence	Adjusted interval
C23-24	Gallbladder	1	Notavailable	0.13	0.17	25-54	Mauritania	Females	Mortality	Adjusted interval
C23-24	Gallbladder	1	Notavailable	0.13	0.17	25-54	Mauritania	Females	Incidence	Adjusted interval
C23-24	Gallbladder	1	Notavailable	0.18	0.22	30-54	Mauritania	Females	Mortality	Adjusted interval
C23-24	Gallbladder	1	Notavailable	0.18	0.22	30-54	Mauritania	Females	Incidence	Adjusted interval
C23-24	Gallbladder	1	Notavailable	0.29	0.36	35-49	Mauritania	Females	Mortality	15-year interval
C23-24	Gallbladder	1	Notavailable	0.29	0.36	35-49	Mauritania	Females	Incidence	15-year interval
C23-24	Gallbladder	1	Notavailable	0.24	0.28	35-54	Mauritania	Females	Mortality	Adjusted interval
C23-24	Gallbladder	1	Notavailable	0.24	0.28	35-54	Mauritania	Females	Incidence	Adjusted interval
C23-24	Gallbladder	1	Notavailable	0.36	0.38	40-54	Mauritania	Females	Mortality	15-year interval
C23-24	Gallbladder	1	Notavailable	0.36	0.38	40-54	Mauritania	Females	Incidence	15-year interval
C23-24	Gallbladder	6	Notavailable	1.4	1.7	40-69	Mauritania	Females	Mortality	Adjusted interval
C23-24	Gallbladder	6	Notavailable	1.4	1.7	40-69	Mauritania	Females	Incidence	Adjusted interval
C23-24	Gallbladder	2	Notavailable	0.88	0.87	45-59	Mauritania	Females	Mortality	15-year interval
C23-24	Gallbladder	2	Notavailable	0.88	0.87	45-59	Mauritania	Females	Incidence	15-year interval
C23-24	Gallbladder	3	Notavailable	1.7	1.9	50-64	Mauritania	Females	Mortality	15-year interval
C23-24	Gallbladder	3	Notavailable	1.7	1.9	50-64	Mauritania	Females	Incidence	15-year interval
C23-24	Gallbladder	5	Notavailable	2.3	2.7	50-69	Mauritania	Females	Mortality	Adjusted interval
C23-24	Gallbladder	5	Notavailable	2.3	2.7	50-69	Mauritania	Females	Incidence	Adjusted interval
C23-24	Gallbladder	5	Notavailable	3.6	3.9	55-69	Mauritania	Females	Mortality	15-year interval
C23-24	Gallbladder	5	Notavailable	3.6	3.9	55-69	Mauritania	Females	Incidence	15-year interval
C23-24	Gallbladder	9	Notavailable	4.8	4.9	55-85	Mauritania	Females	Mortality	Adjusted interval
C23-24	Gallbladder	9	Notavailable	4.8	4.9	55-85	Mauritania	Females	Incidence	Adjusted interval
C23-24	Gallbladder	6	Notavailable	5.9	5.8	60-74	Mauritania	Females	Mortality	15-year interval
C23-24	Gallbladder	6	Notavailable	5.9	5.8	60-74	Mauritania	Females	Incidence	15-year interval
C23-24	Gallbladder	8	Notavailable	6.3	6.1	60-85+	Mauritania	Females	Mortality	Adjusted interval
C23-24	Gallbladder	8	Notavailable	6.3	6.1	60-85+	Mauritania	Females	Incidence	Adjusted interval
C23-24	Gallbladder	5	Notavailable	7	7	65-79	Mauritania	Females	Mortality	15-year interval
C23-24	Gallbladder	5	Notavailable	7	7	65-79	Mauritania	Females	Incidence	15-year interval
C23-24	Gallbladder	4	Notavailable	8.3	7.7	70-85+	Mauritania	Females	Mortality	15-year interval
C23-24	Gallbladder	4	Notavailable	8.3	7.7	70-85+	Mauritania	Females	Incidence	15-year interval
C23-24	Gallbladder	2	Notavailable	0	0	0-14	MENA	Males	Mortality	15-year interval
C23-24	Gallbladder	2	Notavailable	0	0	0-14	MENA	Males	Incidence	15-year interval
C23-24	Gallbladder	1	Notavailable	0	0	0-19	MENA	Females	Incidence	Adjusted interval
C23-24	Gallbladder	2	Notavailable	0	0	0-19	MENA	Males	Mortality	Adjusted interval
C23-24	Gallbladder	2	Notavailable	0	0	0-19	MENA	Males	Incidence	Adjusted interval
C23-24	Gallbladder	9	Notavailable	0.01	0.01	0-24	MENA	Females	Mortality	Adjusted interval
C23-24	Gallbladder	10	Notavailable	0.01	0.01	0-24	MENA	Females	Incidence	Adjusted interval
C23-24	Gallbladder	6	Notavailable	0.01	0.01	0-24	MENA	Males	Mortality	Adjusted interval
C23-24	Gallbladder	2	Notavailable	0	0	0-24	MENA	Males	Incidence	Adjusted interval
C23-24	Gallbladder	476	Notavailable	0.28	0.33	0-54	MENA	Females	Mortality	Adjusted interval
C23-24	Gallbladder	703	Notavailable	0.42	0.49	0-54	MENA	Females	Incidence	Adjusted interval
C23-24	Gallbladder	263	Notavailable	0.14	0.16	0-54	MENA	Males	Mortality	Adjusted interval
C23-24	Gallbladder	424	Notavailable	0.23	0.26	0-54	MENA	Males	Incidence	Adjusted interval
C23-24	Gallbladder	2163	Notavailable	1.1	1.4	0-85+	MENA	Females	Mortality	15-year interval
C23-24	Gallbladder	2812	Notavailable	1.5	1.9	0-85+	MENA	Females	Incidence	15-year interval
C23-24	Gallbladder	1215	Notavailable	0.6	0.86	0-85+	MENA	Males	Mortality	15-year interval
C23-24	Gallbladder	1761	Notavailable	0.87	1.2	0-85+	MENA	Males	Incidence	15-year interval
C23-24	Gallbladder	9	Notavailable	0.02	0.02	10-24	MENA	Females	Mortality	15-year interval
C23-24	Gallbladder	10	Notavailable	0.02	0.02	10-24	MENA	Females	Incidence	15-year interval
C23-24	Gallbladder	4	Notavailable	0.01	0.01	10-24	MENA	Males	Mortality	15-year interval
C23-24	Gallbladder	22	Notavailable	0.05	0.04	15-29	MENA	Females	Mortality	15-year interval
C23-24	Gallbladder	21	Notavailable	0.04	0.04	15-29	MENA	Females	Incidence	15-year interval
C23-24	Gallbladder	4	Notavailable	0.01	0.01	15-29	MENA	Males	Mortality	15-year interval
C23-24	Gallbladder	11	Notavailable	0.02	0.02	15-29	MENA	Males	Incidence	15-year interval
C23-24	Gallbladder	51	Notavailable	0.08	0.07	15-34	MENA	Females	Mortality	Adjusted interval
C23-24	Gallbladder	49	Notavailable	0.08	0.07	15-34	MENA	Females	Incidence	Adjusted interval
C23-24	Gallbladder	20	Notavailable	0.03	0.02	15-34	MENA	Males	Mortality	Adjusted interval
C23-24	Gallbladder	27	Notavailable	0.04	0.03	15-34	MENA	Males	Incidence	Adjusted interval
C23-24	Gallbladder	51	Notavailable	0.11	0.1	20-34	MENA	Females	Mortality	15-year interval
C23-24	Gallbladder	48	Notavailable	0.1	0.1	20-34	MENA	Females	Incidence	15-year interval
C23-24	Gallbladder	20	Notavailable	0.04	0.03	20-34	MENA	Males	Mortality	15-year interval
C23-24	Gallbladder	27	Notavailable	0.05	0.05	20-34	MENA	Males	Incidence	15-year interval
C23-24	Gallbladder	74	Notavailable	0.12	0.12	20-39	MENA	Females	Mortality	Adjusted interval
C23-24	Gallbladder	101	Notavailable	0.17	0.16	20-39	MENA	Females	Incidence	Adjusted interval
C23-24	Gallbladder	48	Notavailable	0.07	0.07	20-39	MENA	Males	Mortality	Adjusted interval
C23-24	Gallbladder	63	Notavailable	0.09	0.09	20-39	MENA	Males	Incidence	Adjusted interval
C23-24	Gallbladder	476	Notavailable	0.54	0.63	20-54	MENA	Females	Mortality	Adjusted interval
C23-24	Gallbladder	702	Notavailable	0.79	0.92	20-54	MENA	Females	Incidence	Adjusted interval
C23-24	Gallbladder	261	Notavailable	0.26	0.3	20-54	MENA	Males	Mortality	Adjusted interval
C23-24	Gallbladder	422	Notavailable	0.42	0.48	20-54	MENA	Males	Incidence	Adjusted interval
C23-24	Gallbladder	65	Notavailable	0.15	0.14	25-39	MENA	Females	Mortality	15-year interval
C23-24	Gallbladder	92	Notavailable	0.21	0.2	25-39	MENA	Females	Incidence	15-year interval
C23-24	Gallbladder	44	Notavailable	0.09	0.08	25-39	MENA	Males	Mortality	15-year interval
C23-24	Gallbladder	63	Notavailable	0.13	0.12	25-39	MENA	Males	Incidence	15-year interval
C23-24	Gallbladder	238	Notavailable	0.37	0.42	25-49	MENA	Females	Mortality	Adjusted interval
C23-24	Gallbladder	385	Notavailable	0.59	0.67	25-49	MENA	Females	Incidence	Adjusted interval
C23-24	Gallbladder	134	Notavailable	0.18	0.2	25-49	MENA	Males	Mortality	Adjusted interval
C23-24	Gallbladder	234	Notavailable	0.31	0.35	25-49	MENA	Males	Incidence	Adjusted interval
C23-24	Gallbladder	467	Notavailable	0.64	0.75	25-54	MENA	Females	Mortality	Adjusted interval
C23-24	Gallbladder	693	Notavailable	0.95	1.1	25-54	MENA	Females	Incidence	Adjusted interval
C23-24	Gallbladder	257	Notavailable	0.31	0.36	25-54	MENA	Males	Mortality	Adjusted interval
C23-24	Gallbladder	422	Notavailable	0.51	0.59	25-54	MENA	Males	Incidence	Adjusted interval
C23-24	Gallbladder	95	Notavailable	0.24	0.25	30-44	MENA	Females	Mortality	15-year interval
C23-24	Gallbladder	185	Notavailable	0.46	0.5	30-44	MENA	Females	Incidence	15-year interval
C23-24	Gallbladder	71	Notavailable	0.15	0.16	30-44	MENA	Males	Mortality	15-year interval
C23-24	Gallbladder	122	Notavailable	0.27	0.29	30-44	MENA	Males	Incidence	15-year interval
C23-24	Gallbladder	454	Notavailable	0.79	0.94	30-54	MENA	Females	Mortality	Adjusted interval
C23-24	Gallbladder	682	Notavailable	1.2	1.4	30-54	MENA	Females	Incidence	Adjusted interval
C23-24	Gallbladder	257	Notavailable	0.39	0.46	30-54	MENA	Males	Mortality	Adjusted interval
C23-24	Gallbladder	411	Notavailable	0.63	0.74	30-54	MENA	Males	Incidence	Adjusted interval
C23-24	Gallbladder	196	Notavailable	0.57	0.64	35-49	MENA	Females	Mortality	15-year interval
C23-24	Gallbladder	346	Notavailable	1	1.1	35-49	MENA	Females	Incidence	15-year interval
C23-24	Gallbladder	118	Notavailable	0.3	0.32	35-49	MENA	Males	Mortality	15-year interval
C23-24	Gallbladder	207	Notavailable	0.52	0.56	35-49	MENA	Males	Incidence	15-year interval
C23-24	Gallbladder	425	Notavailable	1	1.1	35-54	MENA	Females	Mortality	Adjusted interval
C23-24	Gallbladder	654	Notavailable	1.5	1.7	35-54	MENA	Females	Incidence	Adjusted interval
C23-24	Gallbladder	241	Notavailable	0.5	0.55	35-54	MENA	Males	Mortality	Adjusted interval
C23-24	Gallbladder	395	Notavailable	0.82	0.9	35-54	MENA	Males	Incidence	Adjusted interval
C23-24	Gallbladder	402	Notavailable	1.4	1.5	40-54	MENA	Females	Mortality	15-year interval
C23-24	Gallbladder	601	Notavailable	2.1	2.2	40-54	MENA	Females	Incidence	15-year interval
C23-24	Gallbladder	213	Notavailable	0.65	0.69	40-54	MENA	Males	Mortality	15-year interval
C23-24	Gallbladder	359	Notavailable	1.1	1.1	40-54	MENA	Males	Incidence	15-year interval
C23-24	Gallbladder	1253	Notavailable	2.9	3.2	40-69	MENA	Females	Mortality	Adjusted interval
C23-24	Gallbladder	1766	Notavailable	4	4.4	40-69	MENA	Females	Incidence	Adjusted interval
C23-24	Gallbladder	708	Notavailable	1.4	1.7	40-69	MENA	Males	Mortality	Adjusted interval
C23-24	Gallbladder	1111	Notavailable	2.3	2.6	40-69	MENA	Males	Incidence	Adjusted interval
C23-24	Gallbladder	649	Notavailable	2.7	2.7	45-59	MENA	Females	Mortality	15-year interval
C23-24	Gallbladder	892	Notavailable	3.8	3.8	45-59	MENA	Females	Incidence	15-year interval
C23-24	Gallbladder	349	Notavailable	1.3	1.3	45-59	MENA	Males	Mortality	15-year interval
C23-24	Gallbladder	537	Notavailable	2	2	45-59	MENA	Males	Incidence	15-year interval
C23-24	Gallbladder	820	Notavailable	4.3	4.4	50-64	MENA	Females	Mortality	15-year interval
C23-24	Gallbladder	1115	Notavailable	5.8	6	50-64	MENA	Females	Incidence	15-year interval
C23-24	Gallbladder	453	Notavailable	2.2	2.2	50-64	MENA	Males	Mortality	15-year interval
C23-24	Gallbladder	691	Notavailable	3.3	3.4	50-64	MENA	Males	Incidence	15-year interval
C23-24	Gallbladder	1080	Notavailable	4.7	4.9	50-69	MENA	Females	Mortality	Adjusted interval
C23-24	Gallbladder	1473	Notavailable	6.4	6.6	50-69	MENA	Females	Incidence	Adjusted interval
C23-24	Gallbladder	618	Notavailable	2.5	2.7	50-69	MENA	Males	Mortality	Adjusted interval
C23-24	Gallbladder	940	Notavailable	3.8	4	50-69	MENA	Males	Incidence	Adjusted interval
C23-24	Gallbladder	1	Notavailable	0	0	05-19	MENA	Females	Incidence	15-year interval
C23-24	Gallbladder	851	Notavailable	5.6	5.8	55-69	MENA	Females	Mortality	15-year interval
C23-24	Gallbladder	1165	Notavailable	7.7	7.9	55-69	MENA	Females	Incidence	15-year interval
C23-24	Gallbladder	495	Notavailable	3.1	3.2	55-69	MENA	Males	Mortality	15-year interval
C23-24	Gallbladder	752	Notavailable	4.7	4.9	55-69	MENA	Males	Incidence	15-year interval
C23-24	Gallbladder	1687	Notavailable	8	7.8	55-85	MENA	Females	Mortality	Adjusted interval
C23-24	Gallbladder	2109	Notavailable	10	9.8	55-85	MENA	Females	Incidence	Adjusted interval
C23-24	Gallbladder	952	Notavailable	4.6	4.8	55-85	MENA	Males	Mortality	Adjusted interval
C23-24	Gallbladder	1337	Notavailable	6.4	6.7	55-85	MENA	Males	Incidence	Adjusted interval
C23-24	Gallbladder	781	Notavailable	6.9	6.9	60-74	MENA	Females	Mortality	15-year interval
C23-24	Gallbladder	1063	Notavailable	9.4	9.4	60-74	MENA	Females	Incidence	15-year interval
C23-24	Gallbladder	474	Notavailable	4.2	4.3	60-74	MENA	Males	Mortality	15-year interval
C23-24	Gallbladder	710	Notavailable	6.4	6.4	60-74	MENA	Males	Incidence	15-year interval
C23-24	Gallbladder	1397	Notavailable	9.4	8.9	60-85+	MENA	Females	Mortality	Adjusted interval
C23-24	Gallbladder	1714	Notavailable	11.6	11.1	60-85+	MENA	Females	Incidence	Adjusted interval
C23-24	Gallbladder	789	Notavailable	5.7	5.7	60-85+	MENA	Males	Mortality	Adjusted interval
C23-24	Gallbladder	1089	Notavailable	7.8	7.9	60-85+	MENA	Males	Incidence	Adjusted interval
C23-24	Gallbladder	715	Notavailable	8.9	8.6	65-79	MENA	Females	Mortality	15-year interval
C23-24	Gallbladder	928	Notavailable	11.5	11.2	65-79	MENA	Females	Incidence	15-year interval
C23-24	Gallbladder	442	Notavailable	6	5.9	65-79	MENA	Males	Mortality	15-year interval
C23-24	Gallbladder	633	Notavailable	8.6	8.4	65-79	MENA	Males	Incidence	15-year interval
C23-24	Gallbladder	836	Notavailable	13.7	13.3	70-85+	MENA	Females	Mortality	15-year interval
C23-24	Gallbladder	944	Notavailable	15.5	15.1	70-85+	MENA	Females	Incidence	15-year interval
C23-24	Gallbladder	457	Notavailable	9.2	9.2	70-85+	MENA	Males	Mortality	15-year interval
C23-24	Gallbladder	585	Notavailable	11.7	11.7	70-85+	MENA	Males	Incidence	15-year interval
C23-24	Gallbladder	248	[157.8-389.9]	1.4	1.2	0-85+	Morocco	Females	Mortality	15-year interval
C23-24	Gallbladder	327	[217.9-490.8]	1.8	1.7	0-85+	Morocco	Females	Incidence	15-year interval
C23-24	Gallbladder	110	[56.0-216.0]	0.61	0.61	0-85+	Morocco	Males	Mortality	15-year interval
C23-24	Gallbladder	168	[91.7-307.8]	0.94	0.93	0-85+	Morocco	Males	Incidence	15-year interval
C23-24	Gallbladder	38	Notavailable	0.25	0.23	0-54	Morocco	Females	Mortality	Adjusted interval
C23-24	Gallbladder	75	Notavailable	0.49	0.45	0-54	Morocco	Females	Incidence	Adjusted interval
C23-24	Gallbladder	16	Notavailable	0.11	0.1	0-54	Morocco	Males	Mortality	Adjusted interval
C23-24	Gallbladder	35	Notavailable	0.23	0.23	0-54	Morocco	Males	Incidence	Adjusted interval
C23-24	Gallbladder	1	Notavailable	0.02	0.02	15-29	Morocco	Females	Mortality	15-year interval
C23-24	Gallbladder	1	Notavailable	0.02	0.02	15-29	Morocco	Females	Incidence	15-year interval
C23-24	Gallbladder	2	Notavailable	0.03	0.03	15-34	Morocco	Females	Mortality	Adjusted interval
C23-24	Gallbladder	3	Notavailable	0.05	0.04	15-34	Morocco	Females	Incidence	Adjusted interval
C23-24	Gallbladder	1	Notavailable	0.02	0.01	15-34	Morocco	Males	Mortality	Adjusted interval
C23-24	Gallbladder	1	Notavailable	0.02	0.01	15-34	Morocco	Males	Incidence	Adjusted interval
C23-24	Gallbladder	2	Notavailable	0.05	0.04	20-34	Morocco	Females	Mortality	15-year interval
C23-24	Gallbladder	3	Notavailable	0.07	0.06	20-34	Morocco	Females	Incidence	15-year interval
C23-24	Gallbladder	1	Notavailable	0.02	0.02	20-34	Morocco	Males	Mortality	15-year interval
C23-24	Gallbladder	1	Notavailable	0.02	0.02	20-34	Morocco	Males	Incidence	15-year interval
C23-24	Gallbladder	4	Notavailable	0.07	0.06	20-39	Morocco	Females	Mortality	Adjusted interval
C23-24	Gallbladder	11	Notavailable	0.19	0.17	20-39	Morocco	Females	Incidence	Adjusted interval
C23-24	Gallbladder	2	Notavailable	0.04	0.03	20-39	Morocco	Males	Mortality	Adjusted interval
C23-24	Gallbladder	3	Notavailable	0.05	0.05	20-39	Morocco	Males	Incidence	Adjusted interval
C23-24	Gallbladder	38	Notavailable	0.42	0.44	20-54	Morocco	Females	Mortality	Adjusted interval
C23-24	Gallbladder	75	Notavailable	0.83	0.85	20-54	Morocco	Females	Incidence	Adjusted interval
C23-24	Gallbladder	16	Notavailable	0.19	0.2	20-54	Morocco	Males	Mortality	Adjusted interval
C23-24	Gallbladder	35	Notavailable	0.41	0.44	20-54	Morocco	Males	Incidence	Adjusted interval
C23-24	Gallbladder	4	Notavailable	0.09	0.09	25-39	Morocco	Females	Mortality	15-year interval
C23-24	Gallbladder	11	Notavailable	0.25	0.24	25-39	Morocco	Females	Incidence	15-year interval
C23-24	Gallbladder	2	Notavailable	0.05	0.05	25-39	Morocco	Males	Mortality	15-year interval
C23-24	Gallbladder	3	Notavailable	0.07	0.07	25-39	Morocco	Males	Incidence	15-year interval
C23-24	Gallbladder	18	Notavailable	0.27	0.29	25-49	Morocco	Females	Mortality	Adjusted interval
C23-24	Gallbladder	42	Notavailable	0.63	0.67	25-49	Morocco	Females	Incidence	Adjusted interval
C23-24	Gallbladder	6	Notavailable	0.1	0.11	25-49	Morocco	Males	Mortality	Adjusted interval
C23-24	Gallbladder	17	Notavailable	0.28	0.31	25-49	Morocco	Males	Incidence	Adjusted interval
C23-24	Gallbladder	38	Notavailable	0.5	0.53	25-54	Morocco	Females	Mortality	Adjusted interval
C23-24	Gallbladder	75	Notavailable	0.98	1	25-54	Morocco	Females	Incidence	Adjusted interval
C23-24	Gallbladder	16	Notavailable	0.23	0.24	25-54	Morocco	Males	Mortality	Adjusted interval
C23-24	Gallbladder	35	Notavailable	0.49	0.53	25-54	Morocco	Males	Incidence	Adjusted interval
C23-24	Gallbladder	7	Notavailable	0.17	0.18	30-44	Morocco	Females	Mortality	15-year interval
C23-24	Gallbladder	21	Notavailable	0.52	0.54	30-44	Morocco	Females	Incidence	15-year interval
C23-24	Gallbladder	3	Notavailable	0.08	0.08	30-44	Morocco	Males	Mortality	15-year interval
C23-24	Gallbladder	10	Notavailable	0.27	0.3	30-44	Morocco	Males	Incidence	15-year interval
C23-24	Gallbladder	37	Notavailable	0.61	0.66	30-54	Morocco	Females	Mortality	Adjusted interval
C23-24	Gallbladder	74	Notavailable	1.2	1.3	30-54	Morocco	Females	Incidence	Adjusted interval
C23-24	Gallbladder	16	Notavailable	0.29	0.3	30-54	Morocco	Males	Mortality	Adjusted interval
C23-24	Gallbladder	35	Notavailable	0.63	0.68	30-54	Morocco	Males	Incidence	Adjusted interval
C23-24	Gallbladder	16	Notavailable	0.44	0.47	35-49	Morocco	Females	Mortality	15-year interval
C23-24	Gallbladder	39	Notavailable	1.1	1.1	35-49	Morocco	Females	Incidence	15-year interval
C23-24	Gallbladder	5	Notavailable	0.15	0.16	35-49	Morocco	Males	Mortality	15-year interval
C23-24	Gallbladder	16	Notavailable	0.49	0.52	35-49	Morocco	Males	Incidence	15-year interval
C23-24	Gallbladder	36	Notavailable	0.78	0.81	35-54	Morocco	Females	Mortality	Adjusted interval
C23-24	Gallbladder	72	Notavailable	1.6	1.6	35-54	Morocco	Females	Incidence	Adjusted interval
C23-24	Gallbladder	15	Notavailable	0.36	0.37	35-54	Morocco	Males	Mortality	Adjusted interval
C23-24	Gallbladder	34	Notavailable	0.82	0.84	35-54	Morocco	Males	Incidence	Adjusted interval
C23-24	Gallbladder	34	Notavailable	1	1	40-54	Morocco	Females	Mortality	15-year interval
C23-24	Gallbladder	64	Notavailable	2	2	40-54	Morocco	Females	Incidence	15-year interval
C23-24	Gallbladder	14	Notavailable	0.48	0.47	40-54	Morocco	Males	Mortality	15-year interval
C23-24	Gallbladder	32	Notavailable	1.1	1.1	40-54	Morocco	Males	Incidence	15-year interval
C23-24	Gallbladder	145	Notavailable	2.7	2.8	40-69	Morocco	Females	Mortality	Adjusted interval
C23-24	Gallbladder	227	Notavailable	4.2	4.3	40-69	Morocco	Females	Incidence	Adjusted interval
C23-24	Gallbladder	68	Notavailable	1.4	1.3	40-69	Morocco	Males	Mortality	Adjusted interval
C23-24	Gallbladder	119	Notavailable	2.4	2.3	40-69	Morocco	Males	Incidence	Adjusted interval
C23-24	Gallbladder	62	Notavailable	2.1	2	45-59	Morocco	Females	Mortality	15-year interval
C23-24	Gallbladder	101	Notavailable	3.4	3.3	45-59	Morocco	Females	Incidence	15-year interval
C23-24	Gallbladder	30	Notavailable	1.1	1	45-59	Morocco	Males	Mortality	15-year interval
C23-24	Gallbladder	54	Notavailable	2	1.8	45-59	Morocco	Males	Incidence	15-year interval
C23-24	Gallbladder	93	Notavailable	3.6	3.6	50-64	Morocco	Females	Mortality	15-year interval
C23-24	Gallbladder	141	Notavailable	5.4	5.5	50-64	Morocco	Females	Incidence	15-year interval
C23-24	Gallbladder	46	Notavailable	1.8	1.8	50-64	Morocco	Males	Mortality	15-year interval
C23-24	Gallbladder	77	Notavailable	3.1	3	50-64	Morocco	Males	Incidence	15-year interval
C23-24	Gallbladder	131	Notavailable	4.2	4.4	50-69	Morocco	Females	Mortality	Adjusted interval
C23-24	Gallbladder	196	Notavailable	6.4	6.6	50-69	Morocco	Females	Incidence	Adjusted interval
C23-24	Gallbladder	64	Notavailable	2.1	2.2	50-69	Morocco	Males	Mortality	Adjusted interval
C23-24	Gallbladder	105	Notavailable	3.5	3.5	50-69	Morocco	Males	Incidence	Adjusted interval
C23-24	Gallbladder	111	Notavailable	5.3	5.5	55-69	Morocco	Females	Mortality	15-year interval
C23-24	Gallbladder	163	Notavailable	7.7	8	55-69	Morocco	Females	Incidence	15-year interval
C23-24	Gallbladder	54	Notavailable	2.6	2.6	55-69	Morocco	Males	Mortality	15-year interval
C23-24	Gallbladder	87	Notavailable	4.1	4.2	55-69	Morocco	Males	Incidence	15-year interval
C23-24	Gallbladder	210	Notavailable	7.1	7	55-85	Morocco	Females	Mortality	Adjusted interval
C23-24	Gallbladder	252	Notavailable	8.5	8.7	55-85	Morocco	Females	Incidence	Adjusted interval
C23-24	Gallbladder	94	Notavailable	3.4	3.5	55-85	Morocco	Males	Mortality	Adjusted interval
C23-24	Gallbladder	133	Notavailable	4.8	4.9	55-85	Morocco	Males	Incidence	Adjusted interval
C23-24	Gallbladder	108	Notavailable	7	7.1	60-74	Morocco	Females	Mortality	15-year interval
C23-24	Gallbladder	154	Notavailable	10	10.1	60-74	Morocco	Females	Incidence	15-year interval
C23-24	Gallbladder	52	Notavailable	3.4	3.5	60-74	Morocco	Males	Mortality	15-year interval
C23-24	Gallbladder	80	Notavailable	5.2	5.3	60-74	Morocco	Males	Incidence	15-year interval
C23-24	Gallbladder	178	Notavailable	8.5	8.2	60-85+	Morocco	Females	Mortality	Adjusted interval
C23-24	Gallbladder	204	Notavailable	9.8	9.8	60-85+	Morocco	Females	Incidence	Adjusted interval
C23-24	Gallbladder	77	Notavailable	4	4.1	60-85+	Morocco	Males	Mortality	Adjusted interval
C23-24	Gallbladder	104	Notavailable	5.4	5.4	60-85+	Morocco	Males	Incidence	Adjusted interval
C23-24	Gallbladder	97	Notavailable	8.9	8.7	65-79	Morocco	Females	Mortality	15-year interval
C23-24	Gallbladder	125	Notavailable	11.5	11.5	65-79	Morocco	Females	Incidence	15-year interval
C23-24	Gallbladder	46	Notavailable	4.5	4.4	65-79	Morocco	Males	Mortality	15-year interval
C23-24	Gallbladder	65	Notavailable	6.3	6.3	65-79	Morocco	Males	Incidence	15-year interval
C23-24	Gallbladder	99	Notavailable	11.5	11.2	70-85+	Morocco	Females	Mortality	15-year interval
C23-24	Gallbladder	89	Notavailable	10.3	10.5	70-85+	Morocco	Females	Incidence	15-year interval
C23-24	Gallbladder	40	Notavailable	5.8	5.8	70-85+	Morocco	Males	Mortality	15-year interval
C23-24	Gallbladder	46	Notavailable	6.7	6.6	70-85+	Morocco	Males	Incidence	15-year interval
C23-24	Gallbladder	1	Notavailable	0	0	0-14	NA	Males	Mortality	15-year interval
C23-24	Gallbladder	1	Notavailable	0	0	0-19	NA	Females	Incidence	Adjusted interval
C23-24	Gallbladder	1	Notavailable	0	0	0-19	NA	Males	Mortality	Adjusted interval
C23-24	Gallbladder	1	Notavailable	0	0	0-24	NA	Females	Mortality	Adjusted interval
C23-24	Gallbladder	1	Notavailable	0	0	0-24	NA	Females	Incidence	Adjusted interval
C23-24	Gallbladder	1	Notavailable	0	0	0-24	NA	Males	Mortality	Adjusted interval
C23-24	Gallbladder	222	Notavailable	0.32	0.37	0-54	NA	Females	Mortality	Adjusted interval
C23-24	Gallbladder	401	Notavailable	0.58	0.66	0-54	NA	Females	Incidence	Adjusted interval
C23-24	Gallbladder	68	Notavailable	0.1	0.12	0-54	NA	Males	Mortality	Adjusted interval
C23-24	Gallbladder	154	Notavailable	0.22	0.27	0-54	NA	Males	Incidence	Adjusted interval
C23-24	Gallbladder	1190	Notavailable	1.5	1.8	0-85+	NA	Females	Mortality	15-year interval
C23-24	Gallbladder	1692	Notavailable	2.1	2.5	0-85+	NA	Females	Incidence	15-year interval
C23-24	Gallbladder	486	Notavailable	0.62	0.8	0-85+	NA	Males	Mortality	15-year interval
C23-24	Gallbladder	776	Notavailable	0.99	1.3	0-85+	NA	Males	Incidence	15-year interval
C23-24	Gallbladder	1	Notavailable	0	0	10-24	NA	Females	Mortality	15-year interval
C23-24	Gallbladder	1	Notavailable	0	0.01	10-24	NA	Females	Incidence	15-year interval
C23-24	Gallbladder	5	Notavailable	0.03	0.02	15-29	NA	Females	Mortality	15-year interval
C23-24	Gallbladder	7	Notavailable	0.04	0.04	15-29	NA	Females	Incidence	15-year interval
C23-24	Gallbladder	3	Notavailable	0.01	0.01	15-29	NA	Males	Incidence	15-year interval
C23-24	Gallbladder	10	Notavailable	0.04	0.04	15-34	NA	Females	Mortality	Adjusted interval
C23-24	Gallbladder	11	Notavailable	0.04	0.04	15-34	NA	Females	Incidence	Adjusted interval
C23-24	Gallbladder	2	Notavailable	0.01	0.01	15-34	NA	Males	Mortality	Adjusted interval
C23-24	Gallbladder	7	Notavailable	0.03	0.02	15-34	NA	Males	Incidence	Adjusted interval
C23-24	Gallbladder	10	Notavailable	0.05	0.05	20-34	NA	Females	Mortality	15-year interval
C23-24	Gallbladder	10	Notavailable	0.05	0.05	20-34	NA	Females	Incidence	15-year interval
C23-24	Gallbladder	2	Notavailable	0.01	0.01	20-34	NA	Males	Mortality	15-year interval
C23-24	Gallbladder	7	Notavailable	0.04	0.04	20-34	NA	Males	Incidence	15-year interval
C23-24	Gallbladder	21	Notavailable	0.09	0.08	20-39	NA	Females	Mortality	Adjusted interval
C23-24	Gallbladder	44	Notavailable	0.18	0.17	20-39	NA	Females	Incidence	Adjusted interval
C23-24	Gallbladder	5	Notavailable	0.02	0.02	20-39	NA	Males	Mortality	Adjusted interval
C23-24	Gallbladder	14	Notavailable	0.06	0.06	20-39	NA	Males	Incidence	Adjusted interval
C23-24	Gallbladder	222	Notavailable	0.61	0.7	20-54	NA	Females	Mortality	Adjusted interval
C23-24	Gallbladder	400	Notavailable	1.1	1.3	20-54	NA	Females	Incidence	Adjusted interval
C23-24	Gallbladder	67	Notavailable	0.19	0.22	20-54	NA	Males	Mortality	Adjusted interval
C23-24	Gallbladder	154	Notavailable	0.43	0.5	20-54	NA	Males	Incidence	Adjusted interval
C23-24	Gallbladder	20	Notavailable	0.11	0.11	25-39	NA	Females	Mortality	15-year interval
C23-24	Gallbladder	44	Notavailable	0.24	0.24	25-39	NA	Females	Incidence	15-year interval
C23-24	Gallbladder	5	Notavailable	0.03	0.03	25-39	NA	Males	Mortality	15-year interval
C23-24	Gallbladder	14	Notavailable	0.08	0.08	25-39	NA	Males	Incidence	15-year interval
C23-24	Gallbladder	112	Notavailable	0.42	0.49	25-49	NA	Females	Mortality	Adjusted interval
C23-24	Gallbladder	223	Notavailable	0.84	0.95	25-49	NA	Females	Incidence	Adjusted interval
C23-24	Gallbladder	30	Notavailable	0.12	0.14	25-49	NA	Males	Mortality	Adjusted interval
C23-24	Gallbladder	83	Notavailable	0.32	0.37	25-49	NA	Males	Incidence	Adjusted interval
C23-24	Gallbladder	221	Notavailable	0.74	0.85	25-54	NA	Females	Mortality	Adjusted interval
C23-24	Gallbladder	400	Notavailable	1.3	1.5	25-54	NA	Females	Incidence	Adjusted interval
C23-24	Gallbladder	67	Notavailable	0.23	0.27	25-54	NA	Males	Mortality	Adjusted interval
C23-24	Gallbladder	154	Notavailable	0.53	0.61	25-54	NA	Males	Incidence	Adjusted interval
C23-24	Gallbladder	42	Notavailable	0.26	0.28	30-44	NA	Females	Mortality	15-year interval
C23-24	Gallbladder	102	Notavailable	0.63	0.69	30-44	NA	Females	Incidence	15-year interval
C23-24	Gallbladder	12	Notavailable	0.08	0.08	30-44	NA	Males	Mortality	15-year interval
C23-24	Gallbladder	41	Notavailable	0.26	0.29	30-44	NA	Males	Incidence	15-year interval
C23-24	Gallbladder	217	Notavailable	0.92	1.1	30-54	NA	Females	Mortality	Adjusted interval
C23-24	Gallbladder	394	Notavailable	1.7	1.9	30-54	NA	Females	Incidence	Adjusted interval
C23-24	Gallbladder	67	Notavailable	0.3	0.34	30-54	NA	Males	Mortality	Adjusted interval
C23-24	Gallbladder	151	Notavailable	0.67	0.77	30-54	NA	Males	Incidence	Adjusted interval
C23-24	Gallbladder	103	Notavailable	0.73	0.81	35-49	NA	Females	Mortality	15-year interval
C23-24	Gallbladder	213	Notavailable	1.5	1.6	35-49	NA	Females	Incidence	15-year interval
C23-24	Gallbladder	28	Notavailable	0.21	0.23	35-49	NA	Males	Mortality	15-year interval
C23-24	Gallbladder	76	Notavailable	0.57	0.62	35-49	NA	Males	Incidence	15-year interval
C23-24	Gallbladder	212	Notavailable	1.2	1.3	35-54	NA	Females	Mortality	Adjusted interval
C23-24	Gallbladder	390	Notavailable	2.2	2.4	35-54	NA	Females	Incidence	Adjusted interval
C23-24	Gallbladder	65	Notavailable	0.39	0.42	35-54	NA	Males	Mortality	Adjusted interval
C23-24	Gallbladder	147	Notavailable	0.88	0.95	35-54	NA	Males	Incidence	Adjusted interval
C23-24	Gallbladder	201	Notavailable	1.7	1.7	40-54	NA	Females	Mortality	15-year interval
C23-24	Gallbladder	356	Notavailable	3	3	40-54	NA	Females	Incidence	15-year interval
C23-24	Gallbladder	62	Notavailable	0.54	0.55	40-54	NA	Males	Mortality	15-year interval
C23-24	Gallbladder	140	Notavailable	1.2	1.2	40-54	NA	Males	Incidence	15-year interval
C23-24	Gallbladder	667	Notavailable	3.5	3.8	40-69	NA	Females	Mortality	Adjusted interval
C23-24	Gallbladder	1100	Notavailable	5.8	6.2	40-69	NA	Females	Incidence	Adjusted interval
C23-24	Gallbladder	270	Notavailable	1.5	1.6	40-69	NA	Males	Mortality	Adjusted interval
C23-24	Gallbladder	500	Notavailable	2.7	2.9	40-69	NA	Males	Incidence	Adjusted interval
C23-24	Gallbladder	324	Notavailable	3.2	3.1	45-59	NA	Females	Mortality	15-year interval
C23-24	Gallbladder	534	Notavailable	5.2	5.1	45-59	NA	Females	Incidence	15-year interval
C23-24	Gallbladder	122	Notavailable	1.2	1.2	45-59	NA	Males	Mortality	15-year interval
C23-24	Gallbladder	223	Notavailable	2.3	2.2	45-59	NA	Males	Incidence	15-year interval
C23-24	Gallbladder	428	Notavailable	5	5.1	50-64	NA	Females	Mortality	15-year interval
C23-24	Gallbladder	686	Notavailable	8	8.1	50-64	NA	Females	Incidence	15-year interval
C23-24	Gallbladder	174	Notavailable	2.1	2.1	50-64	NA	Males	Mortality	15-year interval
C23-24	Gallbladder	307	Notavailable	3.6	3.7	50-64	NA	Males	Incidence	15-year interval
C23-24	Gallbladder	575	Notavailable	5.6	5.8	50-69	NA	Females	Mortality	Adjusted interval
C23-24	Gallbladder	921	Notavailable	8.9	9.2	50-69	NA	Females	Incidence	Adjusted interval
C23-24	Gallbladder	245	Notavailable	2.4	2.5	50-69	NA	Males	Mortality	Adjusted interval
C23-24	Gallbladder	431	Notavailable	4.3	4.4	50-69	NA	Males	Incidence	Adjusted interval
C23-24	Gallbladder	1	Notavailable	0	0	05-19	NA	Females	Incidence	15-year interval
C23-24	Gallbladder	466	Notavailable	6.8	6.9	55-69	NA	Females	Mortality	15-year interval
C23-24	Gallbladder	744	Notavailable	10.9	11.1	55-69	NA	Females	Incidence	15-year interval
C23-24	Gallbladder	208	Notavailable	3.1	3.2	55-69	NA	Males	Mortality	15-year interval
C23-24	Gallbladder	360	Notavailable	5.3	5.5	55-69	NA	Males	Incidence	15-year interval
C23-24	Gallbladder	968	Notavailable	10	9.6	55-85	NA	Females	Mortality	Adjusted interval
C23-24	Gallbladder	1291	Notavailable	13.3	13.2	55-85	NA	Females	Incidence	Adjusted interval
C23-24	Gallbladder	418	Notavailable	4.6	4.6	55-85	NA	Males	Mortality	Adjusted interval
C23-24	Gallbladder	622	Notavailable	6.8	6.9	55-85	NA	Males	Incidence	Adjusted interval
C23-24	Gallbladder	436	Notavailable	8.5	8.5	60-74	NA	Females	Mortality	15-year interval
C23-24	Gallbladder	680	Notavailable	13.3	13.3	60-74	NA	Females	Incidence	15-year interval
C23-24	Gallbladder	197	Notavailable	4	4	60-74	NA	Males	Mortality	15-year interval
C23-24	Gallbladder	339	Notavailable	6.8	6.9	60-74	NA	Males	Incidence	15-year interval
C23-24	Gallbladder	819	Notavailable	12	11.2	60-85+	NA	Females	Mortality	Adjusted interval
C23-24	Gallbladder	1049	Notavailable	15.4	14.9	60-85+	NA	Females	Incidence	Adjusted interval
C23-24	Gallbladder	351	Notavailable	5.6	5.5	60-85+	NA	Males	Mortality	Adjusted interval
C23-24	Gallbladder	509	Notavailable	8.1	8	60-85+	NA	Males	Incidence	Adjusted interval
C23-24	Gallbladder	400	Notavailable	10.9	10.5	65-79	NA	Females	Mortality	15-year interval
C23-24	Gallbladder	575	Notavailable	15.7	15.4	65-79	NA	Females	Incidence	15-year interval
C23-24	Gallbladder	186	Notavailable	5.5	5.3	65-79	NA	Males	Mortality	15-year interval
C23-24	Gallbladder	294	Notavailable	8.7	8.6	65-79	NA	Males	Incidence	15-year interval
C23-24	Gallbladder	502	Notavailable	17.8	17	70-85+	NA	Females	Mortality	15-year interval
C23-24	Gallbladder	547	Notavailable	19.3	18.9	70-85+	NA	Females	Incidence	15-year interval
C23-24	Gallbladder	210	Notavailable	8.8	8.7	70-85+	NA	Males	Mortality	15-year interval
C23-24	Gallbladder	262	Notavailable	11	10.9	70-85+	NA	Males	Incidence	15-year interval
C23-24	Gallbladder	27	[10.3-70.7]	0.84	2.3	0-85+	Oman	Males	Mortality	15-year interval
C23-24	Gallbladder	34	[14.4-80.0]	1.1	2.9	0-85+	Oman	Males	Incidence	15-year interval
C23-24	Gallbladder	12	[4.7-30.7]	0.73	1.1	0-85+	Oman	Females	Mortality	15-year interval
C23-24	Gallbladder	13	[5.6-30.0]	0.8	1.2	0-85+	Oman	Females	Incidence	15-year interval
C23-24	Gallbladder	5	Notavailable	0.33	0.35	0-54	Oman	Females	Mortality	Adjusted interval
C23-24	Gallbladder	6	Notavailable	0.4	0.45	0-54	Oman	Females	Incidence	Adjusted interval
C23-24	Gallbladder	4	Notavailable	0.13	0.15	0-54	Oman	Males	Mortality	Adjusted interval
C23-24	Gallbladder	5	Notavailable	0.17	0.18	0-54	Oman	Males	Incidence	Adjusted interval
C23-24	Gallbladder	1	Notavailable	0.23	0.18	15-29	Oman	Females	Mortality	15-year interval
C23-24	Gallbladder	3	Notavailable	0.48	0.35	15-34	Oman	Females	Mortality	Adjusted interval
C23-24	Gallbladder	1	Notavailable	0.16	0.1	15-34	Oman	Females	Incidence	Adjusted interval
C23-24	Gallbladder	2	Notavailable	0.13	0.07	15-34	Oman	Males	Incidence	Adjusted interval
C23-24	Gallbladder	3	Notavailable	0.59	0.5	20-34	Oman	Females	Mortality	15-year interval
C23-24	Gallbladder	1	Notavailable	0.2	0.15	20-34	Oman	Females	Incidence	15-year interval
C23-24	Gallbladder	2	Notavailable	0.14	0.09	20-34	Oman	Males	Incidence	15-year interval
C23-24	Gallbladder	3	Notavailable	0.46	0.39	20-39	Oman	Females	Mortality	Adjusted interval
C23-24	Gallbladder	2	Notavailable	0.31	0.26	20-39	Oman	Females	Incidence	Adjusted interval
C23-24	Gallbladder	1	Notavailable	0.06	0.05	20-39	Oman	Males	Mortality	Adjusted interval
C23-24	Gallbladder	2	Notavailable	0.11	0.07	20-39	Oman	Males	Incidence	Adjusted interval
C23-24	Gallbladder	5	Notavailable	0.57	0.66	20-54	Oman	Females	Mortality	Adjusted interval
C23-24	Gallbladder	6	Notavailable	0.69	0.84	20-54	Oman	Females	Incidence	Adjusted interval
C23-24	Gallbladder	4	Notavailable	0.17	0.28	20-54	Oman	Males	Mortality	Adjusted interval
C23-24	Gallbladder	5	Notavailable	0.21	0.34	20-54	Oman	Males	Incidence	Adjusted interval
C23-24	Gallbladder	3	Notavailable	0.59	0.55	25-39	Oman	Females	Mortality	15-year interval
C23-24	Gallbladder	2	Notavailable	0.39	0.37	25-39	Oman	Females	Incidence	15-year interval
C23-24	Gallbladder	1	Notavailable	0.07	0.08	25-39	Oman	Males	Mortality	15-year interval
C23-24	Gallbladder	2	Notavailable	0.13	0.1	25-39	Oman	Males	Incidence	15-year interval
C23-24	Gallbladder	4	Notavailable	0.59	0.61	25-49	Oman	Females	Mortality	Adjusted interval
C23-24	Gallbladder	5	Notavailable	0.74	0.88	25-49	Oman	Females	Incidence	Adjusted interval
C23-24	Gallbladder	2	Notavailable	0.1	0.12	25-49	Oman	Males	Mortality	Adjusted interval
C23-24	Gallbladder	2	Notavailable	0.1	0.06	25-49	Oman	Males	Incidence	Adjusted interval
C23-24	Gallbladder	5	Notavailable	0.69	0.8	25-54	Oman	Females	Mortality	Adjusted interval
C23-24	Gallbladder	6	Notavailable	0.82	1	25-54	Oman	Females	Incidence	Adjusted interval
C23-24	Gallbladder	4	Notavailable	0.19	0.34	25-54	Oman	Males	Mortality	Adjusted interval
C23-24	Gallbladder	5	Notavailable	0.24	0.41	25-54	Oman	Males	Incidence	Adjusted interval
C23-24	Gallbladder	2	Notavailable	0.46	0.36	30-44	Oman	Females	Mortality	15-year interval
C23-24	Gallbladder	4	Notavailable	0.93	1.1	30-44	Oman	Females	Incidence	15-year interval
C23-24	Gallbladder	2	Notavailable	0.16	0.22	30-44	Oman	Males	Mortality	15-year interval
C23-24	Gallbladder	2	Notavailable	0.16	0.11	30-44	Oman	Males	Incidence	15-year interval
C23-24	Gallbladder	4	Notavailable	0.73	0.87	30-54	Oman	Females	Mortality	Adjusted interval
C23-24	Gallbladder	6	Notavailable	1.1	1.3	30-54	Oman	Females	Incidence	Adjusted interval
C23-24	Gallbladder	4	Notavailable	0.26	0.44	30-54	Oman	Males	Mortality	Adjusted interval
C23-24	Gallbladder	5	Notavailable	0.33	0.52	30-54	Oman	Males	Incidence	Adjusted interval
C23-24	Gallbladder	1	Notavailable	0.32	0.49	35-49	Oman	Females	Mortality	15-year interval
C23-24	Gallbladder	4	Notavailable	1.3	1.4	35-49	Oman	Females	Incidence	15-year interval
C23-24	Gallbladder	2	Notavailable	0.24	0.22	35-49	Oman	Males	Mortality	15-year interval
C23-24	Gallbladder	2	Notavailable	0.55	0.81	35-54	Oman	Females	Mortality	Adjusted interval
C23-24	Gallbladder	5	Notavailable	1.4	1.5	35-54	Oman	Females	Incidence	Adjusted interval
C23-24	Gallbladder	4	Notavailable	0.43	0.55	35-54	Oman	Males	Mortality	Adjusted interval
C23-24	Gallbladder	3	Notavailable	0.32	0.57	35-54	Oman	Males	Incidence	Adjusted interval
C23-24	Gallbladder	2	Notavailable	0.91	1.1	40-54	Oman	Females	Mortality	15-year interval
C23-24	Gallbladder	4	Notavailable	1.8	1.8	40-54	Oman	Females	Incidence	15-year interval
C23-24	Gallbladder	3	Notavailable	0.55	0.66	40-54	Oman	Males	Mortality	15-year interval
C23-24	Gallbladder	3	Notavailable	0.55	0.77	40-54	Oman	Males	Incidence	15-year interval
C23-24	Gallbladder	5	Notavailable	1.6	2	40-69	Oman	Females	Mortality	Adjusted interval
C23-24	Gallbladder	7	Notavailable	2.3	2.4	40-69	Oman	Females	Incidence	Adjusted interval
C23-24	Gallbladder	18	Notavailable	2.6	4.9	40-69	Oman	Males	Mortality	Adjusted interval
C23-24	Gallbladder	22	Notavailable	3.1	6.1	40-69	Oman	Males	Incidence	Adjusted interval
C23-24	Gallbladder	3	Notavailable	1.9	2	45-59	Oman	Females	Mortality	15-year interval
C23-24	Gallbladder	3	Notavailable	1.9	2	45-59	Oman	Females	Incidence	15-year interval
C23-24	Gallbladder	7	Notavailable	1.8	2.2	45-59	Oman	Males	Mortality	15-year interval
C23-24	Gallbladder	10	Notavailable	2.6	3.1	45-59	Oman	Males	Incidence	15-year interval
C23-24	Gallbladder	3	Notavailable	2.5	2.6	50-64	Oman	Females	Mortality	15-year interval
C23-24	Gallbladder	3	Notavailable	2.5	2.6	50-64	Oman	Females	Incidence	15-year interval
C23-24	Gallbladder	13	Notavailable	5.2	6.2	50-64	Oman	Males	Mortality	15-year interval
C23-24	Gallbladder	17	Notavailable	6.9	7.9	50-64	Oman	Males	Incidence	15-year interval
C23-24	Gallbladder	4	Notavailable	2.8	2.9	50-69	Oman	Females	Mortality	Adjusted interval
C23-24	Gallbladder	4	Notavailable	2.8	2.9	50-69	Oman	Females	Incidence	Adjusted interval
C23-24	Gallbladder	17	Notavailable	6.3	8.4	50-69	Oman	Males	Mortality	Adjusted interval
C23-24	Gallbladder	22	Notavailable	8.1	10.6	50-69	Oman	Males	Incidence	Adjusted interval
C23-24	Gallbladder	3	Notavailable	3.3	3.4	55-69	Oman	Females	Mortality	15-year interval
C23-24	Gallbladder	3	Notavailable	3.3	3.4	55-69	Oman	Females	Incidence	15-year interval
C23-24	Gallbladder	15	Notavailable	9.6	11.4	55-69	Oman	Males	Mortality	15-year interval
C23-24	Gallbladder	19	Notavailable	12.1	14.2	55-69	Oman	Males	Incidence	15-year interval
C23-24	Gallbladder	7	Notavailable	5.5	5.2	55-85	Oman	Females	Mortality	Adjusted interval
C23-24	Gallbladder	7	Notavailable	5.5	5.2	55-85	Oman	Females	Incidence	Adjusted interval
C23-24	Gallbladder	23	Notavailable	12.1	14.4	55-85	Oman	Males	Mortality	Adjusted interval
C23-24	Gallbladder	29	Notavailable	15.2	18.1	55-85	Oman	Males	Incidence	Adjusted interval
C23-24	Gallbladder	3	Notavailable	4.3	4.3	60-74	Oman	Females	Mortality	15-year interval
C23-24	Gallbladder	3	Notavailable	4.3	4.3	60-74	Oman	Females	Incidence	15-year interval
C23-24	Gallbladder	12	Notavailable	14.3	15	60-74	Oman	Males	Mortality	15-year interval
C23-24	Gallbladder	15	Notavailable	17.9	19.2	60-74	Oman	Males	Incidence	15-year interval
C23-24	Gallbladder	6	Notavailable	6.6	6.2	60-85+	Oman	Females	Mortality	Adjusted interval
C23-24	Gallbladder	6	Notavailable	6.6	6.2	60-85+	Oman	Females	Incidence	Adjusted interval
C23-24	Gallbladder	18	Notavailable	17.1	17.4	60-85+	Oman	Males	Mortality	Adjusted interval
C23-24	Gallbladder	22	Notavailable	20.9	21.6	60-85+	Oman	Males	Incidence	Adjusted interval
C23-24	Gallbladder	3	Notavailable	6.1	5.9	65-79	Oman	Females	Mortality	15-year interval
C23-24	Gallbladder	3	Notavailable	6.1	5.9	65-79	Oman	Females	Incidence	15-year interval
C23-24	Gallbladder	9	Notavailable	19.2	18.5	65-79	Oman	Males	Mortality	15-year interval
C23-24	Gallbladder	12	Notavailable	25.6	24.8	65-79	Oman	Males	Incidence	15-year interval
C23-24	Gallbladder	4	Notavailable	10.9	10.4	70-85+	Oman	Females	Mortality	15-year interval
C23-24	Gallbladder	4	Notavailable	10.9	10.4	70-85+	Oman	Females	Incidence	15-year interval
C23-24	Gallbladder	8	Notavailable	23.7	22.5	70-85+	Oman	Males	Mortality	15-year interval
C23-24	Gallbladder	10	Notavailable	29.7	28.6	70-85+	Oman	Males	Incidence	15-year interval
C23-24	Gallbladder	20	[2.7-146.2]	0.78	1.8	0-85+	Palestine	Males	Incidence	15-year interval
C23-24	Gallbladder	16	[2.7-93.4]	0.62	1.5	0-85+	Palestine	Males	Mortality	15-year interval
C23-24	Gallbladder	25	[8.8-70.7]	1	1.9	0-85+	Palestine	Females	Incidence	15-year interval
C23-24	Gallbladder	24	[9.5-60.9]	0.96	1.8	0-85+	Palestine	Females	Mortality	15-year interval
C23-24	Gallbladder	6	Notavailable	0.26	0.45	0-54	Palestine	Females	Mortality	Adjusted interval
C23-24	Gallbladder	7	Notavailable	0.3	0.51	0-54	Palestine	Females	Incidence	Adjusted interval
C23-24	Gallbladder	2	Notavailable	0.08	0.15	0-54	Palestine	Males	Mortality	Adjusted interval
C23-24	Gallbladder	3	Notavailable	0.13	0.2	0-54	Palestine	Males	Incidence	Adjusted interval
C23-24	Gallbladder	1	Notavailable	0.12	0.15	20-39	Palestine	Males	Incidence	Adjusted interval
C23-24	Gallbladder	6	Notavailable	0.56	0.84	20-54	Palestine	Females	Mortality	Adjusted interval
C23-24	Gallbladder	7	Notavailable	0.65	0.96	20-54	Palestine	Females	Incidence	Adjusted interval
C23-24	Gallbladder	2	Notavailable	0.18	0.28	20-54	Palestine	Males	Mortality	Adjusted interval
C23-24	Gallbladder	3	Notavailable	0.27	0.37	20-54	Palestine	Males	Incidence	Adjusted interval
C23-24	Gallbladder	1	Notavailable	0.18	0.21	25-39	Palestine	Males	Incidence	15-year interval
C23-24	Gallbladder	1	Notavailable	0.14	0.2	25-49	Palestine	Females	Mortality	Adjusted interval
C23-24	Gallbladder	2	Notavailable	0.27	0.36	25-49	Palestine	Females	Incidence	Adjusted interval
C23-24	Gallbladder	1	Notavailable	0.13	0.13	25-49	Palestine	Males	Incidence	Adjusted interval
C23-24	Gallbladder	6	Notavailable	0.73	1	25-54	Palestine	Females	Mortality	Adjusted interval
C23-24	Gallbladder	7	Notavailable	0.86	1.2	25-54	Palestine	Females	Incidence	Adjusted interval
C23-24	Gallbladder	2	Notavailable	0.24	0.34	25-54	Palestine	Males	Mortality	Adjusted interval
C23-24	Gallbladder	3	Notavailable	0.36	0.46	25-54	Palestine	Males	Incidence	Adjusted interval
C23-24	Gallbladder	1	Notavailable	0.23	0.29	30-44	Palestine	Females	Incidence	15-year interval
C23-24	Gallbladder	1	Notavailable	0.23	0.23	30-44	Palestine	Males	Incidence	15-year interval
C23-24	Gallbladder	6	Notavailable	1	1.3	30-54	Palestine	Females	Mortality	Adjusted interval
C23-24	Gallbladder	7	Notavailable	1.2	1.5	30-54	Palestine	Females	Incidence	Adjusted interval
C23-24	Gallbladder	2	Notavailable	0.33	0.44	30-54	Palestine	Males	Mortality	Adjusted interval
C23-24	Gallbladder	3	Notavailable	0.49	0.58	30-54	Palestine	Males	Incidence	Adjusted interval
C23-24	Gallbladder	1	Notavailable	0.28	0.35	35-49	Palestine	Females	Mortality	15-year interval
C23-24	Gallbladder	2	Notavailable	0.57	0.63	35-49	Palestine	Females	Incidence	15-year interval
C23-24	Gallbladder	1	Notavailable	0.28	0.23	35-49	Palestine	Males	Incidence	15-year interval
C23-24	Gallbladder	6	Notavailable	1.4	1.6	35-54	Palestine	Females	Mortality	Adjusted interval
C23-24	Gallbladder	7	Notavailable	1.6	1.9	35-54	Palestine	Females	Incidence	Adjusted interval
C23-24	Gallbladder	2	Notavailable	0.46	0.55	35-54	Palestine	Males	Mortality	Adjusted interval
C23-24	Gallbladder	3	Notavailable	0.68	0.73	35-54	Palestine	Males	Incidence	Adjusted interval
C23-24	Gallbladder	6	Notavailable	2.1	2.2	40-54	Palestine	Females	Mortality	15-year interval
C23-24	Gallbladder	7	Notavailable	2.4	2.5	40-54	Palestine	Females	Incidence	15-year interval
C23-24	Gallbladder	2	Notavailable	0.68	0.75	40-54	Palestine	Males	Mortality	15-year interval
C23-24	Gallbladder	2	Notavailable	0.68	0.75	40-54	Palestine	Males	Incidence	15-year interval
C23-24	Gallbladder	14	Notavailable	3.3	3.8	40-69	Palestine	Females	Mortality	Adjusted interval
C23-24	Gallbladder	15	Notavailable	3.5	3.9	40-69	Palestine	Females	Incidence	Adjusted interval
C23-24	Gallbladder	9	Notavailable	2.1	2.8	40-69	Palestine	Males	Mortality	Adjusted interval
C23-24	Gallbladder	10	Notavailable	2.4	3.1	40-69	Palestine	Males	Incidence	Adjusted interval
C23-24	Gallbladder	9	Notavailable	3.8	3.9	45-59	Palestine	Females	Mortality	15-year interval
C23-24	Gallbladder	9	Notavailable	3.8	3.9	45-59	Palestine	Females	Incidence	15-year interval
C23-24	Gallbladder	4	Notavailable	1.7	1.8	45-59	Palestine	Males	Mortality	15-year interval
C23-24	Gallbladder	4	Notavailable	1.7	1.8	45-59	Palestine	Males	Incidence	15-year interval
C23-24	Gallbladder	10	Notavailable	5.6	5.5	50-64	Palestine	Females	Mortality	15-year interval
C23-24	Gallbladder	10	Notavailable	5.6	5.5	50-64	Palestine	Females	Incidence	15-year interval
C23-24	Gallbladder	6	Notavailable	3.4	3.6	50-64	Palestine	Males	Mortality	15-year interval
C23-24	Gallbladder	6	Notavailable	3.4	3.6	50-64	Palestine	Males	Incidence	15-year interval
C23-24	Gallbladder	13	Notavailable	6.1	6.2	50-69	Palestine	Females	Mortality	Adjusted interval
C23-24	Gallbladder	13	Notavailable	6.1	6.2	50-69	Palestine	Females	Incidence	Adjusted interval
C23-24	Gallbladder	9	Notavailable	4.4	4.8	50-69	Palestine	Males	Mortality	Adjusted interval
C23-24	Gallbladder	10	Notavailable	4.9	5.5	50-69	Palestine	Males	Incidence	Adjusted interval
C23-24	Gallbladder	8	Notavailable	6	6.1	55-69	Palestine	Females	Mortality	15-year interval
C23-24	Gallbladder	8	Notavailable	6	6.1	55-69	Palestine	Females	Incidence	15-year interval
C23-24	Gallbladder	7	Notavailable	5.5	5.9	55-69	Palestine	Males	Mortality	15-year interval
C23-24	Gallbladder	8	Notavailable	6.3	6.8	55-69	Palestine	Males	Incidence	15-year interval
C23-24	Gallbladder	18	Notavailable	9.8	9.8	55-85	Palestine	Females	Mortality	Adjusted interval
C23-24	Gallbladder	18	Notavailable	9.8	9.8	55-85	Palestine	Females	Incidence	Adjusted interval
C23-24	Gallbladder	14	Notavailable	8.2	9	55-85	Palestine	Males	Mortality	Adjusted interval
C23-24	Gallbladder	17	Notavailable	10	10.9	55-85	Palestine	Males	Incidence	Adjusted interval
C23-24	Gallbladder	9	Notavailable	9.3	9.1	60-74	Palestine	Females	Mortality	15-year interval
C23-24	Gallbladder	9	Notavailable	9.3	9.1	60-74	Palestine	Females	Incidence	15-year interval
C23-24	Gallbladder	7	Notavailable	7.7	7.6	60-74	Palestine	Males	Mortality	15-year interval
C23-24	Gallbladder	9	Notavailable	9.9	9.7	60-74	Palestine	Males	Incidence	15-year interval
C23-24	Gallbladder	15	Notavailable	12.1	11.5	60-85+	Palestine	Females	Mortality	Adjusted interval
C23-24	Gallbladder	15	Notavailable	12.1	11.5	60-85+	Palestine	Females	Incidence	Adjusted interval
C23-24	Gallbladder	12	Notavailable	10.7	11.1	60-85+	Palestine	Males	Mortality	Adjusted interval
C23-24	Gallbladder	15	Notavailable	13.4	13.6	60-85+	Palestine	Males	Incidence	Adjusted interval
C23-24	Gallbladder	10	Notavailable	14.3	13.8	65-79	Palestine	Females	Mortality	15-year interval
C23-24	Gallbladder	10	Notavailable	14.3	13.8	65-79	Palestine	Females	Incidence	15-year interval
C23-24	Gallbladder	7	Notavailable	10.8	10.7	65-79	Palestine	Males	Mortality	15-year interval
C23-24	Gallbladder	10	Notavailable	15.5	15.2	65-79	Palestine	Males	Incidence	15-year interval
C23-24	Gallbladder	10	Notavailable	19.9	19.8	70-85+	Palestine	Females	Mortality	15-year interval
C23-24	Gallbladder	10	Notavailable	19.9	19.8	70-85+	Palestine	Females	Incidence	15-year interval
C23-24	Gallbladder	7	Notavailable	16.2	17.8	70-85+	Palestine	Males	Mortality	15-year interval
C23-24	Gallbladder	9	Notavailable	20.9	22.1	70-85+	Palestine	Males	Incidence	15-year interval
C23-24	Gallbladder	6	[2.5-14.7]	0.89	2.6	0-85+	Qatar	Females	Mortality	15-year interval
C23-24	Gallbladder	6	[2.7-13.2]	0.89	2.6	0-85+	Qatar	Females	Incidence	15-year interval
C23-24	Gallbladder	9	[4.3-18.8]	0.45	1.5	0-85+	Qatar	Males	Mortality	15-year interval
C23-24	Gallbladder	12	[6.3-23.0]	0.59	2	0-85+	Qatar	Males	Incidence	15-year interval
C23-24	Gallbladder	1	Notavailable	0.16	0.18	0-54	Qatar	Females	Mortality	Adjusted interval
C23-24	Gallbladder	1	Notavailable	0.16	0.18	0-54	Qatar	Females	Incidence	Adjusted interval
C23-24	Gallbladder	1	Notavailable	0.05	0.06	0-54	Qatar	Males	Mortality	Adjusted interval
C23-24	Gallbladder	2	Notavailable	0.11	0.09	0-54	Qatar	Males	Incidence	Adjusted interval
C23-24	Gallbladder	1	Notavailable	0.24	0.34	20-54	Qatar	Females	Mortality	Adjusted interval
C23-24	Gallbladder	1	Notavailable	0.24	0.34	20-54	Qatar	Females	Incidence	Adjusted interval
C23-24	Gallbladder	1	Notavailable	0.06	0.11	20-54	Qatar	Males	Mortality	Adjusted interval
C23-24	Gallbladder	2	Notavailable	0.12	0.17	20-54	Qatar	Males	Incidence	Adjusted interval
C23-24	Gallbladder	1	Notavailable	0.3	0.48	25-49	Qatar	Females	Mortality	Adjusted interval
C23-24	Gallbladder	1	Notavailable	0.3	0.48	25-49	Qatar	Females	Incidence	Adjusted interval
C23-24	Gallbladder	1	Notavailable	0.08	0.1	25-49	Qatar	Males	Incidence	Adjusted interval
C23-24	Gallbladder	1	Notavailable	0.28	0.41	25-54	Qatar	Females	Mortality	Adjusted interval
C23-24	Gallbladder	1	Notavailable	0.28	0.41	25-54	Qatar	Females	Incidence	Adjusted interval
C23-24	Gallbladder	1	Notavailable	0.07	0.13	25-54	Qatar	Males	Mortality	Adjusted interval
C23-24	Gallbladder	2	Notavailable	0.14	0.21	25-54	Qatar	Males	Incidence	Adjusted interval
C23-24	Gallbladder	1	Notavailable	0.13	0.17	30-44	Qatar	Males	Incidence	15-year interval
C23-24	Gallbladder	1	Notavailable	0.35	0.53	30-54	Qatar	Females	Mortality	Adjusted interval
C23-24	Gallbladder	1	Notavailable	0.35	0.53	30-54	Qatar	Females	Incidence	Adjusted interval
C23-24	Gallbladder	1	Notavailable	0.1	0.16	30-54	Qatar	Males	Mortality	Adjusted interval
C23-24	Gallbladder	2	Notavailable	0.19	0.27	30-54	Qatar	Males	Incidence	Adjusted interval
C23-24	Gallbladder	1	Notavailable	0.59	0.85	35-49	Qatar	Females	Mortality	15-year interval
C23-24	Gallbladder	1	Notavailable	0.59	0.85	35-49	Qatar	Females	Incidence	15-year interval
C23-24	Gallbladder	1	Notavailable	0.17	0.17	35-49	Qatar	Males	Incidence	15-year interval
C23-24	Gallbladder	1	Notavailable	0.51	0.66	35-54	Qatar	Females	Mortality	Adjusted interval
C23-24	Gallbladder	1	Notavailable	0.51	0.66	35-54	Qatar	Females	Incidence	Adjusted interval
C23-24	Gallbladder	1	Notavailable	0.14	0.21	35-54	Qatar	Males	Mortality	Adjusted interval
C23-24	Gallbladder	2	Notavailable	0.29	0.34	35-54	Qatar	Males	Incidence	Adjusted interval
C23-24	Gallbladder	1	Notavailable	0.84	0.9	40-54	Qatar	Females	Mortality	15-year interval
C23-24	Gallbladder	1	Notavailable	0.84	0.9	40-54	Qatar	Females	Incidence	15-year interval
C23-24	Gallbladder	1	Notavailable	0.22	0.28	40-54	Qatar	Males	Mortality	15-year interval
C23-24	Gallbladder	2	Notavailable	0.44	0.46	40-54	Qatar	Males	Incidence	15-year interval
C23-24	Gallbladder	4	Notavailable	2.7	5.4	40-69	Qatar	Females	Mortality	Adjusted interval
C23-24	Gallbladder	4	Notavailable	2.7	5.4	40-69	Qatar	Females	Incidence	Adjusted interval
C23-24	Gallbladder	6	Notavailable	1.1	2.1	40-69	Qatar	Males	Mortality	Adjusted interval
C23-24	Gallbladder	7	Notavailable	1.2	2.2	40-69	Qatar	Males	Incidence	Adjusted interval
C23-24	Gallbladder	2	Notavailable	2.4	2.7	45-59	Qatar	Females	Mortality	15-year interval
C23-24	Gallbladder	2	Notavailable	2.4	2.7	45-59	Qatar	Females	Incidence	15-year interval
C23-24	Gallbladder	3	Notavailable	0.93	1.1	45-59	Qatar	Males	Mortality	15-year interval
C23-24	Gallbladder	3	Notavailable	0.93	1.1	45-59	Qatar	Males	Incidence	15-year interval
C23-24	Gallbladder	2	Notavailable	3.9	5.7	50-64	Qatar	Females	Mortality	15-year interval
C23-24	Gallbladder	2	Notavailable	3.9	5.7	50-64	Qatar	Females	Incidence	15-year interval
C23-24	Gallbladder	5	Notavailable	2.4	3	50-64	Qatar	Males	Mortality	15-year interval
C23-24	Gallbladder	5	Notavailable	2.4	3	50-64	Qatar	Males	Incidence	15-year interval
C23-24	Gallbladder	3	Notavailable	5.3	8.4	50-69	Qatar	Females	Mortality	Adjusted interval
C23-24	Gallbladder	3	Notavailable	5.3	8.4	50-69	Qatar	Females	Incidence	Adjusted interval
C23-24	Gallbladder	6	Notavailable	2.7	3.7	50-69	Qatar	Males	Mortality	Adjusted interval
C23-24	Gallbladder	6	Notavailable	2.7	3.7	50-69	Qatar	Males	Incidence	Adjusted interval
C23-24	Gallbladder	3	Notavailable	10.4	12.2	55-69	Qatar	Females	Mortality	15-year interval
C23-24	Gallbladder	3	Notavailable	10.4	12.2	55-69	Qatar	Females	Incidence	15-year interval
C23-24	Gallbladder	5	Notavailable	4.3	4.9	55-69	Qatar	Males	Mortality	15-year interval
C23-24	Gallbladder	5	Notavailable	4.3	4.9	55-69	Qatar	Males	Incidence	15-year interval
C23-24	Gallbladder	5	Notavailable	14	16.4	55-85	Qatar	Females	Mortality	Adjusted interval
C23-24	Gallbladder	5	Notavailable	14	16.4	55-85	Qatar	Females	Incidence	Adjusted interval
C23-24	Gallbladder	8	Notavailable	6.2	9.5	55-85	Qatar	Males	Mortality	Adjusted interval
C23-24	Gallbladder	10	Notavailable	7.8	12.5	55-85	Qatar	Males	Incidence	Adjusted interval
C23-24	Gallbladder	3	Notavailable	18.2	18.9	60-74	Qatar	Females	Mortality	15-year interval
C23-24	Gallbladder	3	Notavailable	18.2	18.9	60-74	Qatar	Females	Incidence	15-year interval
C23-24	Gallbladder	4	Notavailable	7.2	9.4	60-74	Qatar	Males	Mortality	15-year interval
C23-24	Gallbladder	4	Notavailable	7.2	9.4	60-74	Qatar	Males	Incidence	15-year interval
C23-24	Gallbladder	4	Notavailable	19.8	20.1	60-85+	Qatar	Females	Mortality	Adjusted interval
C23-24	Gallbladder	4	Notavailable	19.8	20.1	60-85+	Qatar	Females	Incidence	Adjusted interval
C23-24	Gallbladder	6	Notavailable	9.6	11.8	60-85+	Qatar	Males	Mortality	Adjusted interval
C23-24	Gallbladder	8	Notavailable	12.8	16	60-85+	Qatar	Males	Incidence	Adjusted interval
C23-24	Gallbladder	3	Notavailable	29.5	28.8	65-79	Qatar	Females	Mortality	15-year interval
C23-24	Gallbladder	3	Notavailable	29.5	28.8	65-79	Qatar	Females	Incidence	15-year interval
C23-24	Gallbladder	3	Notavailable	12.4	14.7	65-79	Qatar	Males	Mortality	15-year interval
C23-24	Gallbladder	4	Notavailable	16.6	19.1	65-79	Qatar	Males	Incidence	15-year interval
C23-24	Gallbladder	2	Notavailable	28.8	28	70-85+	Qatar	Females	Mortality	15-year interval
C23-24	Gallbladder	2	Notavailable	28.8	28	70-85+	Qatar	Females	Incidence	15-year interval
C23-24	Gallbladder	3	Notavailable	26.2	22.1	70-85+	Qatar	Males	Mortality	15-year interval
C23-24	Gallbladder	5	Notavailable	43.7	33.5	70-85+	Qatar	Males	Incidence	15-year interval
C23-24	Gallbladder	165	[125.0-217.8]	0.86	1.2	0-85+	Saudi Arabia	Males	Incidence	15-year interval
C23-24	Gallbladder	97	[54.9-171.3]	0.68	1	0-85+	Saudi Arabia	Females	Mortality	15-year interval
C23-24	Gallbladder	100	[73.9-135.4]	0.52	0.72	0-85+	Saudi Arabia	Males	Mortality	15-year interval
C23-24	Gallbladder	124	[77.8-197.5]	0.86	1.3	0-85+	Saudi Arabia	Females	Incidence	15-year interval
C23-24	Gallbladder	1	Notavailable	0.02	0.01	0-24	Saudi Arabia	Females	Incidence	Adjusted interval
C23-24	Gallbladder	1	Notavailable	0.01	0.01	0-24	Saudi Arabia	Males	Mortality	Adjusted interval
C23-24	Gallbladder	35	Notavailable	0.27	0.26	0-54	Saudi Arabia	Females	Mortality	Adjusted interval
C23-24	Gallbladder	42	Notavailable	0.32	0.33	0-54	Saudi Arabia	Females	Incidence	Adjusted interval
C23-24	Gallbladder	35	Notavailable	0.2	0.15	0-54	Saudi Arabia	Males	Mortality	Adjusted interval
C23-24	Gallbladder	54	Notavailable	0.31	0.23	0-54	Saudi Arabia	Males	Incidence	Adjusted interval
C23-24	Gallbladder	1	Notavailable	0.03	0.03	10-24	Saudi Arabia	Females	Incidence	15-year interval
C23-24	Gallbladder	1	Notavailable	0.03	0.02	10-24	Saudi Arabia	Males	Mortality	15-year interval
C23-24	Gallbladder	3	Notavailable	0.08	0.07	15-29	Saudi Arabia	Females	Mortality	15-year interval
C23-24	Gallbladder	2	Notavailable	0.05	0.05	15-29	Saudi Arabia	Females	Incidence	15-year interval
C23-24	Gallbladder	1	Notavailable	0.02	0.02	15-29	Saudi Arabia	Males	Mortality	15-year interval
C23-24	Gallbladder	13	Notavailable	0.26	0.2	15-34	Saudi Arabia	Females	Mortality	Adjusted interval
C23-24	Gallbladder	3	Notavailable	0.06	0.06	15-34	Saudi Arabia	Females	Incidence	Adjusted interval
C23-24	Gallbladder	2	Notavailable	0.03	0.03	15-34	Saudi Arabia	Males	Mortality	Adjusted interval
C23-24	Gallbladder	4	Notavailable	0.07	0.04	15-34	Saudi Arabia	Males	Incidence	Adjusted interval
C23-24	Gallbladder	13	Notavailable	0.33	0.28	20-34	Saudi Arabia	Females	Mortality	15-year interval
C23-24	Gallbladder	3	Notavailable	0.08	0.08	20-34	Saudi Arabia	Females	Incidence	15-year interval
C23-24	Gallbladder	2	Notavailable	0.04	0.04	20-34	Saudi Arabia	Males	Mortality	15-year interval
C23-24	Gallbladder	4	Notavailable	0.08	0.06	20-34	Saudi Arabia	Males	Incidence	15-year interval
C23-24	Gallbladder	15	Notavailable	0.29	0.26	20-39	Saudi Arabia	Females	Mortality	Adjusted interval
C23-24	Gallbladder	7	Notavailable	0.14	0.13	20-39	Saudi Arabia	Females	Incidence	Adjusted interval
C23-24	Gallbladder	7	Notavailable	0.1	0.08	20-39	Saudi Arabia	Males	Mortality	Adjusted interval
C23-24	Gallbladder	6	Notavailable	0.09	0.07	20-39	Saudi Arabia	Males	Incidence	Adjusted interval
C23-24	Gallbladder	35	Notavailable	0.44	0.5	20-54	Saudi Arabia	Females	Mortality	Adjusted interval
C23-24	Gallbladder	42	Notavailable	0.53	0.61	20-54	Saudi Arabia	Females	Incidence	Adjusted interval
C23-24	Gallbladder	35	Notavailable	0.3	0.29	20-54	Saudi Arabia	Males	Mortality	Adjusted interval
C23-24	Gallbladder	54	Notavailable	0.46	0.44	20-54	Saudi Arabia	Males	Incidence	Adjusted interval
C23-24	Gallbladder	15	Notavailable	0.38	0.36	25-39	Saudi Arabia	Females	Mortality	15-year interval
C23-24	Gallbladder	6	Notavailable	0.15	0.14	25-39	Saudi Arabia	Females	Incidence	15-year interval
C23-24	Gallbladder	6	Notavailable	0.11	0.09	25-39	Saudi Arabia	Males	Mortality	15-year interval
C23-24	Gallbladder	6	Notavailable	0.11	0.09	25-39	Saudi Arabia	Males	Incidence	15-year interval
C23-24	Gallbladder	24	Notavailable	0.39	0.41	25-49	Saudi Arabia	Females	Mortality	Adjusted interval
C23-24	Gallbladder	27	Notavailable	0.44	0.48	25-49	Saudi Arabia	Females	Incidence	Adjusted interval
C23-24	Gallbladder	21	Notavailable	0.23	0.21	25-49	Saudi Arabia	Males	Mortality	Adjusted interval
C23-24	Gallbladder	32	Notavailable	0.34	0.33	25-49	Saudi Arabia	Males	Incidence	Adjusted interval
C23-24	Gallbladder	35	Notavailable	0.52	0.6	25-54	Saudi Arabia	Females	Mortality	Adjusted interval
C23-24	Gallbladder	41	Notavailable	0.61	0.73	25-54	Saudi Arabia	Females	Incidence	Adjusted interval
C23-24	Gallbladder	34	Notavailable	0.32	0.34	25-54	Saudi Arabia	Males	Mortality	Adjusted interval
C23-24	Gallbladder	54	Notavailable	0.51	0.54	25-54	Saudi Arabia	Males	Incidence	Adjusted interval
C23-24	Gallbladder	12	Notavailable	0.31	0.3	30-44	Saudi Arabia	Females	Mortality	15-year interval
C23-24	Gallbladder	14	Notavailable	0.36	0.38	30-44	Saudi Arabia	Females	Incidence	15-year interval
C23-24	Gallbladder	11	Notavailable	0.18	0.18	30-44	Saudi Arabia	Males	Mortality	15-year interval
C23-24	Gallbladder	18	Notavailable	0.3	0.29	30-44	Saudi Arabia	Males	Incidence	15-year interval
C23-24	Gallbladder	32	Notavailable	0.6	0.71	30-54	Saudi Arabia	Females	Mortality	Adjusted interval
C23-24	Gallbladder	40	Notavailable	0.75	0.91	30-54	Saudi Arabia	Females	Incidence	Adjusted interval
C23-24	Gallbladder	34	Notavailable	0.38	0.43	30-54	Saudi Arabia	Males	Mortality	Adjusted interval
C23-24	Gallbladder	54	Notavailable	0.61	0.68	30-54	Saudi Arabia	Males	Incidence	Adjusted interval
C23-24	Gallbladder	11	Notavailable	0.32	0.39	35-49	Saudi Arabia	Females	Mortality	15-year interval
C23-24	Gallbladder	25	Notavailable	0.73	0.8	35-49	Saudi Arabia	Females	Incidence	15-year interval
C23-24	Gallbladder	20	Notavailable	0.34	0.36	35-49	Saudi Arabia	Males	Mortality	15-year interval
C23-24	Gallbladder	28	Notavailable	0.48	0.51	35-49	Saudi Arabia	Males	Incidence	15-year interval
C23-24	Gallbladder	22	Notavailable	0.55	0.7	35-54	Saudi Arabia	Females	Mortality	Adjusted interval
C23-24	Gallbladder	39	Notavailable	0.97	1.1	35-54	Saudi Arabia	Females	Incidence	Adjusted interval
C23-24	Gallbladder	33	Notavailable	0.47	0.53	35-54	Saudi Arabia	Males	Mortality	Adjusted interval
C23-24	Gallbladder	50	Notavailable	0.72	0.81	35-54	Saudi Arabia	Males	Incidence	Adjusted interval
C23-24	Gallbladder	20	Notavailable	0.74	0.89	40-54	Saudi Arabia	Females	Mortality	15-year interval
C23-24	Gallbladder	35	Notavailable	1.3	1.4	40-54	Saudi Arabia	Females	Incidence	15-year interval
C23-24	Gallbladder	28	Notavailable	0.57	0.63	40-54	Saudi Arabia	Males	Mortality	15-year interval
C23-24	Gallbladder	48	Notavailable	0.98	1.1	40-54	Saudi Arabia	Males	Incidence	15-year interval
C23-24	Gallbladder	56	Notavailable	1.5	2.2	40-69	Saudi Arabia	Females	Mortality	Adjusted interval
C23-24	Gallbladder	80	Notavailable	2.2	2.9	40-69	Saudi Arabia	Females	Incidence	Adjusted interval
C23-24	Gallbladder	71	Notavailable	1.1	1.5	40-69	Saudi Arabia	Males	Mortality	Adjusted interval
C23-24	Gallbladder	117	Notavailable	1.8	2.5	40-69	Saudi Arabia	Males	Incidence	Adjusted interval
C23-24	Gallbladder	32	Notavailable	1.7	1.8	45-59	Saudi Arabia	Females	Mortality	15-year interval
C23-24	Gallbladder	40	Notavailable	2.1	2.2	45-59	Saudi Arabia	Females	Incidence	15-year interval
C23-24	Gallbladder	38	Notavailable	1	1.1	45-59	Saudi Arabia	Males	Mortality	15-year interval
C23-24	Gallbladder	60	Notavailable	1.6	1.7	45-59	Saudi Arabia	Males	Incidence	15-year interval
C23-24	Gallbladder	35	Notavailable	2.7	2.9	50-64	Saudi Arabia	Females	Mortality	15-year interval
C23-24	Gallbladder	43	Notavailable	3.3	3.5	50-64	Saudi Arabia	Females	Incidence	15-year interval
C23-24	Gallbladder	42	Notavailable	1.7	1.8	50-64	Saudi Arabia	Males	Mortality	15-year interval
C23-24	Gallbladder	69	Notavailable	2.7	3	50-64	Saudi Arabia	Males	Incidence	15-year interval
C23-24	Gallbladder	47	Notavailable	3.1	3.4	50-69	Saudi Arabia	Females	Mortality	Adjusted interval
C23-24	Gallbladder	59	Notavailable	3.9	4.3	50-69	Saudi Arabia	Females	Incidence	Adjusted interval
C23-24	Gallbladder	56	Notavailable	2	2.3	50-69	Saudi Arabia	Males	Mortality	Adjusted interval
C23-24	Gallbladder	91	Notavailable	3.2	3.8	50-69	Saudi Arabia	Males	Incidence	Adjusted interval
C23-24	Gallbladder	36	Notavailable	3.9	4.1	55-69	Saudi Arabia	Females	Mortality	15-year interval
C23-24	Gallbladder	45	Notavailable	4.9	5.2	55-69	Saudi Arabia	Females	Incidence	15-year interval
C23-24	Gallbladder	43	Notavailable	2.6	2.9	55-69	Saudi Arabia	Males	Mortality	15-year interval
C23-24	Gallbladder	69	Notavailable	4.2	4.6	55-69	Saudi Arabia	Males	Incidence	15-year interval
C23-24	Gallbladder	62	Notavailable	5	5.2	55-85	Saudi Arabia	Females	Mortality	Adjusted interval
C23-24	Gallbladder	82	Notavailable	6.7	6.9	55-85	Saudi Arabia	Females	Incidence	Adjusted interval
C23-24	Gallbladder	65	Notavailable	3.3	3.9	55-85	Saudi Arabia	Males	Mortality	Adjusted interval
C23-24	Gallbladder	111	Notavailable	5.6	6.8	55-85	Saudi Arabia	Males	Incidence	Adjusted interval
C23-24	Gallbladder	34	Notavailable	5.4	5.5	60-74	Saudi Arabia	Females	Mortality	15-year interval
C23-24	Gallbladder	44	Notavailable	7	7.1	60-74	Saudi Arabia	Females	Incidence	15-year interval
C23-24	Gallbladder	37	Notavailable	3.8	4	60-74	Saudi Arabia	Males	Mortality	15-year interval
C23-24	Gallbladder	62	Notavailable	6.3	6.9	60-74	Saudi Arabia	Males	Incidence	15-year interval
C23-24	Gallbladder	50	Notavailable	6.2	6	60-85+	Saudi Arabia	Females	Mortality	Adjusted interval
C23-24	Gallbladder	68	Notavailable	8.4	8.2	60-85+	Saudi Arabia	Females	Incidence	Adjusted interval
C23-24	Gallbladder	50	Notavailable	4.3	4.7	60-85+	Saudi Arabia	Males	Mortality	Adjusted interval
C23-24	Gallbladder	87	Notavailable	7.6	8.3	60-85+	Saudi Arabia	Males	Incidence	Adjusted interval
C23-24	Gallbladder	30	Notavailable	6.9	6.8	65-79	Saudi Arabia	Females	Mortality	15-year interval
C23-24	Gallbladder	40	Notavailable	9.2	9	65-79	Saudi Arabia	Females	Incidence	15-year interval
C23-24	Gallbladder	30	Notavailable	5.4	5.5	65-79	Saudi Arabia	Males	Mortality	15-year interval
C23-24	Gallbladder	52	Notavailable	9.4	9.6	65-79	Saudi Arabia	Males	Incidence	15-year interval
C23-24	Gallbladder	26	Notavailable	8.3	8.2	70-85+	Saudi Arabia	Females	Mortality	15-year interval
C23-24	Gallbladder	37	Notavailable	11.8	11.6	70-85+	Saudi Arabia	Females	Incidence	15-year interval
C23-24	Gallbladder	22	Notavailable	6.8	6.7	70-85+	Saudi Arabia	Males	Mortality	15-year interval
C23-24	Gallbladder	42	Notavailable	12.9	13	70-85+	Saudi Arabia	Males	Incidence	15-year interval
C23-24	Gallbladder	21	[3.3-134.9]	0.28	0.63	0-85+	Somalia	Males	Mortality	15-year interval
C23-24	Gallbladder	24	[3.9-148.2]	0.32	0.7	0-85+	Somalia	Males	Incidence	15-year interval
C23-24	Gallbladder	58	[9.2-367.5]	0.76	1.6	0-85+	Somalia	Females	Mortality	15-year interval
C23-24	Gallbladder	60	[9.8-365.6]	0.79	1.6	0-85+	Somalia	Females	Incidence	15-year interval
C23-24	Gallbladder	22	Notavailable	0.31	0.59	0-54	Somalia	Females	Mortality	Adjusted interval
C23-24	Gallbladder	24	Notavailable	0.34	0.63	0-54	Somalia	Females	Incidence	Adjusted interval
C23-24	Gallbladder	5	Notavailable	0.07	0.15	0-54	Somalia	Males	Mortality	Adjusted interval
C23-24	Gallbladder	7	Notavailable	0.1	0.19	0-54	Somalia	Males	Incidence	Adjusted interval
C23-24	Gallbladder	1	Notavailable	0.05	0.06	15-29	Somalia	Females	Incidence	15-year interval
C23-24	Gallbladder	1	Notavailable	0.05	0.06	15-29	Somalia	Males	Incidence	15-year interval
C23-24	Gallbladder	1	Notavailable	0.04	0.04	15-34	Somalia	Females	Mortality	Adjusted interval
C23-24	Gallbladder	1	Notavailable	0.04	0.05	15-34	Somalia	Females	Incidence	Adjusted interval
C23-24	Gallbladder	1	Notavailable	0.04	0.05	15-34	Somalia	Males	Incidence	Adjusted interval
C23-24	Gallbladder	1	Notavailable	0.06	0.06	20-34	Somalia	Females	Mortality	15-year interval
C23-24	Gallbladder	1	Notavailable	0.06	0.07	20-34	Somalia	Females	Incidence	15-year interval
C23-24	Gallbladder	1	Notavailable	0.06	0.07	20-34	Somalia	Males	Incidence	15-year interval
C23-24	Gallbladder	3	Notavailable	0.15	0.17	20-39	Somalia	Females	Mortality	Adjusted interval
C23-24	Gallbladder	4	Notavailable	0.19	0.23	20-39	Somalia	Females	Incidence	Adjusted interval
C23-24	Gallbladder	1	Notavailable	0.05	0.05	20-39	Somalia	Males	Incidence	Adjusted interval
C23-24	Gallbladder	22	Notavailable	0.78	1.1	20-54	Somalia	Females	Mortality	Adjusted interval
C23-24	Gallbladder	24	Notavailable	0.86	1.2	20-54	Somalia	Females	Incidence	Adjusted interval
C23-24	Gallbladder	5	Notavailable	0.18	0.28	20-54	Somalia	Males	Mortality	Adjusted interval
C23-24	Gallbladder	7	Notavailable	0.26	0.36	20-54	Somalia	Males	Incidence	Adjusted interval
C23-24	Gallbladder	3	Notavailable	0.22	0.23	25-39	Somalia	Females	Mortality	15-year interval
C23-24	Gallbladder	4	Notavailable	0.29	0.32	25-39	Somalia	Females	Incidence	15-year interval
C23-24	Gallbladder	1	Notavailable	0.08	0.07	25-39	Somalia	Males	Incidence	15-year interval
C23-24	Gallbladder	14	Notavailable	0.73	0.93	25-49	Somalia	Females	Mortality	Adjusted interval
C23-24	Gallbladder	16	Notavailable	0.84	1	25-49	Somalia	Females	Incidence	Adjusted interval
C23-24	Gallbladder	3	Notavailable	0.16	0.23	25-49	Somalia	Males	Mortality	Adjusted interval
C23-24	Gallbladder	5	Notavailable	0.27	0.34	25-49	Somalia	Males	Incidence	Adjusted interval
C23-24	Gallbladder	22	Notavailable	1	1.3	25-54	Somalia	Females	Mortality	Adjusted interval
C23-24	Gallbladder	24	Notavailable	1.1	1.4	25-54	Somalia	Females	Incidence	Adjusted interval
C23-24	Gallbladder	5	Notavailable	0.25	0.34	25-54	Somalia	Males	Mortality	Adjusted interval
C23-24	Gallbladder	7	Notavailable	0.35	0.43	25-54	Somalia	Males	Incidence	Adjusted interval
C23-24	Gallbladder	7	Notavailable	0.63	0.71	30-44	Somalia	Females	Mortality	15-year interval
C23-24	Gallbladder	8	Notavailable	0.72	0.84	30-44	Somalia	Females	Incidence	15-year interval
C23-24	Gallbladder	1	Notavailable	0.09	0.12	30-44	Somalia	Males	Mortality	15-year interval
C23-24	Gallbladder	2	Notavailable	0.19	0.24	30-44	Somalia	Males	Incidence	15-year interval
C23-24	Gallbladder	22	Notavailable	1.4	1.7	30-54	Somalia	Females	Mortality	Adjusted interval
C23-24	Gallbladder	23	Notavailable	1.5	1.8	30-54	Somalia	Females	Incidence	Adjusted interval
C23-24	Gallbladder	5	Notavailable	0.34	0.43	30-54	Somalia	Males	Mortality	Adjusted interval
C23-24	Gallbladder	6	Notavailable	0.41	0.5	30-54	Somalia	Males	Incidence	Adjusted interval
C23-24	Gallbladder	13	Notavailable	1.4	1.6	35-49	Somalia	Females	Mortality	15-year interval
C23-24	Gallbladder	15	Notavailable	1.7	1.8	35-49	Somalia	Females	Incidence	15-year interval
C23-24	Gallbladder	3	Notavailable	0.35	0.4	35-49	Somalia	Males	Mortality	15-year interval
C23-24	Gallbladder	4	Notavailable	0.47	0.52	35-49	Somalia	Males	Incidence	15-year interval
C23-24	Gallbladder	21	Notavailable	1.9	2.1	35-54	Somalia	Females	Mortality	Adjusted interval
C23-24	Gallbladder	23	Notavailable	2.1	2.3	35-54	Somalia	Females	Incidence	Adjusted interval
C23-24	Gallbladder	5	Notavailable	0.48	0.54	35-54	Somalia	Males	Mortality	Adjusted interval
C23-24	Gallbladder	6	Notavailable	0.57	0.64	35-54	Somalia	Males	Incidence	Adjusted interval
C23-24	Gallbladder	19	Notavailable	2.6	2.7	40-54	Somalia	Females	Mortality	15-year interval
C23-24	Gallbladder	20	Notavailable	2.7	2.8	40-54	Somalia	Females	Incidence	15-year interval
C23-24	Gallbladder	5	Notavailable	0.71	0.73	40-54	Somalia	Males	Mortality	15-year interval
C23-24	Gallbladder	6	Notavailable	0.85	0.86	40-54	Somalia	Males	Incidence	15-year interval
C23-24	Gallbladder	45	Notavailable	4.1	4.4	40-69	Somalia	Females	Mortality	Adjusted interval
C23-24	Gallbladder	46	Notavailable	4.1	4.5	40-69	Somalia	Females	Incidence	Adjusted interval
C23-24	Gallbladder	13	Notavailable	1.2	1.3	40-69	Somalia	Males	Mortality	Adjusted interval
C23-24	Gallbladder	15	Notavailable	1.4	1.5	40-69	Somalia	Males	Incidence	Adjusted interval
C23-24	Gallbladder	24	Notavailable	4	4	45-59	Somalia	Females	Mortality	15-year interval
C23-24	Gallbladder	24	Notavailable	4	4	45-59	Somalia	Females	Incidence	15-year interval
C23-24	Gallbladder	7	Notavailable	1.2	1.2	45-59	Somalia	Males	Mortality	15-year interval
C23-24	Gallbladder	7	Notavailable	1.2	1.2	45-59	Somalia	Males	Incidence	15-year interval
C23-24	Gallbladder	26	Notavailable	5.5	5.6	50-64	Somalia	Females	Mortality	15-year interval
C23-24	Gallbladder	26	Notavailable	5.5	5.6	50-64	Somalia	Females	Incidence	15-year interval
C23-24	Gallbladder	7	Notavailable	1.5	1.5	50-64	Somalia	Males	Mortality	15-year interval
C23-24	Gallbladder	7	Notavailable	1.5	1.5	50-64	Somalia	Males	Incidence	15-year interval
C23-24	Gallbladder	34	Notavailable	6	6.2	50-69	Somalia	Females	Mortality	Adjusted interval
C23-24	Gallbladder	34	Notavailable	6	6.2	50-69	Somalia	Females	Incidence	Adjusted interval
C23-24	Gallbladder	10	Notavailable	1.8	1.8	50-69	Somalia	Males	Mortality	Adjusted interval
C23-24	Gallbladder	11	Notavailable	2	2	50-69	Somalia	Males	Incidence	Adjusted interval
C23-24	Gallbladder	26	Notavailable	7.1	7.2	55-69	Somalia	Females	Mortality	15-year interval
C23-24	Gallbladder	26	Notavailable	7.1	7.2	55-69	Somalia	Females	Incidence	15-year interval
C23-24	Gallbladder	8	Notavailable	2.2	2.2	55-69	Somalia	Males	Mortality	15-year interval
C23-24	Gallbladder	9	Notavailable	2.4	2.5	55-69	Somalia	Males	Incidence	15-year interval
C23-24	Gallbladder	36	Notavailable	7.3	7.3	55-85	Somalia	Females	Mortality	Adjusted interval
C23-24	Gallbladder	36	Notavailable	7.3	7.3	55-85	Somalia	Females	Incidence	Adjusted interval
C23-24	Gallbladder	16	Notavailable	3.3	3.4	55-85	Somalia	Males	Mortality	Adjusted interval
C23-24	Gallbladder	17	Notavailable	3.5	3.6	55-85	Somalia	Males	Incidence	Adjusted interval
C23-24	Gallbladder	23	Notavailable	8.4	8.4	60-74	Somalia	Females	Mortality	15-year interval
C23-24	Gallbladder	23	Notavailable	8.4	8.4	60-74	Somalia	Females	Incidence	15-year interval
C23-24	Gallbladder	10	Notavailable	3.6	3.7	60-74	Somalia	Males	Mortality	15-year interval
C23-24	Gallbladder	11	Notavailable	4	4.1	60-74	Somalia	Males	Incidence	15-year interval
C23-24	Gallbladder	27	Notavailable	8	7.9	60-85+	Somalia	Females	Mortality	Adjusted interval
C23-24	Gallbladder	27	Notavailable	8	7.9	60-85+	Somalia	Females	Incidence	Adjusted interval
C23-24	Gallbladder	13	Notavailable	4	3.9	60-85+	Somalia	Males	Mortality	Adjusted interval
C23-24	Gallbladder	14	Notavailable	4.3	4.2	60-85+	Somalia	Males	Incidence	Adjusted interval
C23-24	Gallbladder	17	Notavailable	9.1	9.1	65-79	Somalia	Females	Mortality	15-year interval
C23-24	Gallbladder	17	Notavailable	9.1	9.1	65-79	Somalia	Females	Incidence	15-year interval
C23-24	Gallbladder	10	Notavailable	5.5	5.5	65-79	Somalia	Males	Mortality	15-year interval
C23-24	Gallbladder	11	Notavailable	6	6.1	65-79	Somalia	Males	Incidence	15-year interval
C23-24	Gallbladder	10	Notavailable	8.1	7.7	70-85+	Somalia	Females	Mortality	15-year interval
C23-24	Gallbladder	10	Notavailable	8.1	7.7	70-85+	Somalia	Females	Incidence	15-year interval
C23-24	Gallbladder	8	Notavailable	7.2	6.7	70-85+	Somalia	Males	Mortality	15-year interval
C23-24	Gallbladder	8	Notavailable	7.2	6.7	70-85+	Somalia	Males	Incidence	15-year interval
C23-24	Gallbladder	41	[11.6-144.6]	0.2	0.38	0-85+	Sudan	Males	Mortality	15-year interval
C23-24	Gallbladder	44	[12.8-150.8]	0.21	0.4	0-85+	Sudan	Males	Incidence	15-year interval
C23-24	Gallbladder	122	[57.1-260.9]	0.59	0.99	0-85+	Sudan	Females	Mortality	15-year interval
C23-24	Gallbladder	141	[67.1-296.3]	0.68	1.1	0-85+	Sudan	Females	Incidence	15-year interval
C23-24	Gallbladder	34	Notavailable	0.18	0.27	0-54	Sudan	Females	Mortality	Adjusted interval
C23-24	Gallbladder	40	Notavailable	0.21	0.32	0-54	Sudan	Females	Incidence	Adjusted interval
C23-24	Gallbladder	6	Notavailable	0.03	0.05	0-54	Sudan	Males	Mortality	Adjusted interval
C23-24	Gallbladder	9	Notavailable	0.05	0.07	0-54	Sudan	Males	Incidence	Adjusted interval
C23-24	Gallbladder	1	Notavailable	0.02	0.02	15-29	Sudan	Females	Mortality	15-year interval
C23-24	Gallbladder	1	Notavailable	0.02	0.02	15-29	Sudan	Females	Incidence	15-year interval
C23-24	Gallbladder	1	Notavailable	0.02	0.02	15-29	Sudan	Males	Incidence	15-year interval
C23-24	Gallbladder	1	Notavailable	0.01	0.02	15-34	Sudan	Females	Mortality	Adjusted interval
C23-24	Gallbladder	1	Notavailable	0.01	0.02	15-34	Sudan	Females	Incidence	Adjusted interval
C23-24	Gallbladder	1	Notavailable	0.01	0.02	15-34	Sudan	Males	Incidence	Adjusted interval
C23-24	Gallbladder	1	Notavailable	0.02	0.02	20-34	Sudan	Females	Mortality	15-year interval
C23-24	Gallbladder	1	Notavailable	0.02	0.02	20-34	Sudan	Females	Incidence	15-year interval
C23-24	Gallbladder	1	Notavailable	0.02	0.02	20-34	Sudan	Males	Incidence	15-year interval
C23-24	Gallbladder	4	Notavailable	0.07	0.07	20-39	Sudan	Females	Mortality	Adjusted interval
C23-24	Gallbladder	7	Notavailable	0.12	0.13	20-39	Sudan	Females	Incidence	Adjusted interval
C23-24	Gallbladder	1	Notavailable	0.02	0.02	20-39	Sudan	Males	Incidence	Adjusted interval
C23-24	Gallbladder	34	Notavailable	0.4	0.52	20-54	Sudan	Females	Mortality	Adjusted interval
C23-24	Gallbladder	40	Notavailable	0.47	0.6	20-54	Sudan	Females	Incidence	Adjusted interval
C23-24	Gallbladder	6	Notavailable	0.07	0.1	20-54	Sudan	Males	Mortality	Adjusted interval
C23-24	Gallbladder	9	Notavailable	0.11	0.14	20-54	Sudan	Males	Incidence	Adjusted interval
C23-24	Gallbladder	4	Notavailable	0.1	0.1	25-39	Sudan	Females	Mortality	15-year interval
C23-24	Gallbladder	7	Notavailable	0.17	0.18	25-39	Sudan	Females	Incidence	15-year interval
C23-24	Gallbladder	1	Notavailable	0.03	0.02	25-39	Sudan	Males	Incidence	15-year interval
C23-24	Gallbladder	20	Notavailable	0.34	0.4	25-49	Sudan	Females	Mortality	Adjusted interval
C23-24	Gallbladder	25	Notavailable	0.42	0.49	25-49	Sudan	Females	Incidence	Adjusted interval
C23-24	Gallbladder	4	Notavailable	0.07	0.09	25-49	Sudan	Males	Mortality	Adjusted interval
C23-24	Gallbladder	7	Notavailable	0.12	0.15	25-49	Sudan	Males	Incidence	Adjusted interval
C23-24	Gallbladder	34	Notavailable	0.52	0.63	25-54	Sudan	Females	Mortality	Adjusted interval
C23-24	Gallbladder	40	Notavailable	0.61	0.73	25-54	Sudan	Females	Incidence	Adjusted interval
C23-24	Gallbladder	6	Notavailable	0.09	0.12	25-54	Sudan	Males	Mortality	Adjusted interval
C23-24	Gallbladder	9	Notavailable	0.14	0.17	25-54	Sudan	Males	Incidence	Adjusted interval
C23-24	Gallbladder	10	Notavailable	0.29	0.32	30-44	Sudan	Females	Mortality	15-year interval
C23-24	Gallbladder	14	Notavailable	0.4	0.44	30-44	Sudan	Females	Incidence	15-year interval
C23-24	Gallbladder	2	Notavailable	0.06	0.07	30-44	Sudan	Males	Mortality	15-year interval
C23-24	Gallbladder	4	Notavailable	0.12	0.15	30-44	Sudan	Males	Incidence	15-year interval
C23-24	Gallbladder	33	Notavailable	0.66	0.78	30-54	Sudan	Females	Mortality	Adjusted interval
C23-24	Gallbladder	39	Notavailable	0.78	0.91	30-54	Sudan	Females	Incidence	Adjusted interval
C23-24	Gallbladder	6	Notavailable	0.13	0.15	30-54	Sudan	Males	Mortality	Adjusted interval
C23-24	Gallbladder	8	Notavailable	0.17	0.2	30-54	Sudan	Males	Incidence	Adjusted interval
C23-24	Gallbladder	19	Notavailable	0.64	0.69	35-49	Sudan	Females	Mortality	15-year interval
C23-24	Gallbladder	24	Notavailable	0.81	0.85	35-49	Sudan	Females	Incidence	15-year interval
C23-24	Gallbladder	4	Notavailable	0.14	0.16	35-49	Sudan	Males	Mortality	15-year interval
C23-24	Gallbladder	6	Notavailable	0.21	0.23	35-49	Sudan	Males	Incidence	15-year interval
C23-24	Gallbladder	33	Notavailable	0.91	0.99	35-54	Sudan	Females	Mortality	Adjusted interval
C23-24	Gallbladder	39	Notavailable	1.1	1.1	35-54	Sudan	Females	Incidence	Adjusted interval
C23-24	Gallbladder	6	Notavailable	0.17	0.19	35-54	Sudan	Males	Mortality	Adjusted interval
C23-24	Gallbladder	8	Notavailable	0.23	0.25	35-54	Sudan	Males	Incidence	Adjusted interval
C23-24	Gallbladder	30	Notavailable	1.2	1.2	40-54	Sudan	Females	Mortality	15-year interval
C23-24	Gallbladder	33	Notavailable	1.3	1.4	40-54	Sudan	Females	Incidence	15-year interval
C23-24	Gallbladder	6	Notavailable	0.26	0.26	40-54	Sudan	Males	Mortality	15-year interval
C23-24	Gallbladder	8	Notavailable	0.34	0.33	40-54	Sudan	Males	Incidence	15-year interval
C23-24	Gallbladder	84	Notavailable	2.2	2.4	40-69	Sudan	Females	Mortality	Adjusted interval
C23-24	Gallbladder	94	Notavailable	2.5	2.7	40-69	Sudan	Females	Incidence	Adjusted interval
C23-24	Gallbladder	27	Notavailable	0.76	0.84	40-69	Sudan	Males	Mortality	Adjusted interval
C23-24	Gallbladder	29	Notavailable	0.82	0.88	40-69	Sudan	Males	Incidence	Adjusted interval
C23-24	Gallbladder	43	Notavailable	2.1	2.1	45-59	Sudan	Females	Mortality	15-year interval
C23-24	Gallbladder	48	Notavailable	2.4	2.4	45-59	Sudan	Females	Incidence	15-year interval
C23-24	Gallbladder	15	Notavailable	0.77	0.79	45-59	Sudan	Males	Mortality	15-year interval
C23-24	Gallbladder	15	Notavailable	0.77	0.79	45-59	Sudan	Males	Incidence	15-year interval
C23-24	Gallbladder	57	Notavailable	3.5	3.6	50-64	Sudan	Females	Mortality	15-year interval
C23-24	Gallbladder	61	Notavailable	3.7	3.8	50-64	Sudan	Females	Incidence	15-year interval
C23-24	Gallbladder	15	Notavailable	0.97	0.95	50-64	Sudan	Males	Mortality	15-year interval
C23-24	Gallbladder	15	Notavailable	0.97	0.95	50-64	Sudan	Males	Incidence	15-year interval
C23-24	Gallbladder	68	Notavailable	3.5	3.6	50-69	Sudan	Females	Mortality	Adjusted interval
C23-24	Gallbladder	76	Notavailable	3.9	4	50-69	Sudan	Females	Incidence	Adjusted interval
C23-24	Gallbladder	23	Notavailable	1.3	1.3	50-69	Sudan	Males	Mortality	Adjusted interval
C23-24	Gallbladder	23	Notavailable	1.3	1.3	50-69	Sudan	Males	Incidence	Adjusted interval
C23-24	Gallbladder	54	Notavailable	4.2	4.3	55-69	Sudan	Females	Mortality	15-year interval
C23-24	Gallbladder	61	Notavailable	4.8	4.8	55-69	Sudan	Females	Incidence	15-year interval
C23-24	Gallbladder	21	Notavailable	1.8	1.7	55-69	Sudan	Males	Mortality	15-year interval
C23-24	Gallbladder	21	Notavailable	1.8	1.7	55-69	Sudan	Males	Incidence	15-year interval
C23-24	Gallbladder	88	Notavailable	5	5.1	55-85	Sudan	Females	Mortality	Adjusted interval
C23-24	Gallbladder	101	Notavailable	5.7	5.8	55-85	Sudan	Females	Incidence	Adjusted interval
C23-24	Gallbladder	35	Notavailable	2.2	2.3	55-85	Sudan	Males	Mortality	Adjusted interval
C23-24	Gallbladder	35	Notavailable	2.2	2.3	55-85	Sudan	Males	Incidence	Adjusted interval
C23-24	Gallbladder	40	Notavailable	4.1	4.2	60-74	Sudan	Females	Mortality	15-year interval
C23-24	Gallbladder	48	Notavailable	5	5	60-74	Sudan	Females	Incidence	15-year interval
C23-24	Gallbladder	10	Notavailable	1.1	1.1	60-74	Sudan	Males	Mortality	15-year interval
C23-24	Gallbladder	10	Notavailable	1.1	1.1	60-74	Sudan	Males	Incidence	15-year interval
C23-24	Gallbladder	68	Notavailable	5.6	5.6	60-85+	Sudan	Females	Mortality	Adjusted interval
C23-24	Gallbladder	78	Notavailable	6.4	6.4	60-85+	Sudan	Females	Incidence	Adjusted interval
C23-24	Gallbladder	24	Notavailable	2.2	2.3	60-85+	Sudan	Males	Mortality	Adjusted interval
C23-24	Gallbladder	24	Notavailable	2.2	2.3	60-85+	Sudan	Males	Incidence	Adjusted interval
C23-24	Gallbladder	26	Notavailable	3.8	3.7	65-79	Sudan	Females	Mortality	15-year interval
C23-24	Gallbladder	36	Notavailable	5.3	5.2	65-79	Sudan	Females	Incidence	15-year interval
C23-24	Gallbladder	13	Notavailable	2.2	2.1	65-79	Sudan	Males	Mortality	15-year interval
C23-24	Gallbladder	13	Notavailable	2.2	2.1	65-79	Sudan	Males	Incidence	15-year interval
C23-24	Gallbladder	34	Notavailable	7.1	7.3	70-85+	Sudan	Females	Mortality	15-year interval
C23-24	Gallbladder	40	Notavailable	8.4	8.6	70-85+	Sudan	Females	Incidence	15-year interval
C23-24	Gallbladder	14	Notavailable	3.5	3.7	70-85+	Sudan	Males	Mortality	15-year interval
C23-24	Gallbladder	14	Notavailable	3.5	3.7	70-85+	Sudan	Males	Incidence	15-year interval
C23-24	Gallbladder	94	[12.9-687.4]	1	1.6	0-85+	Syria	Males	Incidence	15-year interval
C23-24	Gallbladder	77	[13.0-457.7]	0.83	1.3	0-85+	Syria	Males	Mortality	15-year interval
C23-24	Gallbladder	156	[55.2-440.9]	1.7	2.2	0-85+	Syria	Females	Incidence	15-year interval
C23-24	Gallbladder	143	[56.4-362.7]	1.6	2	0-85+	Syria	Females	Mortality	15-year interval
C23-24	Gallbladder	1	Notavailable	0.02	0.02	0-24	Syria	Males	Mortality	Adjusted interval
C23-24	Gallbladder	29	Notavailable	0.36	0.47	0-54	Syria	Females	Mortality	Adjusted interval
C23-24	Gallbladder	30	Notavailable	0.37	0.49	0-54	Syria	Females	Incidence	Adjusted interval
C23-24	Gallbladder	17	Notavailable	0.2	0.28	0-54	Syria	Males	Mortality	Adjusted interval
C23-24	Gallbladder	19	Notavailable	0.23	0.32	0-54	Syria	Males	Incidence	Adjusted interval
C23-24	Gallbladder	1	Notavailable	0.03	0.03	10-24	Syria	Males	Mortality	15-year interval
C23-24	Gallbladder	1	Notavailable	0.04	0.05	15-29	Syria	Females	Mortality	15-year interval
C23-24	Gallbladder	1	Notavailable	0.04	0.04	15-29	Syria	Males	Mortality	15-year interval
C23-24	Gallbladder	4	Notavailable	0.13	0.14	15-34	Syria	Females	Mortality	Adjusted interval
C23-24	Gallbladder	2	Notavailable	0.07	0.07	15-34	Syria	Females	Incidence	Adjusted interval
C23-24	Gallbladder	2	Notavailable	0.06	0.06	15-34	Syria	Males	Mortality	Adjusted interval
C23-24	Gallbladder	1	Notavailable	0.03	0.03	15-34	Syria	Males	Incidence	Adjusted interval
C23-24	Gallbladder	4	Notavailable	0.2	0.2	20-34	Syria	Females	Mortality	15-year interval
C23-24	Gallbladder	2	Notavailable	0.1	0.09	20-34	Syria	Females	Incidence	15-year interval
C23-24	Gallbladder	2	Notavailable	0.09	0.09	20-34	Syria	Males	Mortality	15-year interval
C23-24	Gallbladder	1	Notavailable	0.05	0.05	20-34	Syria	Males	Incidence	15-year interval
C23-24	Gallbladder	5	Notavailable	0.2	0.2	20-39	Syria	Females	Mortality	Adjusted interval
C23-24	Gallbladder	2	Notavailable	0.08	0.07	20-39	Syria	Females	Incidence	Adjusted interval
C23-24	Gallbladder	4	Notavailable	0.15	0.15	20-39	Syria	Males	Mortality	Adjusted interval
C23-24	Gallbladder	3	Notavailable	0.11	0.11	20-39	Syria	Males	Incidence	Adjusted interval
C23-24	Gallbladder	29	Notavailable	0.77	0.89	20-54	Syria	Females	Mortality	Adjusted interval
C23-24	Gallbladder	30	Notavailable	0.79	0.92	20-54	Syria	Females	Incidence	Adjusted interval
C23-24	Gallbladder	17	Notavailable	0.44	0.52	20-54	Syria	Males	Mortality	Adjusted interval
C23-24	Gallbladder	19	Notavailable	0.49	0.6	20-54	Syria	Males	Incidence	Adjusted interval
C23-24	Gallbladder	5	Notavailable	0.29	0.28	25-39	Syria	Females	Mortality	15-year interval
C23-24	Gallbladder	2	Notavailable	0.12	0.1	25-39	Syria	Females	Incidence	15-year interval
C23-24	Gallbladder	3	Notavailable	0.17	0.16	25-39	Syria	Males	Mortality	15-year interval
C23-24	Gallbladder	3	Notavailable	0.17	0.16	25-39	Syria	Males	Incidence	15-year interval
C23-24	Gallbladder	14	Notavailable	0.54	0.59	25-49	Syria	Females	Mortality	Adjusted interval
C23-24	Gallbladder	15	Notavailable	0.57	0.65	25-49	Syria	Females	Incidence	Adjusted interval
C23-24	Gallbladder	9	Notavailable	0.34	0.38	25-49	Syria	Males	Mortality	Adjusted interval
C23-24	Gallbladder	11	Notavailable	0.42	0.47	25-49	Syria	Males	Incidence	Adjusted interval
C23-24	Gallbladder	29	Notavailable	0.98	1.1	25-54	Syria	Females	Mortality	Adjusted interval
C23-24	Gallbladder	30	Notavailable	1	1.1	25-54	Syria	Females	Incidence	Adjusted interval
C23-24	Gallbladder	16	Notavailable	0.54	0.61	25-54	Syria	Males	Mortality	Adjusted interval
C23-24	Gallbladder	19	Notavailable	0.64	0.73	25-54	Syria	Males	Incidence	Adjusted interval
C23-24	Gallbladder	4	Notavailable	0.25	0.23	30-44	Syria	Females	Mortality	15-year interval
C23-24	Gallbladder	5	Notavailable	0.31	0.32	30-44	Syria	Females	Incidence	15-year interval
C23-24	Gallbladder	5	Notavailable	0.31	0.32	30-44	Syria	Males	Mortality	15-year interval
C23-24	Gallbladder	6	Notavailable	0.37	0.4	30-44	Syria	Males	Incidence	15-year interval
C23-24	Gallbladder	28	Notavailable	1.2	1.3	30-54	Syria	Females	Mortality	Adjusted interval
C23-24	Gallbladder	30	Notavailable	1.3	1.4	30-54	Syria	Females	Incidence	Adjusted interval
C23-24	Gallbladder	16	Notavailable	0.69	0.78	30-54	Syria	Males	Mortality	Adjusted interval
C23-24	Gallbladder	19	Notavailable	0.82	0.93	30-54	Syria	Males	Incidence	Adjusted interval
C23-24	Gallbladder	10	Notavailable	0.69	0.81	35-49	Syria	Females	Mortality	15-year interval
C23-24	Gallbladder	13	Notavailable	0.9	1	35-49	Syria	Females	Incidence	15-year interval
C23-24	Gallbladder	8	Notavailable	0.58	0.62	35-49	Syria	Males	Mortality	15-year interval
C23-24	Gallbladder	10	Notavailable	0.73	0.79	35-49	Syria	Males	Incidence	15-year interval
C23-24	Gallbladder	25	Notavailable	1.4	1.5	35-54	Syria	Females	Mortality	Adjusted interval
C23-24	Gallbladder	28	Notavailable	1.5	1.7	35-54	Syria	Females	Incidence	Adjusted interval
C23-24	Gallbladder	15	Notavailable	0.88	0.94	35-54	Syria	Males	Mortality	Adjusted interval
C23-24	Gallbladder	18	Notavailable	1.1	1.1	35-54	Syria	Males	Incidence	Adjusted interval
C23-24	Gallbladder	24	Notavailable	1.9	2	40-54	Syria	Females	Mortality	15-year interval
C23-24	Gallbladder	28	Notavailable	2.3	2.3	40-54	Syria	Females	Incidence	15-year interval
C23-24	Gallbladder	13	Notavailable	1.1	1.1	40-54	Syria	Males	Mortality	15-year interval
C23-24	Gallbladder	16	Notavailable	1.4	1.4	40-54	Syria	Males	Incidence	15-year interval
C23-24	Gallbladder	76	Notavailable	3.9	4.1	40-69	Syria	Females	Mortality	Adjusted interval
C23-24	Gallbladder	81	Notavailable	4.1	4.3	40-69	Syria	Females	Incidence	Adjusted interval
C23-24	Gallbladder	46	Notavailable	2.5	2.8	40-69	Syria	Males	Mortality	Adjusted interval
C23-24	Gallbladder	56	Notavailable	3.1	3.3	40-69	Syria	Males	Incidence	Adjusted interval
C23-24	Gallbladder	41	Notavailable	3.8	3.8	45-59	Syria	Females	Mortality	15-year interval
C23-24	Gallbladder	43	Notavailable	4	3.9	45-59	Syria	Females	Incidence	15-year interval
C23-24	Gallbladder	20	Notavailable	2	2	45-59	Syria	Males	Mortality	15-year interval
C23-24	Gallbladder	24	Notavailable	2.4	2.4	45-59	Syria	Males	Incidence	15-year interval
C23-24	Gallbladder	49	Notavailable	5.4	5.4	50-64	Syria	Females	Mortality	15-year interval
C23-24	Gallbladder	50	Notavailable	5.5	5.5	50-64	Syria	Females	Incidence	15-year interval
C23-24	Gallbladder	28	Notavailable	3.3	3.5	50-64	Syria	Males	Mortality	15-year interval
C23-24	Gallbladder	33	Notavailable	3.9	4.1	50-64	Syria	Males	Incidence	15-year interval
C23-24	Gallbladder	67	Notavailable	6.1	6.3	50-69	Syria	Females	Mortality	Adjusted interval
C23-24	Gallbladder	68	Notavailable	6.2	6.4	50-69	Syria	Females	Incidence	Adjusted interval
C23-24	Gallbladder	40	Notavailable	4	4.3	50-69	Syria	Males	Mortality	Adjusted interval
C23-24	Gallbladder	48	Notavailable	4.8	5.1	50-69	Syria	Males	Incidence	Adjusted interval
C23-24	Gallbladder	52	Notavailable	7.1	7.3	55-69	Syria	Females	Mortality	15-year interval
C23-24	Gallbladder	53	Notavailable	7.3	7.4	55-69	Syria	Females	Incidence	15-year interval
C23-24	Gallbladder	33	Notavailable	5	5.2	55-69	Syria	Males	Mortality	15-year interval
C23-24	Gallbladder	40	Notavailable	6.1	6.3	55-69	Syria	Males	Incidence	15-year interval
C23-24	Gallbladder	114	Notavailable	11.3	11	55-85	Syria	Females	Mortality	Adjusted interval
C23-24	Gallbladder	126	Notavailable	12.5	12.1	55-85	Syria	Females	Incidence	Adjusted interval
C23-24	Gallbladder	60	Notavailable	6.8	7.1	55-85	Syria	Males	Mortality	Adjusted interval
C23-24	Gallbladder	75	Notavailable	8.5	8.9	55-85	Syria	Males	Incidence	Adjusted interval
C23-24	Gallbladder	52	Notavailable	9.8	9.9	60-74	Syria	Females	Mortality	15-year interval
C23-24	Gallbladder	53	Notavailable	10	10.1	60-74	Syria	Females	Incidence	15-year interval
C23-24	Gallbladder	34	Notavailable	7.2	7.4	60-74	Syria	Males	Mortality	15-year interval
C23-24	Gallbladder	41	Notavailable	8.7	8.9	60-74	Syria	Males	Incidence	15-year interval
C23-24	Gallbladder	97	Notavailable	13.9	13	60-85+	Syria	Females	Mortality	Adjusted interval
C23-24	Gallbladder	108	Notavailable	15.4	14.3	60-85+	Syria	Females	Incidence	Adjusted interval
C23-24	Gallbladder	51	Notavailable	8.6	8.6	60-85+	Syria	Males	Mortality	Adjusted interval
C23-24	Gallbladder	64	Notavailable	10.8	10.7	60-85+	Syria	Males	Incidence	Adjusted interval
C23-24	Gallbladder	53	Notavailable	14.3	13.8	65-79	Syria	Females	Mortality	15-year interval
C23-24	Gallbladder	56	Notavailable	15.1	14.5	65-79	Syria	Females	Incidence	15-year interval
C23-24	Gallbladder	30	Notavailable	9.6	9.6	65-79	Syria	Males	Mortality	15-year interval
C23-24	Gallbladder	37	Notavailable	11.9	11.8	65-79	Syria	Males	Incidence	15-year interval
C23-24	Gallbladder	62	Notavailable	22.1	21.1	70-85+	Syria	Females	Mortality	15-year interval
C23-24	Gallbladder	73	Notavailable	26	24.8	70-85+	Syria	Females	Incidence	15-year interval
C23-24	Gallbladder	27	Notavailable	12.5	12.4	70-85+	Syria	Males	Mortality	15-year interval
C23-24	Gallbladder	35	Notavailable	16.2	16	70-85+	Syria	Males	Incidence	15-year interval
C23-24	Gallbladder	158	[115.6-215.9]	2.7	1.9	0-85+	Tunisia	Females	Mortality	15-year interval
C23-24	Gallbladder	193	[145.4-256.2]	3.3	2.4	0-85+	Tunisia	Females	Incidence	15-year interval
C23-24	Gallbladder	67	[45.1-99.6]	1.2	1	0-85+	Tunisia	Males	Mortality	15-year interval
C23-24	Gallbladder	107	[74.7-153.4]	1.9	1.7	0-85+	Tunisia	Males	Incidence	15-year interval
C23-24	Gallbladder	16	Notavailable	0.33	0.27	0-54	Tunisia	Females	Mortality	Adjusted interval
C23-24	Gallbladder	32	Notavailable	0.67	0.54	0-54	Tunisia	Females	Incidence	Adjusted interval
C23-24	Gallbladder	6	Notavailable	0.13	0.11	0-54	Tunisia	Males	Mortality	Adjusted interval
C23-24	Gallbladder	15	Notavailable	0.31	0.27	0-54	Tunisia	Males	Incidence	Adjusted interval
C23-24	Gallbladder	2	Notavailable	0.11	0.09	20-39	Tunisia	Females	Incidence	Adjusted interval
C23-24	Gallbladder	1	Notavailable	0.05	0.05	20-39	Tunisia	Males	Incidence	Adjusted interval
C23-24	Gallbladder	16	Notavailable	0.53	0.51	20-54	Tunisia	Females	Mortality	Adjusted interval
C23-24	Gallbladder	32	Notavailable	1.1	1	20-54	Tunisia	Females	Incidence	Adjusted interval
C23-24	Gallbladder	6	Notavailable	0.2	0.2	20-54	Tunisia	Males	Mortality	Adjusted interval
C23-24	Gallbladder	15	Notavailable	0.51	0.51	20-54	Tunisia	Males	Incidence	Adjusted interval
C23-24	Gallbladder	2	Notavailable	0.14	0.13	25-39	Tunisia	Females	Incidence	15-year interval
C23-24	Gallbladder	1	Notavailable	0.07	0.07	25-39	Tunisia	Males	Incidence	15-year interval
C23-24	Gallbladder	6	Notavailable	0.27	0.3	25-49	Tunisia	Females	Mortality	Adjusted interval
C23-24	Gallbladder	16	Notavailable	0.71	0.76	25-49	Tunisia	Females	Incidence	Adjusted interval
C23-24	Gallbladder	2	Notavailable	0.09	0.11	25-49	Tunisia	Males	Mortality	Adjusted interval
C23-24	Gallbladder	7	Notavailable	0.33	0.35	25-49	Tunisia	Males	Incidence	Adjusted interval
C23-24	Gallbladder	16	Notavailable	0.61	0.63	25-54	Tunisia	Females	Mortality	Adjusted interval
C23-24	Gallbladder	32	Notavailable	1.2	1.3	25-54	Tunisia	Females	Incidence	Adjusted interval
C23-24	Gallbladder	6	Notavailable	0.24	0.25	25-54	Tunisia	Males	Mortality	Adjusted interval
C23-24	Gallbladder	15	Notavailable	0.6	0.62	25-54	Tunisia	Males	Incidence	Adjusted interval
C23-24	Gallbladder	1	Notavailable	0.07	0.08	30-44	Tunisia	Females	Mortality	15-year interval
C23-24	Gallbladder	6	Notavailable	0.43	0.47	30-44	Tunisia	Females	Incidence	15-year interval
C23-24	Gallbladder	3	Notavailable	0.23	0.25	30-44	Tunisia	Males	Incidence	15-year interval
C23-24	Gallbladder	16	Notavailable	0.75	0.8	30-54	Tunisia	Females	Mortality	Adjusted interval
C23-24	Gallbladder	32	Notavailable	1.5	1.6	30-54	Tunisia	Females	Incidence	Adjusted interval
C23-24	Gallbladder	6	Notavailable	0.3	0.32	30-54	Tunisia	Males	Mortality	Adjusted interval
C23-24	Gallbladder	15	Notavailable	0.75	0.79	30-54	Tunisia	Males	Incidence	Adjusted interval
C23-24	Gallbladder	6	Notavailable	0.48	0.53	35-49	Tunisia	Females	Mortality	15-year interval
C23-24	Gallbladder	16	Notavailable	1.3	1.4	35-49	Tunisia	Females	Incidence	15-year interval
C23-24	Gallbladder	2	Notavailable	0.17	0.19	35-49	Tunisia	Males	Mortality	15-year interval
C23-24	Gallbladder	7	Notavailable	0.6	0.63	35-49	Tunisia	Males	Incidence	15-year interval
C23-24	Gallbladder	16	Notavailable	0.98	1	35-54	Tunisia	Females	Mortality	Adjusted interval
C23-24	Gallbladder	32	Notavailable	2	2	35-54	Tunisia	Females	Incidence	Adjusted interval
C23-24	Gallbladder	6	Notavailable	0.39	0.4	35-54	Tunisia	Males	Mortality	Adjusted interval
C23-24	Gallbladder	15	Notavailable	0.99	1	35-54	Tunisia	Males	Incidence	Adjusted interval
C23-24	Gallbladder	16	Notavailable	1.4	1.4	40-54	Tunisia	Females	Mortality	15-year interval
C23-24	Gallbladder	30	Notavailable	2.6	2.6	40-54	Tunisia	Females	Incidence	15-year interval
C23-24	Gallbladder	6	Notavailable	0.56	0.54	40-54	Tunisia	Males	Mortality	15-year interval
C23-24	Gallbladder	14	Notavailable	1.3	1.3	40-54	Tunisia	Males	Incidence	15-year interval
C23-24	Gallbladder	56	Notavailable	2.9	2.9	40-69	Tunisia	Females	Mortality	Adjusted interval
C23-24	Gallbladder	95	Notavailable	5	5	40-69	Tunisia	Females	Incidence	Adjusted interval
C23-24	Gallbladder	35	Notavailable	1.9	2	40-69	Tunisia	Males	Mortality	Adjusted interval
C23-24	Gallbladder	66	Notavailable	3.6	3.7	40-69	Tunisia	Males	Incidence	Adjusted interval
C23-24	Gallbladder	28	Notavailable	2.7	2.6	45-59	Tunisia	Females	Mortality	15-year interval
C23-24	Gallbladder	47	Notavailable	4.5	4.3	45-59	Tunisia	Females	Incidence	15-year interval
C23-24	Gallbladder	13	Notavailable	1.3	1.2	45-59	Tunisia	Males	Mortality	15-year interval
C23-24	Gallbladder	25	Notavailable	2.5	2.4	45-59	Tunisia	Males	Incidence	15-year interval
C23-24	Gallbladder	37	Notavailable	3.9	4	50-64	Tunisia	Females	Mortality	15-year interval
C23-24	Gallbladder	61	Notavailable	6.5	6.6	50-64	Tunisia	Females	Incidence	15-year interval
C23-24	Gallbladder	22	Notavailable	2.4	2.5	50-64	Tunisia	Males	Mortality	15-year interval
C23-24	Gallbladder	40	Notavailable	4.4	4.5	50-64	Tunisia	Males	Incidence	15-year interval
C23-24	Gallbladder	50	Notavailable	4.4	4.5	50-69	Tunisia	Females	Mortality	Adjusted interval
C23-24	Gallbladder	81	Notavailable	7.2	7.3	50-69	Tunisia	Females	Incidence	Adjusted interval
C23-24	Gallbladder	33	Notavailable	3.1	3.2	50-69	Tunisia	Males	Mortality	Adjusted interval
C23-24	Gallbladder	60	Notavailable	5.6	5.8	50-69	Tunisia	Males	Incidence	Adjusted interval
C23-24	Gallbladder	40	Notavailable	5.2	5.3	55-69	Tunisia	Females	Mortality	15-year interval
C23-24	Gallbladder	65	Notavailable	8.5	8.6	55-69	Tunisia	Females	Incidence	15-year interval
C23-24	Gallbladder	29	Notavailable	4	4.1	55-69	Tunisia	Males	Mortality	15-year interval
C23-24	Gallbladder	52	Notavailable	7.1	7.4	55-69	Tunisia	Males	Incidence	15-year interval
C23-24	Gallbladder	142	Notavailable	12.9	10.9	55-85	Tunisia	Females	Mortality	Adjusted interval
C23-24	Gallbladder	161	Notavailable	14.6	13.2	55-85	Tunisia	Females	Incidence	Adjusted interval
C23-24	Gallbladder	61	Notavailable	6.1	6.2	55-85	Tunisia	Males	Mortality	Adjusted interval
C23-24	Gallbladder	92	Notavailable	9.3	9.5	55-85	Tunisia	Males	Incidence	Adjusted interval
C23-24	Gallbladder	40	Notavailable	6.9	7	60-74	Tunisia	Females	Mortality	15-year interval
C23-24	Gallbladder	63	Notavailable	10.9	11	60-74	Tunisia	Females	Incidence	15-year interval
C23-24	Gallbladder	31	Notavailable	5.9	6	60-74	Tunisia	Males	Mortality	15-year interval
C23-24	Gallbladder	54	Notavailable	10.3	10.5	60-74	Tunisia	Males	Incidence	15-year interval
C23-24	Gallbladder	129	Notavailable	16.3	13.3	60-85+	Tunisia	Females	Mortality	Adjusted interval
C23-24	Gallbladder	140	Notavailable	17.7	15.5	60-85+	Tunisia	Females	Incidence	Adjusted interval
C23-24	Gallbladder	54	Notavailable	7.9	7.6	60-85+	Tunisia	Males	Mortality	Adjusted interval
C23-24	Gallbladder	79	Notavailable	11.5	11.4	60-85+	Tunisia	Males	Incidence	Adjusted interval
C23-24	Gallbladder	48	Notavailable	11.6	10.7	65-79	Tunisia	Females	Mortality	15-year interval
C23-24	Gallbladder	64	Notavailable	15.5	14.7	65-79	Tunisia	Females	Incidence	15-year interval
C23-24	Gallbladder	29	Notavailable	8.2	8.1	65-79	Tunisia	Males	Mortality	15-year interval
C23-24	Gallbladder	47	Notavailable	13.3	13.3	65-79	Tunisia	Males	Incidence	15-year interval
C23-24	Gallbladder	102	Notavailable	30.4	26.1	70-85+	Tunisia	Females	Mortality	15-year interval
C23-24	Gallbladder	96	Notavailable	28.6	25.7	70-85+	Tunisia	Females	Incidence	15-year interval
C23-24	Gallbladder	32	Notavailable	12.3	11.8	70-85+	Tunisia	Males	Mortality	15-year interval
C23-24	Gallbladder	40	Notavailable	15.4	15.3	70-85+	Tunisia	Males	Incidence	15-year interval
C23-24	Gallbladder	26	[16.3-41.5]	0.98	3.3	0-85+	UAE	Females	Mortality	15-year interval
C23-24	Gallbladder	28	[16.7-46.8]	0.41	1.9	0-85+	UAE	Males	Mortality	15-year interval
C23-24	Gallbladder	29	[19.1-44.0]	1.1	3.8	0-85+	UAE	Females	Incidence	15-year interval
C23-24	Gallbladder	44	[27.8-69.5]	0.64	3	0-85+	UAE	Males	Incidence	15-year interval
C23-24	Gallbladder	6	Notavailable	0.24	0.23	0-54	UAE	Females	Mortality	Adjusted interval
C23-24	Gallbladder	6	Notavailable	0.24	0.23	0-54	UAE	Females	Incidence	Adjusted interval
C23-24	Gallbladder	8	Notavailable	0.12	0.09	0-54	UAE	Males	Mortality	Adjusted interval
C23-24	Gallbladder	11	Notavailable	0.17	0.12	0-54	UAE	Males	Incidence	Adjusted interval
C23-24	Gallbladder	1	Notavailable	0.03	0.02	20-39	UAE	Males	Mortality	Adjusted interval
C23-24	Gallbladder	3	Notavailable	0.08	0.06	20-39	UAE	Males	Incidence	Adjusted interval
C23-24	Gallbladder	6	Notavailable	0.35	0.43	20-54	UAE	Females	Mortality	Adjusted interval
C23-24	Gallbladder	6	Notavailable	0.35	0.43	20-54	UAE	Females	Incidence	Adjusted interval
C23-24	Gallbladder	8	Notavailable	0.14	0.17	20-54	UAE	Males	Mortality	Adjusted interval
C23-24	Gallbladder	11	Notavailable	0.2	0.23	20-54	UAE	Males	Incidence	Adjusted interval
C23-24	Gallbladder	1	Notavailable	0.03	0.03	25-39	UAE	Males	Mortality	15-year interval
C23-24	Gallbladder	3	Notavailable	0.1	0.09	25-39	UAE	Males	Incidence	15-year interval
C23-24	Gallbladder	6	Notavailable	0.44	0.61	25-49	UAE	Females	Mortality	Adjusted interval
C23-24	Gallbladder	6	Notavailable	0.44	0.61	25-49	UAE	Females	Incidence	Adjusted interval
C23-24	Gallbladder	5	Notavailable	0.11	0.12	25-49	UAE	Males	Mortality	Adjusted interval
C23-24	Gallbladder	7	Notavailable	0.15	0.17	25-49	UAE	Males	Incidence	Adjusted interval
C23-24	Gallbladder	6	Notavailable	0.4	0.53	25-54	UAE	Females	Mortality	Adjusted interval
C23-24	Gallbladder	6	Notavailable	0.4	0.53	25-54	UAE	Females	Incidence	Adjusted interval
C23-24	Gallbladder	8	Notavailable	0.16	0.21	25-54	UAE	Males	Mortality	Adjusted interval
C23-24	Gallbladder	11	Notavailable	0.22	0.28	25-54	UAE	Males	Incidence	Adjusted interval
C23-24	Gallbladder	2	Notavailable	0.07	0.07	30-44	UAE	Males	Mortality	15-year interval
C23-24	Gallbladder	3	Notavailable	0.1	0.1	30-44	UAE	Males	Incidence	15-year interval
C23-24	Gallbladder	6	Notavailable	0.49	0.67	30-54	UAE	Females	Mortality	Adjusted interval
C23-24	Gallbladder	6	Notavailable	0.49	0.67	30-54	UAE	Females	Incidence	Adjusted interval
C23-24	Gallbladder	8	Notavailable	0.2	0.27	30-54	UAE	Males	Mortality	Adjusted interval
C23-24	Gallbladder	11	Notavailable	0.27	0.36	30-54	UAE	Males	Incidence	Adjusted interval
C23-24	Gallbladder	6	Notavailable	0.77	1.1	35-49	UAE	Females	Mortality	15-year interval
C23-24	Gallbladder	6	Notavailable	0.77	1.1	35-49	UAE	Females	Incidence	15-year interval
C23-24	Gallbladder	5	Notavailable	0.2	0.22	35-49	UAE	Males	Mortality	15-year interval
C23-24	Gallbladder	7	Notavailable	0.28	0.3	35-49	UAE	Males	Incidence	15-year interval
C23-24	Gallbladder	6	Notavailable	0.67	0.84	35-54	UAE	Females	Mortality	Adjusted interval
C23-24	Gallbladder	6	Notavailable	0.67	0.84	35-54	UAE	Females	Incidence	Adjusted interval
C23-24	Gallbladder	8	Notavailable	0.27	0.33	35-54	UAE	Males	Mortality	Adjusted interval
C23-24	Gallbladder	11	Notavailable	0.37	0.45	35-54	UAE	Males	Incidence	Adjusted interval
C23-24	Gallbladder	6	Notavailable	1.1	1.1	40-54	UAE	Females	Mortality	15-year interval
C23-24	Gallbladder	6	Notavailable	1.1	1.1	40-54	UAE	Females	Incidence	15-year interval
C23-24	Gallbladder	7	Notavailable	0.36	0.42	40-54	UAE	Males	Mortality	15-year interval
C23-24	Gallbladder	8	Notavailable	0.41	0.5	40-54	UAE	Males	Incidence	15-year interval
C23-24	Gallbladder	18	Notavailable	2.6	6	40-69	UAE	Females	Mortality	Adjusted interval
C23-24	Gallbladder	20	Notavailable	2.9	7	40-69	UAE	Females	Incidence	Adjusted interval
C23-24	Gallbladder	14	Notavailable	0.6	1.9	40-69	UAE	Males	Mortality	Adjusted interval
C23-24	Gallbladder	19	Notavailable	0.82	2.9	40-69	UAE	Males	Incidence	Adjusted interval
C23-24	Gallbladder	8	Notavailable	2.2	2.1	45-59	UAE	Females	Mortality	15-year interval
C23-24	Gallbladder	8	Notavailable	2.2	2.1	45-59	UAE	Females	Incidence	15-year interval
C23-24	Gallbladder	6	Notavailable	0.45	0.43	45-59	UAE	Males	Mortality	15-year interval
C23-24	Gallbladder	8	Notavailable	0.61	0.57	45-59	UAE	Males	Incidence	15-year interval
C23-24	Gallbladder	8	Notavailable	3.6	6.3	50-64	UAE	Females	Mortality	15-year interval
C23-24	Gallbladder	9	Notavailable	4.1	7.2	50-64	UAE	Females	Incidence	15-year interval
C23-24	Gallbladder	6	Notavailable	0.79	1.2	50-64	UAE	Males	Mortality	15-year interval
C23-24	Gallbladder	9	Notavailable	1.2	1.9	50-64	UAE	Males	Incidence	15-year interval
C23-24	Gallbladder	12	Notavailable	5	9.3	50-69	UAE	Females	Mortality	Adjusted interval
C23-24	Gallbladder	14	Notavailable	5.9	11.1	50-69	UAE	Females	Incidence	Adjusted interval
C23-24	Gallbladder	10	Notavailable	1.3	3.2	50-69	UAE	Males	Mortality	Adjusted interval
C23-24	Gallbladder	15	Notavailable	1.9	4.9	50-69	UAE	Males	Incidence	Adjusted interval
C23-24	Gallbladder	12	Notavailable	9.9	13.6	55-69	UAE	Females	Mortality	15-year interval
C23-24	Gallbladder	14	Notavailable	11.5	16.2	55-69	UAE	Females	Incidence	15-year interval
C23-24	Gallbladder	7	Notavailable	1.8	4.3	55-69	UAE	Males	Mortality	15-year interval
C23-24	Gallbladder	11	Notavailable	2.9	6.6	55-69	UAE	Males	Incidence	15-year interval
C23-24	Gallbladder	20	Notavailable	14.2	21	55-85	UAE	Females	Mortality	Adjusted interval
C23-24	Gallbladder	23	Notavailable	16.3	24.2	55-85	UAE	Females	Incidence	Adjusted interval
C23-24	Gallbladder	20	Notavailable	4.7	12	55-85	UAE	Males	Mortality	Adjusted interval
C23-24	Gallbladder	33	Notavailable	7.7	19.4	55-85	UAE	Males	Incidence	Adjusted interval
C23-24	Gallbladder	13	Notavailable	21	21.9	60-74	UAE	Females	Mortality	15-year interval
C23-24	Gallbladder	16	Notavailable	25.8	27.3	60-74	UAE	Females	Incidence	15-year interval
C23-24	Gallbladder	12	Notavailable	7.5	9.7	60-74	UAE	Males	Mortality	15-year interval
C23-24	Gallbladder	20	Notavailable	12.5	16.2	60-74	UAE	Males	Incidence	15-year interval
C23-24	Gallbladder	18	Notavailable	25.3	27.6	60-85+	UAE	Females	Mortality	Adjusted interval
C23-24	Gallbladder	21	Notavailable	29.5	32	60-85+	UAE	Females	Incidence	Adjusted interval
C23-24	Gallbladder	20	Notavailable	11.2	16.3	60-85+	UAE	Males	Mortality	Adjusted interval
C23-24	Gallbladder	33	Notavailable	18.4	26.5	60-85+	UAE	Males	Incidence	Adjusted interval
C23-24	Gallbladder	9	Notavailable	27.8	28.7	65-79	UAE	Females	Mortality	15-year interval
C23-24	Gallbladder	11	Notavailable	34	34.8	65-79	UAE	Females	Incidence	15-year interval
C23-24	Gallbladder	13	Notavailable	18.3	18	65-79	UAE	Males	Mortality	15-year interval
C23-24	Gallbladder	22	Notavailable	30.9	30.3	65-79	UAE	Males	Incidence	15-year interval
C23-24	Gallbladder	8	Notavailable	41.4	41.3	70-85+	UAE	Females	Mortality	15-year interval
C23-24	Gallbladder	9	Notavailable	46.6	46.3	70-85+	UAE	Females	Incidence	15-year interval
C23-24	Gallbladder	13	Notavailable	29.5	33.1	70-85+	UAE	Males	Mortality	15-year interval
C23-24	Gallbladder	22	Notavailable	49.9	54.7	70-85+	UAE	Males	Incidence	15-year interval
C23-24	Gallbladder	1545	[1398.4-1706.9]	0.96	0.48	0-85+	USA	Males	Mortality	15-year interval
C23-24	Gallbladder	2446	[2314.1-2585.4]	1.5	0.63	0-85+	USA	Females	Mortality	15-year interval
C23-24	Gallbladder	5413	[5161.2-5677.0]	3.3	1.8	0-85+	USA	Males	Incidence	15-year interval
C23-24	Gallbladder	6083	[5852.7-6322.4]	3.7	1.7	0-85+	USA	Females	Incidence	15-year interval
C23-24	Gallbladder	1	Notavailable	0	0	0-14	USA	Females	Incidence	15-year interval
C23-24	Gallbladder	1	Notavailable	0	0	0-14	USA	Males	Incidence	15-year interval
C23-24	Gallbladder	1	Notavailable	0	0	0-19	USA	Females	Incidence	Adjusted interval
C23-24	Gallbladder	2	Notavailable	0	0.01	0-19	USA	Males	Incidence	Adjusted interval
C23-24	Gallbladder	5	Notavailable	0.01	0.01	0-24	USA	Females	Incidence	Adjusted interval
C23-24	Gallbladder	1	Notavailable	0	0	0-24	USA	Males	Mortality	Adjusted interval
C23-24	Gallbladder	5	Notavailable	0.01	0.01	0-24	USA	Males	Incidence	Adjusted interval
C23-24	Gallbladder	166	Notavailable	0.14	0.1	0-54	USA	Females	Mortality	Adjusted interval
C23-24	Gallbladder	521	Notavailable	0.45	0.33	0-54	USA	Females	Incidence	Adjusted interval
C23-24	Gallbladder	108	Notavailable	0.09	0.07	0-54	USA	Males	Mortality	Adjusted interval
C23-24	Gallbladder	579	Notavailable	0.49	0.36	0-54	USA	Males	Incidence	Adjusted interval
C23-24	Gallbladder	4	Notavailable	0.01	0.01	10-24	USA	Females	Incidence	15-year interval
C23-24	Gallbladder	1	Notavailable	0	0	10-24	USA	Males	Mortality	15-year interval
C23-24	Gallbladder	4	Notavailable	0.01	0.01	10-24	USA	Males	Incidence	15-year interval
C23-24	Gallbladder	1	Notavailable	0	0	15-29	USA	Females	Mortality	15-year interval
C23-24	Gallbladder	13	Notavailable	0.04	0.04	15-29	USA	Females	Incidence	15-year interval
C23-24	Gallbladder	2	Notavailable	0.01	0.01	15-29	USA	Males	Mortality	15-year interval
C23-24	Gallbladder	25	Notavailable	0.07	0.07	15-29	USA	Males	Incidence	15-year interval
C23-24	Gallbladder	4	Notavailable	0.01	0.01	15-34	USA	Females	Mortality	Adjusted interval
C23-24	Gallbladder	30	Notavailable	0.07	0.06	15-34	USA	Females	Incidence	Adjusted interval
C23-24	Gallbladder	5	Notavailable	0.01	0.01	15-34	USA	Males	Mortality	Adjusted interval
C23-24	Gallbladder	46	Notavailable	0.1	0.09	15-34	USA	Males	Incidence	Adjusted interval
C23-24	Gallbladder	4	Notavailable	0.01	0.01	20-34	USA	Females	Mortality	15-year interval
C23-24	Gallbladder	30	Notavailable	0.09	0.08	20-34	USA	Females	Incidence	15-year interval
C23-24	Gallbladder	5	Notavailable	0.01	0.01	20-34	USA	Males	Mortality	15-year interval
C23-24	Gallbladder	45	Notavailable	0.13	0.12	20-34	USA	Males	Incidence	15-year interval
C23-24	Gallbladder	14	Notavailable	0.03	0.03	20-39	USA	Females	Mortality	Adjusted interval
C23-24	Gallbladder	69	Notavailable	0.16	0.15	20-39	USA	Females	Incidence	Adjusted interval
C23-24	Gallbladder	11	Notavailable	0.02	0.02	20-39	USA	Males	Mortality	Adjusted interval
C23-24	Gallbladder	89	Notavailable	0.2	0.19	20-39	USA	Males	Incidence	Adjusted interval
C23-24	Gallbladder	166	Notavailable	0.22	0.2	20-54	USA	Females	Mortality	Adjusted interval
C23-24	Gallbladder	520	Notavailable	0.7	0.62	20-54	USA	Females	Incidence	Adjusted interval
C23-24	Gallbladder	108	Notavailable	0.14	0.13	20-54	USA	Males	Mortality	Adjusted interval
C23-24	Gallbladder	577	Notavailable	0.76	0.68	20-54	USA	Males	Incidence	Adjusted interval
C23-24	Gallbladder	14	Notavailable	0.04	0.04	25-39	USA	Females	Mortality	15-year interval
C23-24	Gallbladder	65	Notavailable	0.2	0.19	25-39	USA	Females	Incidence	15-year interval
C23-24	Gallbladder	10	Notavailable	0.03	0.03	25-39	USA	Males	Mortality	15-year interval
C23-24	Gallbladder	86	Notavailable	0.26	0.25	25-39	USA	Males	Incidence	15-year interval
C23-24	Gallbladder	81	Notavailable	0.15	0.15	25-49	USA	Females	Mortality	Adjusted interval
C23-24	Gallbladder	267	Notavailable	0.5	0.49	25-49	USA	Females	Incidence	Adjusted interval
C23-24	Gallbladder	49	Notavailable	0.09	0.09	25-49	USA	Males	Mortality	Adjusted interval
C23-24	Gallbladder	292	Notavailable	0.54	0.54	25-49	USA	Males	Incidence	Adjusted interval
C23-24	Gallbladder	166	Notavailable	0.26	0.24	25-54	USA	Females	Mortality	Adjusted interval
C23-24	Gallbladder	516	Notavailable	0.81	0.75	25-54	USA	Females	Incidence	Adjusted interval
C23-24	Gallbladder	107	Notavailable	0.17	0.15	25-54	USA	Males	Mortality	Adjusted interval
C23-24	Gallbladder	574	Notavailable	0.89	0.83	25-54	USA	Males	Incidence	Adjusted interval
C23-24	Gallbladder	35	Notavailable	0.11	0.11	30-44	USA	Females	Mortality	15-year interval
C23-24	Gallbladder	129	Notavailable	0.41	0.42	30-44	USA	Females	Incidence	15-year interval
C23-24	Gallbladder	21	Notavailable	0.07	0.07	30-44	USA	Males	Mortality	15-year interval
C23-24	Gallbladder	127	Notavailable	0.4	0.41	30-44	USA	Males	Incidence	15-year interval
C23-24	Gallbladder	165	Notavailable	0.32	0.3	30-54	USA	Females	Mortality	Adjusted interval
C23-24	Gallbladder	507	Notavailable	0.97	0.93	30-54	USA	Females	Incidence	Adjusted interval
C23-24	Gallbladder	106	Notavailable	0.2	0.19	30-54	USA	Males	Mortality	Adjusted interval
C23-24	Gallbladder	553	Notavailable	1.1	1	30-54	USA	Males	Incidence	Adjusted interval
C23-24	Gallbladder	77	Notavailable	0.25	0.25	35-49	USA	Females	Mortality	15-year interval
C23-24	Gallbladder	241	Notavailable	0.79	0.79	35-49	USA	Females	Incidence	15-year interval
C23-24	Gallbladder	45	Notavailable	0.15	0.15	35-49	USA	Males	Mortality	15-year interval
C23-24	Gallbladder	250	Notavailable	0.82	0.82	35-49	USA	Males	Incidence	15-year interval
C23-24	Gallbladder	162	Notavailable	0.39	0.37	35-54	USA	Females	Mortality	Adjusted interval
C23-24	Gallbladder	490	Notavailable	1.2	1.1	35-54	USA	Females	Incidence	Adjusted interval
C23-24	Gallbladder	103	Notavailable	0.25	0.23	35-54	USA	Males	Mortality	Adjusted interval
C23-24	Gallbladder	532	Notavailable	1.3	1.2	35-54	USA	Males	Incidence	Adjusted interval
C23-24	Gallbladder	152	Notavailable	0.49	0.47	40-54	USA	Females	Mortality	15-year interval
C23-24	Gallbladder	451	Notavailable	1.5	1.4	40-54	USA	Females	Incidence	15-year interval
C23-24	Gallbladder	97	Notavailable	0.32	0.3	40-54	USA	Males	Mortality	15-year interval
C23-24	Gallbladder	488	Notavailable	1.6	1.5	40-54	USA	Males	Incidence	15-year interval
C23-24	Gallbladder	856	Notavailable	1.4	1.2	40-69	USA	Females	Mortality	Adjusted interval
C23-24	Gallbladder	2440	Notavailable	4	3.4	40-69	USA	Females	Incidence	Adjusted interval
C23-24	Gallbladder	578	Notavailable	0.97	0.84	40-69	USA	Males	Mortality	Adjusted interval
C23-24	Gallbladder	2489	Notavailable	4.2	3.7	40-69	USA	Males	Incidence	Adjusted interval
C23-24	Gallbladder	281	Notavailable	0.89	0.81	45-59	USA	Females	Mortality	15-year interval
C23-24	Gallbladder	818	Notavailable	2.6	2.4	45-59	USA	Females	Incidence	15-year interval
C23-24	Gallbladder	186	Notavailable	0.59	0.54	45-59	USA	Males	Mortality	15-year interval
C23-24	Gallbladder	897	Notavailable	2.8	2.6	45-59	USA	Males	Incidence	15-year interval
C23-24	Gallbladder	473	Notavailable	1.5	1.4	50-64	USA	Females	Mortality	15-year interval
C23-24	Gallbladder	1365	Notavailable	4.3	4.1	50-64	USA	Females	Incidence	15-year interval
C23-24	Gallbladder	323	Notavailable	1	1	50-64	USA	Males	Mortality	15-year interval
C23-24	Gallbladder	1422	Notavailable	4.6	4.5	50-64	USA	Males	Incidence	15-year interval
C23-24	Gallbladder	789	Notavailable	1.9	1.8	50-69	USA	Females	Mortality	Adjusted interval
C23-24	Gallbladder	2238	Notavailable	5.5	5.2	50-69	USA	Females	Incidence	Adjusted interval
C23-24	Gallbladder	539	Notavailable	1.4	1.3	50-69	USA	Males	Mortality	Adjusted interval
C23-24	Gallbladder	2283	Notavailable	5.8	5.6	50-69	USA	Males	Incidence	Adjusted interval
C23-24	Gallbladder	1	Notavailable	0	0	05-19	USA	Males	Incidence	15-year interval
C23-24	Gallbladder	704	Notavailable	2.3	2.3	55-69	USA	Females	Mortality	15-year interval
C23-24	Gallbladder	1989	Notavailable	6.5	6.5	55-69	USA	Females	Incidence	15-year interval
C23-24	Gallbladder	481	Notavailable	1.7	1.7	55-69	USA	Males	Mortality	15-year interval
C23-24	Gallbladder	2001	Notavailable	7	7	55-69	USA	Males	Incidence	15-year interval
C23-24	Gallbladder	2280	Notavailable	4.6	3.6	55-85	USA	Females	Mortality	Adjusted interval
C23-24	Gallbladder	5562	Notavailable	11.1	9.2	55-85	USA	Females	Incidence	Adjusted interval
C23-24	Gallbladder	1437	Notavailable	3.3	2.8	55-85	USA	Males	Mortality	Adjusted interval
C23-24	Gallbladder	4834	Notavailable	11.1	10	55-85	USA	Males	Incidence	Adjusted interval
C23-24	Gallbladder	921	Notavailable	3.5	3.3	60-74	USA	Females	Mortality	15-year interval
C23-24	Gallbladder	2504	Notavailable	9.5	9.1	60-74	USA	Females	Incidence	15-year interval
C23-24	Gallbladder	650	Notavailable	2.7	2.6	60-74	USA	Males	Mortality	15-year interval
C23-24	Gallbladder	2421	Notavailable	10.1	9.9	60-74	USA	Males	Incidence	15-year interval
C23-24	Gallbladder	2129	Notavailable	5.5	4.4	60-85+	USA	Females	Mortality	Adjusted interval
C23-24	Gallbladder	5122	Notavailable	13.2	11.2	60-85+	USA	Females	Incidence	Adjusted interval
C23-24	Gallbladder	1336	Notavailable	4.1	3.5	60-85+	USA	Males	Mortality	Adjusted interval
C23-24	Gallbladder	4363	Notavailable	13.3	12	60-85+	USA	Males	Incidence	Adjusted interval
C23-24	Gallbladder	1039	Notavailable	5	4.7	65-79	USA	Females	Mortality	15-year interval
C23-24	Gallbladder	2693	Notavailable	12.8	12.3	65-79	USA	Females	Incidence	15-year interval
C23-24	Gallbladder	714	Notavailable	3.9	3.8	65-79	USA	Males	Mortality	15-year interval
C23-24	Gallbladder	2524	Notavailable	13.9	13.5	65-79	USA	Males	Incidence	15-year interval
C23-24	Gallbladder	1576	Notavailable	8	7.2	70-85+	USA	Females	Mortality	15-year interval
C23-24	Gallbladder	3573	Notavailable	18.2	16.9	70-85+	USA	Females	Incidence	15-year interval
C23-24	Gallbladder	956	Notavailable	6.4	6	70-85+	USA	Males	Mortality	15-year interval
C23-24	Gallbladder	2833	Notavailable	18.9	18.2	70-85+	USA	Males	Incidence	15-year interval
C81	Hodgkin lymphoma	136	[104.1-177.6]	0.64	0.67	0-85+	Algeria	Males	Mortality	15-year interval
C81	Hodgkin lymphoma	413	[331.0-515.3]	2	1.9	0-85+	Algeria	Females	Incidence	15-year interval
C81	Hodgkin lymphoma	419	[333.8-526.0]	2	2	0-85+	Algeria	Males	Incidence	15-year interval
C81	Hodgkin lymphoma	121	[93.3-156.9]	0.58	0.55	0-85+	Algeria	Females	Mortality	15-year interval
C81	Hodgkin lymphoma	35	Notavailable	0.58	0.59	0-14	Algeria	Females	Incidence	15-year interval
C81	Hodgkin lymphoma	67	Notavailable	1.1	1.1	0-14	Algeria	Males	Incidence	15-year interval
C81	Hodgkin lymphoma	68	Notavailable	0.91	0.99	0-19	Algeria	Females	Incidence	Adjusted interval
C81	Hodgkin lymphoma	98	Notavailable	1.3	1.3	0-19	Algeria	Males	Incidence	Adjusted interval
C81	Hodgkin lymphoma	3	Notavailable	0.03	0.03	0-24	Algeria	Females	Mortality	Adjusted interval
C81	Hodgkin lymphoma	113	Notavailable	1.2	1.3	0-24	Algeria	Females	Incidence	Adjusted interval
C81	Hodgkin lymphoma	9	Notavailable	0.1	0.09	0-24	Algeria	Males	Mortality	Adjusted interval
C81	Hodgkin lymphoma	137	Notavailable	1.5	1.5	0-24	Algeria	Males	Incidence	Adjusted interval
C81	Hodgkin lymphoma	59	Notavailable	0.33	0.29	0-54	Algeria	Females	Mortality	Adjusted interval
C81	Hodgkin lymphoma	341	Notavailable	1.9	1.8	0-54	Algeria	Females	Incidence	Adjusted interval
C81	Hodgkin lymphoma	64	Notavailable	0.35	0.34	0-54	Algeria	Males	Mortality	Adjusted interval
C81	Hodgkin lymphoma	333	Notavailable	1.8	1.8	0-54	Algeria	Males	Incidence	Adjusted interval
C81	Hodgkin lymphoma	3	Notavailable	0.06	0.06	10-24	Algeria	Females	Mortality	15-year interval
C81	Hodgkin lymphoma	103	Notavailable	2.2	2.2	10-24	Algeria	Females	Incidence	15-year interval
C81	Hodgkin lymphoma	9	Notavailable	0.19	0.17	10-24	Algeria	Males	Mortality	15-year interval
C81	Hodgkin lymphoma	100	Notavailable	2.1	2.1	10-24	Algeria	Males	Incidence	15-year interval
C81	Hodgkin lymphoma	14	Notavailable	0.29	0.25	15-29	Algeria	Females	Mortality	15-year interval
C81	Hodgkin lymphoma	135	Notavailable	2.8	2.8	15-29	Algeria	Females	Incidence	15-year interval
C81	Hodgkin lymphoma	17	Notavailable	0.34	0.31	15-29	Algeria	Males	Mortality	15-year interval
C81	Hodgkin lymphoma	115	Notavailable	2.3	2.3	15-29	Algeria	Males	Incidence	15-year interval
C81	Hodgkin lymphoma	25	Notavailable	0.38	0.32	15-34	Algeria	Females	Mortality	Adjusted interval
C81	Hodgkin lymphoma	189	Notavailable	2.8	2.8	15-34	Algeria	Females	Incidence	Adjusted interval
C81	Hodgkin lymphoma	24	Notavailable	0.35	0.32	15-34	Algeria	Males	Mortality	Adjusted interval
C81	Hodgkin lymphoma	158	Notavailable	2.3	2.3	15-34	Algeria	Males	Incidence	Adjusted interval
C81	Hodgkin lymphoma	25	Notavailable	0.47	0.45	20-34	Algeria	Females	Mortality	15-year interval
C81	Hodgkin lymphoma	156	Notavailable	3	3	20-34	Algeria	Females	Incidence	15-year interval
C81	Hodgkin lymphoma	24	Notavailable	0.44	0.46	20-34	Algeria	Males	Mortality	15-year interval
C81	Hodgkin lymphoma	127	Notavailable	2.4	2.4	20-34	Algeria	Males	Incidence	15-year interval
C81	Hodgkin lymphoma	36	Notavailable	0.52	0.49	20-39	Algeria	Females	Mortality	Adjusted interval
C81	Hodgkin lymphoma	199	Notavailable	2.9	2.9	20-39	Algeria	Females	Incidence	Adjusted interval
C81	Hodgkin lymphoma	31	Notavailable	0.44	0.45	20-39	Algeria	Males	Mortality	Adjusted interval
C81	Hodgkin lymphoma	161	Notavailable	2.3	2.3	20-39	Algeria	Males	Incidence	Adjusted interval
C81	Hodgkin lymphoma	59	Notavailable	0.56	0.55	20-54	Algeria	Females	Mortality	Adjusted interval
C81	Hodgkin lymphoma	273	Notavailable	2.6	2.6	20-54	Algeria	Females	Incidence	Adjusted interval
C81	Hodgkin lymphoma	64	Notavailable	0.6	0.64	20-54	Algeria	Males	Mortality	Adjusted interval
C81	Hodgkin lymphoma	235	Notavailable	2.2	2.2	20-54	Algeria	Males	Incidence	Adjusted interval
C81	Hodgkin lymphoma	33	Notavailable	0.61	0.61	25-39	Algeria	Females	Mortality	15-year interval
C81	Hodgkin lymphoma	154	Notavailable	2.9	2.9	25-39	Algeria	Females	Incidence	15-year interval
C81	Hodgkin lymphoma	22	Notavailable	0.4	0.41	25-39	Algeria	Males	Mortality	15-year interval
C81	Hodgkin lymphoma	122	Notavailable	2.2	2.2	25-39	Algeria	Males	Incidence	15-year interval
C81	Hodgkin lymphoma	48	Notavailable	0.61	0.6	25-49	Algeria	Females	Mortality	Adjusted interval
C81	Hodgkin lymphoma	209	Notavailable	2.6	2.6	25-49	Algeria	Females	Incidence	Adjusted interval
C81	Hodgkin lymphoma	41	Notavailable	0.51	0.54	25-49	Algeria	Males	Mortality	Adjusted interval
C81	Hodgkin lymphoma	171	Notavailable	2.1	2.1	25-49	Algeria	Males	Incidence	Adjusted interval
C81	Hodgkin lymphoma	56	Notavailable	0.63	0.63	25-54	Algeria	Females	Mortality	Adjusted interval
C81	Hodgkin lymphoma	228	Notavailable	2.6	2.5	25-54	Algeria	Females	Incidence	Adjusted interval
C81	Hodgkin lymphoma	55	Notavailable	0.61	0.66	25-54	Algeria	Males	Mortality	Adjusted interval
C81	Hodgkin lymphoma	196	Notavailable	2.2	2.2	25-54	Algeria	Males	Incidence	Adjusted interval
C81	Hodgkin lymphoma	30	Notavailable	0.61	0.61	30-44	Algeria	Females	Mortality	15-year interval
C81	Hodgkin lymphoma	129	Notavailable	2.6	2.6	30-44	Algeria	Females	Incidence	15-year interval
C81	Hodgkin lymphoma	22	Notavailable	0.44	0.45	30-44	Algeria	Males	Mortality	15-year interval
C81	Hodgkin lymphoma	102	Notavailable	2	2	30-44	Algeria	Males	Incidence	15-year interval
C81	Hodgkin lymphoma	45	Notavailable	0.64	0.64	30-54	Algeria	Females	Mortality	Adjusted interval
C81	Hodgkin lymphoma	171	Notavailable	2.4	2.3	30-54	Algeria	Females	Incidence	Adjusted interval
C81	Hodgkin lymphoma	47	Notavailable	0.66	0.73	30-54	Algeria	Males	Mortality	Adjusted interval
C81	Hodgkin lymphoma	151	Notavailable	2.1	2.1	30-54	Algeria	Males	Incidence	Adjusted interval
C81	Hodgkin lymphoma	26	Notavailable	0.61	0.61	35-49	Algeria	Females	Mortality	15-year interval
C81	Hodgkin lymphoma	98	Notavailable	2.3	2.3	35-49	Algeria	Females	Incidence	15-year interval
C81	Hodgkin lymphoma	26	Notavailable	0.61	0.65	35-49	Algeria	Males	Mortality	15-year interval
C81	Hodgkin lymphoma	83	Notavailable	2	2	35-49	Algeria	Males	Incidence	15-year interval
C81	Hodgkin lymphoma	34	Notavailable	0.65	0.65	35-54	Algeria	Females	Mortality	Adjusted interval
C81	Hodgkin lymphoma	117	Notavailable	2.2	2.2	35-54	Algeria	Females	Incidence	Adjusted interval
C81	Hodgkin lymphoma	40	Notavailable	0.77	0.82	35-54	Algeria	Males	Mortality	Adjusted interval
C81	Hodgkin lymphoma	108	Notavailable	2.1	2.1	35-54	Algeria	Males	Incidence	Adjusted interval
C81	Hodgkin lymphoma	23	Notavailable	0.65	0.66	40-54	Algeria	Females	Mortality	15-year interval
C81	Hodgkin lymphoma	74	Notavailable	2.1	2.1	40-54	Algeria	Females	Incidence	15-year interval
C81	Hodgkin lymphoma	33	Notavailable	0.94	0.96	40-54	Algeria	Males	Mortality	15-year interval
C81	Hodgkin lymphoma	74	Notavailable	2.1	2.1	40-54	Algeria	Males	Incidence	15-year interval
C81	Hodgkin lymphoma	50	Notavailable	0.91	0.95	40-69	Algeria	Females	Mortality	Adjusted interval
C81	Hodgkin lymphoma	114	Notavailable	2.1	2.1	40-69	Algeria	Females	Incidence	Adjusted interval
C81	Hodgkin lymphoma	77	Notavailable	1.4	1.5	40-69	Algeria	Males	Mortality	Adjusted interval
C81	Hodgkin lymphoma	135	Notavailable	2.4	2.5	40-69	Algeria	Males	Incidence	Adjusted interval
C81	Hodgkin lymphoma	24	Notavailable	0.82	0.81	45-59	Algeria	Females	Mortality	15-year interval
C81	Hodgkin lymphoma	58	Notavailable	2	2	45-59	Algeria	Females	Incidence	15-year interval
C81	Hodgkin lymphoma	40	Notavailable	1.4	1.4	45-59	Algeria	Males	Mortality	15-year interval
C81	Hodgkin lymphoma	73	Notavailable	2.5	2.5	45-59	Algeria	Males	Incidence	15-year interval
C81	Hodgkin lymphoma	26	Notavailable	1.1	1.1	50-64	Algeria	Females	Mortality	15-year interval
C81	Hodgkin lymphoma	48	Notavailable	2	2	50-64	Algeria	Females	Incidence	15-year interval
C81	Hodgkin lymphoma	44	Notavailable	1.8	1.8	50-64	Algeria	Males	Mortality	15-year interval
C81	Hodgkin lymphoma	70	Notavailable	2.8	2.8	50-64	Algeria	Males	Incidence	15-year interval
C81	Hodgkin lymphoma	35	Notavailable	1.2	1.2	50-69	Algeria	Females	Mortality	Adjusted interval
C81	Hodgkin lymphoma	59	Notavailable	2	2	50-69	Algeria	Females	Incidence	Adjusted interval
C81	Hodgkin lymphoma	58	Notavailable	1.9	2	50-69	Algeria	Males	Mortality	Adjusted interval
C81	Hodgkin lymphoma	86	Notavailable	2.9	2.9	50-69	Algeria	Males	Incidence	Adjusted interval
C81	Hodgkin lymphoma	66	Notavailable	1.3	1.4	05-19	Algeria	Females	Incidence	15-year interval
C81	Hodgkin lymphoma	87	Notavailable	1.6	1.7	05-19	Algeria	Males	Incidence	15-year interval
C81	Hodgkin lymphoma	27	Notavailable	1.4	1.4	55-69	Algeria	Females	Mortality	15-year interval
C81	Hodgkin lymphoma	40	Notavailable	2	2	55-69	Algeria	Females	Incidence	15-year interval
C81	Hodgkin lymphoma	44	Notavailable	2.2	2.2	55-69	Algeria	Males	Mortality	15-year interval
C81	Hodgkin lymphoma	61	Notavailable	3	3	55-69	Algeria	Males	Incidence	15-year interval
C81	Hodgkin lymphoma	62	Notavailable	2.2	2	55-85	Algeria	Females	Mortality	Adjusted interval
C81	Hodgkin lymphoma	72	Notavailable	2.5	2.4	55-85	Algeria	Females	Incidence	Adjusted interval
C81	Hodgkin lymphoma	72	Notavailable	2.6	2.5	55-85	Algeria	Males	Mortality	Adjusted interval
C81	Hodgkin lymphoma	86	Notavailable	3.1	3.1	55-85	Algeria	Males	Incidence	Adjusted interval
C81	Hodgkin lymphoma	27	Notavailable	1.8	1.8	60-74	Algeria	Females	Mortality	15-year interval
C81	Hodgkin lymphoma	33	Notavailable	2.2	2.2	60-74	Algeria	Females	Incidence	15-year interval
C81	Hodgkin lymphoma	39	Notavailable	2.6	2.6	60-74	Algeria	Males	Mortality	15-year interval
C81	Hodgkin lymphoma	47	Notavailable	3.1	3.1	60-74	Algeria	Males	Incidence	15-year interval
C81	Hodgkin lymphoma	53	Notavailable	2.6	2.4	60-85+	Algeria	Females	Mortality	Adjusted interval
C81	Hodgkin lymphoma	56	Notavailable	2.8	2.6	60-85+	Algeria	Females	Incidence	Adjusted interval
C81	Hodgkin lymphoma	57	Notavailable	2.9	2.8	60-85+	Algeria	Males	Mortality	Adjusted interval
C81	Hodgkin lymphoma	62	Notavailable	3.1	3.1	60-85+	Algeria	Males	Incidence	Adjusted interval
C81	Hodgkin lymphoma	28	Notavailable	2.6	2.4	65-79	Algeria	Females	Mortality	15-year interval
C81	Hodgkin lymphoma	29	Notavailable	2.7	2.6	65-79	Algeria	Females	Incidence	15-year interval
C81	Hodgkin lymphoma	32	Notavailable	3	3	65-79	Algeria	Males	Mortality	15-year interval
C81	Hodgkin lymphoma	33	Notavailable	3.1	3.1	65-79	Algeria	Males	Incidence	15-year interval
C81	Hodgkin lymphoma	35	Notavailable	4	3.7	70-85+	Algeria	Females	Mortality	15-year interval
C81	Hodgkin lymphoma	32	Notavailable	3.6	3.5	70-85+	Algeria	Females	Incidence	15-year interval
C81	Hodgkin lymphoma	28	Notavailable	3.5	3.4	70-85+	Algeria	Males	Mortality	15-year interval
C81	Hodgkin lymphoma	25	Notavailable	3.1	3.1	70-85+	Algeria	Males	Incidence	15-year interval
C81	Hodgkin lymphoma	2	[0.80-5.0]	0.2	0.21	0-85+	Bahrain	Males	Mortality	15-year interval
C81	Hodgkin lymphoma	2	[1.1-3.6]	0.35	0.44	0-85+	Bahrain	Females	Mortality	15-year interval
C81	Hodgkin lymphoma	5	[3.1-8.2]	0.87	0.99	0-85+	Bahrain	Females	Incidence	15-year interval
C81	Hodgkin lymphoma	8	[3.7-17.5]	0.81	0.81	0-85+	Bahrain	Males	Incidence	15-year interval
C81	Hodgkin lymphoma	1	Notavailable	0.65	0.61	0-14	Bahrain	Males	Incidence	15-year interval
C81	Hodgkin lymphoma	2	Notavailable	1	1	0-19	Bahrain	Males	Incidence	Adjusted interval
C81	Hodgkin lymphoma	1	Notavailable	0.43	0.36	0-24	Bahrain	Females	Incidence	Adjusted interval
C81	Hodgkin lymphoma	2	Notavailable	0.74	0.85	0-24	Bahrain	Males	Incidence	Adjusted interval
C81	Hodgkin lymphoma	2	Notavailable	0.39	0.32	0-54	Bahrain	Females	Incidence	Adjusted interval
C81	Hodgkin lymphoma	1	Notavailable	0.11	0.1	0-54	Bahrain	Males	Mortality	Adjusted interval
C81	Hodgkin lymphoma	7	Notavailable	0.77	0.81	0-54	Bahrain	Males	Incidence	Adjusted interval
C81	Hodgkin lymphoma	1	Notavailable	0.77	0.66	10-24	Bahrain	Females	Incidence	15-year interval
C81	Hodgkin lymphoma	1	Notavailable	0.62	0.83	10-24	Bahrain	Males	Incidence	15-year interval
C81	Hodgkin lymphoma	1	Notavailable	0.68	0.68	15-29	Bahrain	Females	Incidence	15-year interval
C81	Hodgkin lymphoma	2	Notavailable	0.77	1.1	15-29	Bahrain	Males	Incidence	15-year interval
C81	Hodgkin lymphoma	2	Notavailable	0.95	0.86	15-34	Bahrain	Females	Incidence	Adjusted interval
C81	Hodgkin lymphoma	4	Notavailable	0.93	1.1	15-34	Bahrain	Males	Incidence	Adjusted interval
C81	Hodgkin lymphoma	2	Notavailable	1.2	1.2	20-34	Bahrain	Females	Incidence	15-year interval
C81	Hodgkin lymphoma	3	Notavailable	0.77	0.58	20-34	Bahrain	Males	Incidence	15-year interval
C81	Hodgkin lymphoma	2	Notavailable	0.89	0.96	20-39	Bahrain	Females	Incidence	Adjusted interval
C81	Hodgkin lymphoma	3	Notavailable	0.58	0.45	20-39	Bahrain	Males	Incidence	Adjusted interval
C81	Hodgkin lymphoma	2	Notavailable	0.6	0.6	20-54	Bahrain	Females	Incidence	Adjusted interval
C81	Hodgkin lymphoma	1	Notavailable	0.14	0.2	20-54	Bahrain	Males	Mortality	Adjusted interval
C81	Hodgkin lymphoma	5	Notavailable	0.69	0.63	20-54	Bahrain	Males	Incidence	Adjusted interval
C81	Hodgkin lymphoma	1	Notavailable	0.56	0.48	25-39	Bahrain	Females	Incidence	15-year interval
C81	Hodgkin lymphoma	3	Notavailable	0.68	0.63	25-39	Bahrain	Males	Incidence	15-year interval
C81	Hodgkin lymphoma	1	Notavailable	0.39	0.3	25-49	Bahrain	Females	Incidence	Adjusted interval
C81	Hodgkin lymphoma	1	Notavailable	0.17	0.28	25-49	Bahrain	Males	Mortality	Adjusted interval
C81	Hodgkin lymphoma	5	Notavailable	0.84	0.89	25-49	Bahrain	Males	Incidence	Adjusted interval
C81	Hodgkin lymphoma	1	Notavailable	0.35	0.26	25-54	Bahrain	Females	Incidence	Adjusted interval
C81	Hodgkin lymphoma	1	Notavailable	0.16	0.24	25-54	Bahrain	Males	Mortality	Adjusted interval
C81	Hodgkin lymphoma	5	Notavailable	0.78	0.77	25-54	Bahrain	Males	Incidence	Adjusted interval
C81	Hodgkin lymphoma	1	Notavailable	0.63	0.54	30-44	Bahrain	Females	Incidence	15-year interval
C81	Hodgkin lymphoma	3	Notavailable	0.78	0.77	30-44	Bahrain	Males	Incidence	15-year interval
C81	Hodgkin lymphoma	1	Notavailable	0.45	0.33	30-54	Bahrain	Females	Incidence	Adjusted interval
C81	Hodgkin lymphoma	1	Notavailable	0.2	0.31	30-54	Bahrain	Males	Mortality	Adjusted interval
C81	Hodgkin lymphoma	4	Notavailable	0.8	0.79	30-54	Bahrain	Males	Incidence	Adjusted interval
C81	Hodgkin lymphoma	1	Notavailable	0.35	0.49	35-49	Bahrain	Males	Mortality	15-year interval
C81	Hodgkin lymphoma	2	Notavailable	0.7	0.87	35-49	Bahrain	Males	Incidence	15-year interval
C81	Hodgkin lymphoma	1	Notavailable	0.3	0.39	35-54	Bahrain	Males	Mortality	Adjusted interval
C81	Hodgkin lymphoma	2	Notavailable	0.6	0.68	35-54	Bahrain	Males	Incidence	Adjusted interval
C81	Hodgkin lymphoma	1	Notavailable	0.49	0.52	40-54	Bahrain	Males	Mortality	15-year interval
C81	Hodgkin lymphoma	2	Notavailable	0.99	0.92	40-54	Bahrain	Males	Incidence	15-year interval
C81	Hodgkin lymphoma	2	Notavailable	1.3	1.6	40-69	Bahrain	Females	Mortality	Adjusted interval
C81	Hodgkin lymphoma	3	Notavailable	2	2.6	40-69	Bahrain	Females	Incidence	Adjusted interval
C81	Hodgkin lymphoma	2	Notavailable	0.74	0.73	40-69	Bahrain	Males	Mortality	Adjusted interval
C81	Hodgkin lymphoma	3	Notavailable	1.1	0.98	40-69	Bahrain	Males	Incidence	Adjusted interval
C81	Hodgkin lymphoma	1	Notavailable	1.1	1.1	45-59	Bahrain	Females	Mortality	15-year interval
C81	Hodgkin lymphoma	1	Notavailable	1.1	1.1	45-59	Bahrain	Females	Incidence	15-year interval
C81	Hodgkin lymphoma	2	Notavailable	1.3	1.4	45-59	Bahrain	Males	Mortality	15-year interval
C81	Hodgkin lymphoma	2	Notavailable	1.3	1.4	45-59	Bahrain	Males	Incidence	15-year interval
C81	Hodgkin lymphoma	2	Notavailable	2.9	3.4	50-64	Bahrain	Females	Mortality	15-year interval
C81	Hodgkin lymphoma	3	Notavailable	4.4	5.5	50-64	Bahrain	Females	Incidence	15-year interval
C81	Hodgkin lymphoma	1	Notavailable	0.95	0.9	50-64	Bahrain	Males	Mortality	15-year interval
C81	Hodgkin lymphoma	1	Notavailable	0.95	0.9	50-64	Bahrain	Males	Incidence	15-year interval
C81	Hodgkin lymphoma	2	Notavailable	2.7	2.8	50-69	Bahrain	Females	Mortality	Adjusted interval
C81	Hodgkin lymphoma	3	Notavailable	4	4.5	50-69	Bahrain	Females	Incidence	Adjusted interval
C81	Hodgkin lymphoma	1	Notavailable	0.87	0.73	50-69	Bahrain	Males	Mortality	Adjusted interval
C81	Hodgkin lymphoma	1	Notavailable	0.87	0.73	50-69	Bahrain	Males	Incidence	Adjusted interval
C81	Hodgkin lymphoma	2	Notavailable	1.4	1.5	05-19	Bahrain	Males	Incidence	15-year interval
C81	Hodgkin lymphoma	2	Notavailable	4.4	4	55-69	Bahrain	Females	Mortality	15-year interval
C81	Hodgkin lymphoma	3	Notavailable	6.6	6.5	55-69	Bahrain	Females	Incidence	15-year interval
C81	Hodgkin lymphoma	1	Notavailable	1.5	1.1	55-69	Bahrain	Males	Mortality	15-year interval
C81	Hodgkin lymphoma	1	Notavailable	1.5	1.1	55-69	Bahrain	Males	Incidence	15-year interval
C81	Hodgkin lymphoma	2	Notavailable	3.6	3	55-85	Bahrain	Females	Mortality	Adjusted interval
C81	Hodgkin lymphoma	3	Notavailable	5.4	4.8	55-85	Bahrain	Females	Incidence	Adjusted interval
C81	Hodgkin lymphoma	1	Notavailable	1.3	0.78	55-85	Bahrain	Males	Mortality	Adjusted interval
C81	Hodgkin lymphoma	1	Notavailable	1.3	0.78	55-85	Bahrain	Males	Incidence	Adjusted interval
C81	Hodgkin lymphoma	1	Notavailable	3.9	3.1	60-74	Bahrain	Females	Mortality	15-year interval
C81	Hodgkin lymphoma	2	Notavailable	7.7	6.1	60-74	Bahrain	Females	Incidence	15-year interval
C81	Hodgkin lymphoma	1	Notavailable	3.1	2.5	60-85+	Bahrain	Females	Mortality	Adjusted interval
C81	Hodgkin lymphoma	2	Notavailable	6.2	5	60-85+	Bahrain	Females	Incidence	Adjusted interval
C81	Hodgkin lymphoma	208	[158.0-273.8]	0.41	0.6	0-85+	Egypt	Males	Mortality	15-year interval
C81	Hodgkin lymphoma	245	[165.3-363.1]	0.5	0.55	0-85+	Egypt	Females	Mortality	15-year interval
C81	Hodgkin lymphoma	540	[379.3-768.7]	1.1	1.2	0-85+	Egypt	Females	Incidence	15-year interval
C81	Hodgkin lymphoma	1033	[802.9-1329.0]	2.1	2.2	0-85+	Egypt	Males	Incidence	15-year interval
C81	Hodgkin lymphoma	39	Notavailable	0.24	0.24	0-14	Egypt	Females	Incidence	15-year interval
C81	Hodgkin lymphoma	281	Notavailable	1.6	1.6	0-14	Egypt	Males	Incidence	15-year interval
C81	Hodgkin lymphoma	82	Notavailable	0.41	0.42	0-19	Egypt	Females	Incidence	Adjusted interval
C81	Hodgkin lymphoma	359	Notavailable	1.7	1.7	0-19	Egypt	Males	Incidence	Adjusted interval
C81	Hodgkin lymphoma	119	Notavailable	0.49	0.51	0-24	Egypt	Females	Incidence	Adjusted interval
C81	Hodgkin lymphoma	432	Notavailable	1.7	1.7	0-24	Egypt	Males	Incidence	Adjusted interval
C81	Hodgkin lymphoma	28	Notavailable	0.07	0.07	0-54	Egypt	Females	Mortality	Adjusted interval
C81	Hodgkin lymphoma	284	Notavailable	0.66	0.68	0-54	Egypt	Females	Incidence	Adjusted interval
C81	Hodgkin lymphoma	49	Notavailable	0.11	0.13	0-54	Egypt	Males	Mortality	Adjusted interval
C81	Hodgkin lymphoma	820	Notavailable	1.8	1.8	0-54	Egypt	Males	Incidence	Adjusted interval
C81	Hodgkin lymphoma	92	Notavailable	0.73	0.74	10-24	Egypt	Females	Incidence	15-year interval
C81	Hodgkin lymphoma	236	Notavailable	1.8	1.8	10-24	Egypt	Males	Incidence	15-year interval
C81	Hodgkin lymphoma	115	Notavailable	0.95	0.95	15-29	Egypt	Females	Incidence	15-year interval
C81	Hodgkin lymphoma	224	Notavailable	1.8	1.8	15-29	Egypt	Males	Incidence	15-year interval
C81	Hodgkin lymphoma	143	Notavailable	0.89	0.9	15-34	Egypt	Females	Incidence	Adjusted interval
C81	Hodgkin lymphoma	296	Notavailable	1.8	1.8	15-34	Egypt	Males	Incidence	Adjusted interval
C81	Hodgkin lymphoma	100	Notavailable	0.83	0.85	20-34	Egypt	Females	Incidence	15-year interval
C81	Hodgkin lymphoma	218	Notavailable	1.8	1.8	20-34	Egypt	Males	Incidence	15-year interval
C81	Hodgkin lymphoma	18	Notavailable	0.12	0.11	20-39	Egypt	Females	Mortality	Adjusted interval
C81	Hodgkin lymphoma	121	Notavailable	0.79	0.8	20-39	Egypt	Females	Incidence	Adjusted interval
C81	Hodgkin lymphoma	288	Notavailable	1.8	1.8	20-39	Egypt	Males	Incidence	Adjusted interval
C81	Hodgkin lymphoma	28	Notavailable	0.12	0.12	20-54	Egypt	Females	Mortality	Adjusted interval
C81	Hodgkin lymphoma	202	Notavailable	0.88	0.91	20-54	Egypt	Females	Incidence	Adjusted interval
C81	Hodgkin lymphoma	49	Notavailable	0.21	0.24	20-54	Egypt	Males	Mortality	Adjusted interval
C81	Hodgkin lymphoma	461	Notavailable	2	2	20-54	Egypt	Males	Incidence	Adjusted interval
C81	Hodgkin lymphoma	18	Notavailable	0.16	0.16	25-39	Egypt	Females	Mortality	15-year interval
C81	Hodgkin lymphoma	84	Notavailable	0.73	0.74	25-39	Egypt	Females	Incidence	15-year interval
C81	Hodgkin lymphoma	215	Notavailable	1.8	1.8	25-39	Egypt	Males	Incidence	15-year interval
C81	Hodgkin lymphoma	22	Notavailable	0.13	0.13	25-49	Egypt	Females	Mortality	Adjusted interval
C81	Hodgkin lymphoma	137	Notavailable	0.81	0.84	25-49	Egypt	Females	Incidence	Adjusted interval
C81	Hodgkin lymphoma	37	Notavailable	0.21	0.25	25-49	Egypt	Males	Mortality	Adjusted interval
C81	Hodgkin lymphoma	337	Notavailable	2	2	25-49	Egypt	Males	Incidence	Adjusted interval
C81	Hodgkin lymphoma	28	Notavailable	0.15	0.15	25-54	Egypt	Females	Mortality	Adjusted interval
C81	Hodgkin lymphoma	165	Notavailable	0.87	0.91	25-54	Egypt	Females	Incidence	Adjusted interval
C81	Hodgkin lymphoma	49	Notavailable	0.25	0.3	25-54	Egypt	Males	Mortality	Adjusted interval
C81	Hodgkin lymphoma	388	Notavailable	2	2	25-54	Egypt	Males	Incidence	Adjusted interval
C81	Hodgkin lymphoma	18	Notavailable	0.17	0.18	30-44	Egypt	Females	Mortality	15-year interval
C81	Hodgkin lymphoma	73	Notavailable	0.71	0.72	30-44	Egypt	Females	Incidence	15-year interval
C81	Hodgkin lymphoma	20	Notavailable	0.19	0.22	30-44	Egypt	Males	Mortality	15-year interval
C81	Hodgkin lymphoma	208	Notavailable	2	2	30-44	Egypt	Males	Incidence	15-year interval
C81	Hodgkin lymphoma	28	Notavailable	0.19	0.19	30-54	Egypt	Females	Mortality	Adjusted interval
C81	Hodgkin lymphoma	130	Notavailable	0.87	0.92	30-54	Egypt	Females	Incidence	Adjusted interval
C81	Hodgkin lymphoma	49	Notavailable	0.32	0.38	30-54	Egypt	Males	Mortality	Adjusted interval
C81	Hodgkin lymphoma	315	Notavailable	2.1	2.1	30-54	Egypt	Males	Incidence	Adjusted interval
C81	Hodgkin lymphoma	22	Notavailable	0.25	0.23	35-49	Egypt	Females	Mortality	15-year interval
C81	Hodgkin lymphoma	74	Notavailable	0.85	0.88	35-49	Egypt	Females	Incidence	15-year interval
C81	Hodgkin lymphoma	37	Notavailable	0.41	0.45	35-49	Egypt	Males	Mortality	15-year interval
C81	Hodgkin lymphoma	192	Notavailable	2.1	2.1	35-49	Egypt	Males	Incidence	15-year interval
C81	Hodgkin lymphoma	28	Notavailable	0.26	0.24	35-54	Egypt	Females	Mortality	Adjusted interval
C81	Hodgkin lymphoma	102	Notavailable	0.94	0.97	35-54	Egypt	Females	Incidence	Adjusted interval
C81	Hodgkin lymphoma	49	Notavailable	0.44	0.48	35-54	Egypt	Males	Mortality	Adjusted interval
C81	Hodgkin lymphoma	243	Notavailable	2.2	2.2	35-54	Egypt	Males	Incidence	Adjusted interval
C81	Hodgkin lymphoma	10	Notavailable	0.13	0.14	40-54	Egypt	Females	Mortality	15-year interval
C81	Hodgkin lymphoma	81	Notavailable	1.1	1.1	40-54	Egypt	Females	Incidence	15-year interval
C81	Hodgkin lymphoma	49	Notavailable	0.65	0.65	40-54	Egypt	Males	Mortality	15-year interval
C81	Hodgkin lymphoma	173	Notavailable	2.3	2.3	40-54	Egypt	Males	Incidence	15-year interval
C81	Hodgkin lymphoma	58	Notavailable	0.49	0.54	40-69	Egypt	Females	Mortality	Adjusted interval
C81	Hodgkin lymphoma	178	Notavailable	1.5	1.6	40-69	Egypt	Females	Incidence	Adjusted interval
C81	Hodgkin lymphoma	102	Notavailable	0.87	0.93	40-69	Egypt	Males	Mortality	Adjusted interval
C81	Hodgkin lymphoma	285	Notavailable	2.4	2.5	40-69	Egypt	Males	Incidence	Adjusted interval
C81	Hodgkin lymphoma	20	Notavailable	0.32	0.31	45-59	Egypt	Females	Mortality	15-year interval
C81	Hodgkin lymphoma	86	Notavailable	1.4	1.4	45-59	Egypt	Females	Incidence	15-year interval
C81	Hodgkin lymphoma	40	Notavailable	0.63	0.63	45-59	Egypt	Males	Mortality	15-year interval
C81	Hodgkin lymphoma	146	Notavailable	2.3	2.3	45-59	Egypt	Males	Incidence	15-year interval
C81	Hodgkin lymphoma	30	Notavailable	0.57	0.59	50-64	Egypt	Females	Mortality	15-year interval
C81	Hodgkin lymphoma	88	Notavailable	1.7	1.7	50-64	Egypt	Females	Incidence	15-year interval
C81	Hodgkin lymphoma	39	Notavailable	0.74	0.77	50-64	Egypt	Males	Mortality	15-year interval
C81	Hodgkin lymphoma	126	Notavailable	2.4	2.4	50-64	Egypt	Males	Incidence	15-year interval
C81	Hodgkin lymphoma	54	Notavailable	0.84	0.89	50-69	Egypt	Females	Mortality	Adjusted interval
C81	Hodgkin lymphoma	125	Notavailable	2	2	50-69	Egypt	Females	Incidence	Adjusted interval
C81	Hodgkin lymphoma	65	Notavailable	1	1.1	50-69	Egypt	Males	Mortality	Adjusted interval
C81	Hodgkin lymphoma	163	Notavailable	2.6	2.7	50-69	Egypt	Males	Incidence	Adjusted interval
C81	Hodgkin lymphoma	66	Notavailable	0.47	0.49	05-19	Egypt	Females	Incidence	15-year interval
C81	Hodgkin lymphoma	265	Notavailable	1.8	1.8	05-19	Egypt	Males	Incidence	15-year interval
C81	Hodgkin lymphoma	48	Notavailable	1.1	1.2	55-69	Egypt	Females	Mortality	15-year interval
C81	Hodgkin lymphoma	97	Notavailable	2.3	2.3	55-69	Egypt	Females	Incidence	15-year interval
C81	Hodgkin lymphoma	53	Notavailable	1.3	1.4	55-69	Egypt	Males	Mortality	15-year interval
C81	Hodgkin lymphoma	112	Notavailable	2.7	2.8	55-69	Egypt	Males	Incidence	15-year interval
C81	Hodgkin lymphoma	217	Notavailable	3.6	3.3	55-85	Egypt	Females	Mortality	Adjusted interval
C81	Hodgkin lymphoma	256	Notavailable	4.2	4	55-85	Egypt	Females	Incidence	Adjusted interval
C81	Hodgkin lymphoma	159	Notavailable	2.9	3.3	55-85	Egypt	Males	Mortality	Adjusted interval
C81	Hodgkin lymphoma	213	Notavailable	3.9	4.2	55-85	Egypt	Males	Incidence	Adjusted interval
C81	Hodgkin lymphoma	80	Notavailable	2.4	2.3	60-74	Egypt	Females	Mortality	15-year interval
C81	Hodgkin lymphoma	115	Notavailable	3.4	3.4	60-74	Egypt	Females	Incidence	15-year interval
C81	Hodgkin lymphoma	79	Notavailable	2.6	2.6	60-74	Egypt	Males	Mortality	15-year interval
C81	Hodgkin lymphoma	110	Notavailable	3.6	3.7	60-74	Egypt	Males	Incidence	15-year interval
C81	Hodgkin lymphoma	207	Notavailable	4.8	4.3	60-85+	Egypt	Females	Mortality	Adjusted interval
C81	Hodgkin lymphoma	227	Notavailable	5.3	4.9	60-85+	Egypt	Females	Incidence	Adjusted interval
C81	Hodgkin lymphoma	148	Notavailable	4.1	4.2	60-85+	Egypt	Males	Mortality	Adjusted interval
C81	Hodgkin lymphoma	174	Notavailable	4.8	4.9	60-85+	Egypt	Males	Incidence	Adjusted interval
C81	Hodgkin lymphoma	113	Notavailable	4.7	4.4	65-79	Egypt	Females	Mortality	15-year interval
C81	Hodgkin lymphoma	125	Notavailable	5.2	5	65-79	Egypt	Females	Incidence	15-year interval
C81	Hodgkin lymphoma	92	Notavailable	4.6	4.6	65-79	Egypt	Males	Mortality	15-year interval
C81	Hodgkin lymphoma	101	Notavailable	5.1	5.1	65-79	Egypt	Males	Incidence	15-year interval
C81	Hodgkin lymphoma	169	Notavailable	9.4	9.2	70-85+	Egypt	Females	Mortality	15-year interval
C81	Hodgkin lymphoma	159	Notavailable	8.9	8.8	70-85+	Egypt	Females	Incidence	15-year interval
C81	Hodgkin lymphoma	106	Notavailable	8.2	8.5	70-85+	Egypt	Males	Mortality	15-year interval
C81	Hodgkin lymphoma	101	Notavailable	7.8	8.1	70-85+	Egypt	Males	Incidence	15-year interval
C81	Hodgkin lymphoma	1885	[1601.5-2218.7]	0.49	0.26	0-85+	Europe	Females	Mortality	15-year interval
C81	Hodgkin lymphoma	2422	[2086.4-2811.5]	0.67	0.42	0-85+	Europe	Males	Mortality	15-year interval
C81	Hodgkin lymphoma	8733	[8020.1-9509.3]	2.3	2.1	0-85+	Europe	Females	Incidence	15-year interval
C81	Hodgkin lymphoma	10460	[9627.9-11364.0]	2.9	2.6	0-85+	Europe	Males	Incidence	15-year interval
C81	Hodgkin lymphoma	5	Notavailable	0.01	0.01	0-14	Europe	Females	Mortality	15-year interval
C81	Hodgkin lymphoma	407	Notavailable	0.71	0.63	0-14	Europe	Females	Incidence	15-year interval
C81	Hodgkin lymphoma	8	Notavailable	0.01	0.01	0-14	Europe	Males	Mortality	15-year interval
C81	Hodgkin lymphoma	597	Notavailable	0.98	0.91	0-14	Europe	Males	Incidence	15-year interval
C81	Hodgkin lymphoma	22	Notavailable	0.03	0.03	0-19	Europe	Females	Mortality	Adjusted interval
C81	Hodgkin lymphoma	986	Notavailable	1.3	1.2	0-19	Europe	Females	Incidence	Adjusted interval
C81	Hodgkin lymphoma	31	Notavailable	0.04	0.04	0-19	Europe	Males	Mortality	Adjusted interval
C81	Hodgkin lymphoma	1207	Notavailable	1.5	1.4	0-19	Europe	Males	Incidence	Adjusted interval
C81	Hodgkin lymphoma	62	Notavailable	0.06	0.06	0-24	Europe	Females	Mortality	Adjusted interval
C81	Hodgkin lymphoma	1729	Notavailable	1.8	1.6	0-24	Europe	Females	Incidence	Adjusted interval
C81	Hodgkin lymphoma	86	Notavailable	0.09	0.07	0-24	Europe	Males	Mortality	Adjusted interval
C81	Hodgkin lymphoma	1990	Notavailable	2	1.8	0-24	Europe	Males	Incidence	Adjusted interval
C81	Hodgkin lymphoma	559	Notavailable	0.22	0.17	0-54	Europe	Females	Mortality	Adjusted interval
C81	Hodgkin lymphoma	5845	Notavailable	2.3	2.1	0-54	Europe	Females	Incidence	Adjusted interval
C81	Hodgkin lymphoma	849	Notavailable	0.33	0.26	0-54	Europe	Males	Mortality	Adjusted interval
C81	Hodgkin lymphoma	7069	Notavailable	2.8	2.5	0-54	Europe	Males	Incidence	Adjusted interval
C81	Hodgkin lymphoma	62	Notavailable	0.11	0.1	10-24	Europe	Females	Mortality	15-year interval
C81	Hodgkin lymphoma	1673	Notavailable	3	2.9	10-24	Europe	Females	Incidence	15-year interval
C81	Hodgkin lymphoma	84	Notavailable	0.14	0.13	10-24	Europe	Males	Mortality	15-year interval
C81	Hodgkin lymphoma	1801	Notavailable	3	3	10-24	Europe	Males	Incidence	15-year interval
C81	Hodgkin lymphoma	120	Notavailable	0.2	0.18	15-29	Europe	Females	Mortality	15-year interval
C81	Hodgkin lymphoma	2248	Notavailable	3.7	3.6	15-29	Europe	Females	Incidence	15-year interval
C81	Hodgkin lymphoma	192	Notavailable	0.3	0.28	15-29	Europe	Males	Mortality	15-year interval
C81	Hodgkin lymphoma	2358	Notavailable	3.7	3.6	15-29	Europe	Males	Incidence	15-year interval
C81	Hodgkin lymphoma	199	Notavailable	0.23	0.21	15-34	Europe	Females	Mortality	Adjusted interval
C81	Hodgkin lymphoma	3165	Notavailable	3.6	3.6	15-34	Europe	Females	Incidence	Adjusted interval
C81	Hodgkin lymphoma	325	Notavailable	0.36	0.32	15-34	Europe	Males	Mortality	Adjusted interval
C81	Hodgkin lymphoma	3358	Notavailable	3.7	3.7	15-34	Europe	Males	Incidence	Adjusted interval
C81	Hodgkin lymphoma	182	Notavailable	0.26	0.25	20-34	Europe	Females	Mortality	15-year interval
C81	Hodgkin lymphoma	2586	Notavailable	3.7	3.8	20-34	Europe	Females	Incidence	15-year interval
C81	Hodgkin lymphoma	302	Notavailable	0.42	0.4	20-34	Europe	Males	Mortality	15-year interval
C81	Hodgkin lymphoma	2748	Notavailable	3.8	3.8	20-34	Europe	Males	Incidence	15-year interval
C81	Hodgkin lymphoma	261	Notavailable	0.27	0.27	20-39	Europe	Females	Mortality	Adjusted interval
C81	Hodgkin lymphoma	3337	Notavailable	3.5	3.6	20-39	Europe	Females	Incidence	Adjusted interval
C81	Hodgkin lymphoma	422	Notavailable	0.43	0.42	20-39	Europe	Males	Mortality	Adjusted interval
C81	Hodgkin lymphoma	3637	Notavailable	3.7	3.8	20-39	Europe	Males	Incidence	Adjusted interval
C81	Hodgkin lymphoma	537	Notavailable	0.31	0.3	20-54	Europe	Females	Mortality	Adjusted interval
C81	Hodgkin lymphoma	4859	Notavailable	2.8	3	20-54	Europe	Females	Incidence	Adjusted interval
C81	Hodgkin lymphoma	818	Notavailable	0.47	0.45	20-54	Europe	Males	Mortality	Adjusted interval
C81	Hodgkin lymphoma	5862	Notavailable	3.3	3.4	20-54	Europe	Males	Incidence	Adjusted interval
C81	Hodgkin lymphoma	221	Notavailable	0.29	0.29	25-39	Europe	Females	Mortality	15-year interval
C81	Hodgkin lymphoma	2594	Notavailable	3.4	3.5	25-39	Europe	Females	Incidence	15-year interval
C81	Hodgkin lymphoma	367	Notavailable	0.48	0.48	25-39	Europe	Males	Mortality	15-year interval
C81	Hodgkin lymphoma	2854	Notavailable	3.7	3.7	25-39	Europe	Males	Incidence	15-year interval
C81	Hodgkin lymphoma	410	Notavailable	0.32	0.32	25-49	Europe	Females	Mortality	Adjusted interval
C81	Hodgkin lymphoma	3661	Notavailable	2.9	3	25-49	Europe	Females	Incidence	Adjusted interval
C81	Hodgkin lymphoma	612	Notavailable	0.48	0.47	25-49	Europe	Males	Mortality	Adjusted interval
C81	Hodgkin lymphoma	4362	Notavailable	3.4	3.4	25-49	Europe	Males	Incidence	Adjusted interval
C81	Hodgkin lymphoma	497	Notavailable	0.32	0.32	25-54	Europe	Females	Mortality	Adjusted interval
C81	Hodgkin lymphoma	4116	Notavailable	2.7	2.8	25-54	Europe	Females	Incidence	Adjusted interval
C81	Hodgkin lymphoma	763	Notavailable	0.49	0.49	25-54	Europe	Males	Mortality	Adjusted interval
C81	Hodgkin lymphoma	5079	Notavailable	3.3	3.3	25-54	Europe	Males	Incidence	Adjusted interval
C81	Hodgkin lymphoma	256	Notavailable	0.33	0.33	30-44	Europe	Females	Mortality	15-year interval
C81	Hodgkin lymphoma	2264	Notavailable	2.9	2.9	30-44	Europe	Females	Incidence	15-year interval
C81	Hodgkin lymphoma	372	Notavailable	0.47	0.47	30-44	Europe	Males	Mortality	15-year interval
C81	Hodgkin lymphoma	2681	Notavailable	3.4	3.4	30-44	Europe	Males	Incidence	15-year interval
C81	Hodgkin lymphoma	434	Notavailable	0.33	0.33	30-54	Europe	Females	Mortality	Adjusted interval
C81	Hodgkin lymphoma	3190	Notavailable	2.4	2.5	30-54	Europe	Females	Incidence	Adjusted interval
C81	Hodgkin lymphoma	649	Notavailable	0.5	0.5	30-54	Europe	Males	Mortality	Adjusted interval
C81	Hodgkin lymphoma	4114	Notavailable	3.2	3.2	30-54	Europe	Males	Incidence	Adjusted interval
C81	Hodgkin lymphoma	268	Notavailable	0.34	0.34	35-49	Europe	Females	Mortality	15-year interval
C81	Hodgkin lymphoma	1818	Notavailable	2.3	2.3	35-49	Europe	Females	Incidence	15-year interval
C81	Hodgkin lymphoma	365	Notavailable	0.47	0.47	35-49	Europe	Males	Mortality	15-year interval
C81	Hodgkin lymphoma	2397	Notavailable	3.1	3.1	35-49	Europe	Males	Incidence	15-year interval
C81	Hodgkin lymphoma	355	Notavailable	0.34	0.34	35-54	Europe	Females	Mortality	Adjusted interval
C81	Hodgkin lymphoma	2273	Notavailable	2.2	2.2	35-54	Europe	Females	Incidence	Adjusted interval
C81	Hodgkin lymphoma	516	Notavailable	0.5	0.5	35-54	Europe	Males	Mortality	Adjusted interval
C81	Hodgkin lymphoma	3114	Notavailable	3	3	35-54	Europe	Males	Incidence	Adjusted interval
C81	Hodgkin lymphoma	276	Notavailable	0.35	0.35	40-54	Europe	Females	Mortality	15-year interval
C81	Hodgkin lymphoma	1522	Notavailable	1.9	1.9	40-54	Europe	Females	Incidence	15-year interval
C81	Hodgkin lymphoma	396	Notavailable	0.51	0.51	40-54	Europe	Males	Mortality	15-year interval
C81	Hodgkin lymphoma	2225	Notavailable	2.9	2.9	40-54	Europe	Males	Incidence	15-year interval
C81	Hodgkin lymphoma	697	Notavailable	0.45	0.43	40-69	Europe	Females	Mortality	Adjusted interval
C81	Hodgkin lymphoma	3012	Notavailable	1.9	1.9	40-69	Europe	Females	Incidence	Adjusted interval
C81	Hodgkin lymphoma	1083	Notavailable	0.75	0.72	40-69	Europe	Males	Mortality	Adjusted interval
C81	Hodgkin lymphoma	4268	Notavailable	3	3	40-69	Europe	Males	Incidence	Adjusted interval
C81	Hodgkin lymphoma	282	Notavailable	0.35	0.35	45-59	Europe	Females	Mortality	15-year interval
C81	Hodgkin lymphoma	1408	Notavailable	1.7	1.8	45-59	Europe	Females	Incidence	15-year interval
C81	Hodgkin lymphoma	477	Notavailable	0.62	0.6	45-59	Europe	Males	Mortality	15-year interval
C81	Hodgkin lymphoma	2148	Notavailable	2.8	2.8	45-59	Europe	Males	Incidence	15-year interval
C81	Hodgkin lymphoma	321	Notavailable	0.4	0.4	50-64	Europe	Females	Mortality	15-year interval
C81	Hodgkin lymphoma	1437	Notavailable	1.8	1.8	50-64	Europe	Females	Incidence	15-year interval
C81	Hodgkin lymphoma	591	Notavailable	0.81	0.8	50-64	Europe	Males	Mortality	15-year interval
C81	Hodgkin lymphoma	2126	Notavailable	2.9	2.9	50-64	Europe	Males	Incidence	15-year interval
C81	Hodgkin lymphoma	508	Notavailable	0.49	0.47	50-69	Europe	Females	Mortality	Adjusted interval
C81	Hodgkin lymphoma	1945	Notavailable	1.9	1.9	50-69	Europe	Females	Incidence	Adjusted interval
C81	Hodgkin lymphoma	838	Notavailable	0.91	0.9	50-69	Europe	Males	Mortality	Adjusted interval
C81	Hodgkin lymphoma	2760	Notavailable	3	3	50-69	Europe	Males	Incidence	Adjusted interval
C81	Hodgkin lymphoma	22	Notavailable	0.04	0.04	05-19	Europe	Females	Mortality	15-year interval
C81	Hodgkin lymphoma	980	Notavailable	1.7	1.7	05-19	Europe	Females	Incidence	15-year interval
C81	Hodgkin lymphoma	30	Notavailable	0.05	0.05	05-19	Europe	Males	Mortality	15-year interval
C81	Hodgkin lymphoma	1162	Notavailable	1.9	1.9	05-19	Europe	Males	Incidence	15-year interval
C81	Hodgkin lymphoma	421	Notavailable	0.55	0.54	55-69	Europe	Females	Mortality	15-year interval
C81	Hodgkin lymphoma	1490	Notavailable	2	1.9	55-69	Europe	Females	Incidence	15-year interval
C81	Hodgkin lymphoma	687	Notavailable	1	1	55-69	Europe	Males	Mortality	15-year interval
C81	Hodgkin lymphoma	2043	Notavailable	3.1	3.1	55-69	Europe	Males	Incidence	15-year interval
C81	Hodgkin lymphoma	1326	Notavailable	0.99	0.77	55-85	Europe	Females	Mortality	Adjusted interval
C81	Hodgkin lymphoma	2888	Notavailable	2.1	2.1	55-85	Europe	Females	Incidence	Adjusted interval
C81	Hodgkin lymphoma	1573	Notavailable	1.5	1.3	55-85	Europe	Males	Mortality	Adjusted interval
C81	Hodgkin lymphoma	3391	Notavailable	3.2	3.2	55-85	Europe	Males	Incidence	Adjusted interval
C81	Hodgkin lymphoma	513	Notavailable	0.77	0.74	60-74	Europe	Females	Mortality	15-year interval
C81	Hodgkin lymphoma	1443	Notavailable	2.2	2.1	60-74	Europe	Females	Incidence	15-year interval
C81	Hodgkin lymphoma	723	Notavailable	1.3	1.3	60-74	Europe	Males	Mortality	15-year interval
C81	Hodgkin lymphoma	1837	Notavailable	3.3	3.3	60-74	Europe	Males	Incidence	15-year interval
C81	Hodgkin lymphoma	1222	Notavailable	1.1	0.91	60-85+	Europe	Females	Mortality	Adjusted interval
C81	Hodgkin lymphoma	2406	Notavailable	2.2	2.2	60-85+	Europe	Females	Incidence	Adjusted interval
C81	Hodgkin lymphoma	1373	Notavailable	1.7	1.5	60-85+	Europe	Males	Mortality	Adjusted interval
C81	Hodgkin lymphoma	2676	Notavailable	3.4	3.3	60-85+	Europe	Males	Incidence	Adjusted interval
C81	Hodgkin lymphoma	605	Notavailable	1.1	1	65-79	Europe	Females	Mortality	15-year interval
C81	Hodgkin lymphoma	1310	Notavailable	2.3	2.3	65-79	Europe	Females	Incidence	15-year interval
C81	Hodgkin lymphoma	719	Notavailable	1.7	1.6	65-79	Europe	Males	Mortality	15-year interval
C81	Hodgkin lymphoma	1521	Notavailable	3.5	3.5	65-79	Europe	Males	Incidence	15-year interval
C81	Hodgkin lymphoma	905	Notavailable	1.6	1.4	70-85+	Europe	Females	Mortality	15-year interval
C81	Hodgkin lymphoma	1398	Notavailable	2.4	2.4	70-85+	Europe	Females	Incidence	15-year interval
C81	Hodgkin lymphoma	886	Notavailable	2.3	2.2	70-85+	Europe	Males	Mortality	15-year interval
C81	Hodgkin lymphoma	1348	Notavailable	3.5	3.5	70-85+	Europe	Males	Incidence	15-year interval
C81	Hodgkin lymphoma	42	Notavailable	0.7	0.68	0-14	GCC	Females	Incidence	15-year interval
C81	Hodgkin lymphoma	55	Notavailable	0.88	0.86	0-14	GCC	Males	Incidence	15-year interval
C81	Hodgkin lymphoma	1	Notavailable	0.01	0.01	0-19	GCC	Females	Mortality	Adjusted interval
C81	Hodgkin lymphoma	77	Notavailable	1	1	0-19	GCC	Females	Incidence	Adjusted interval
C81	Hodgkin lymphoma	99	Notavailable	1.2	1.2	0-19	GCC	Males	Incidence	Adjusted interval
C81	Hodgkin lymphoma	14	Notavailable	0.15	0.14	0-24	GCC	Females	Mortality	Adjusted interval
C81	Hodgkin lymphoma	121	Notavailable	1.3	1.3	0-24	GCC	Females	Incidence	Adjusted interval
C81	Hodgkin lymphoma	13	Notavailable	0.12	0.08	0-24	GCC	Males	Mortality	Adjusted interval
C81	Hodgkin lymphoma	151	Notavailable	1.4	1.4	0-24	GCC	Males	Incidence	Adjusted interval
C81	Hodgkin lymphoma	40	Notavailable	0.2	0.19	0-54	GCC	Females	Mortality	Adjusted interval
C81	Hodgkin lymphoma	290	Notavailable	1.5	1.4	0-54	GCC	Females	Incidence	Adjusted interval
C81	Hodgkin lymphoma	91	Notavailable	0.29	0.23	0-54	GCC	Males	Mortality	Adjusted interval
C81	Hodgkin lymphoma	515	Notavailable	1.6	1.5	0-54	GCC	Males	Incidence	Adjusted interval
C81	Hodgkin lymphoma	76	Notavailable	0.35	0.48	0-85+	GCC	Females	Mortality	15-year interval
C81	Hodgkin lymphoma	348	Notavailable	1.6	1.7	0-85+	GCC	Females	Incidence	15-year interval
C81	Hodgkin lymphoma	140	Notavailable	0.4	0.48	0-85+	GCC	Males	Mortality	15-year interval
C81	Hodgkin lymphoma	597	Notavailable	1.7	1.7	0-85+	GCC	Males	Incidence	15-year interval
C81	Hodgkin lymphoma	14	Notavailable	0.27	0.25	10-24	GCC	Females	Mortality	15-year interval
C81	Hodgkin lymphoma	106	Notavailable	2.1	2	10-24	GCC	Females	Incidence	15-year interval
C81	Hodgkin lymphoma	13	Notavailable	0.21	0.16	10-24	GCC	Males	Mortality	15-year interval
C81	Hodgkin lymphoma	128	Notavailable	2.1	2.1	10-24	GCC	Males	Incidence	15-year interval
C81	Hodgkin lymphoma	14	Notavailable	0.26	0.26	15-29	GCC	Females	Mortality	15-year interval
C81	Hodgkin lymphoma	124	Notavailable	2.3	2.3	15-29	GCC	Females	Incidence	15-year interval
C81	Hodgkin lymphoma	32	Notavailable	0.39	0.32	15-29	GCC	Males	Mortality	15-year interval
C81	Hodgkin lymphoma	161	Notavailable	2	2.1	15-29	GCC	Males	Incidence	15-year interval
C81	Hodgkin lymphoma	20	Notavailable	0.26	0.26	15-34	GCC	Females	Mortality	Adjusted interval
C81	Hodgkin lymphoma	164	Notavailable	2.1	2.2	15-34	GCC	Females	Incidence	Adjusted interval
C81	Hodgkin lymphoma	39	Notavailable	0.31	0.29	15-34	GCC	Males	Mortality	Adjusted interval
C81	Hodgkin lymphoma	233	Notavailable	1.9	2	15-34	GCC	Males	Incidence	Adjusted interval
C81	Hodgkin lymphoma	19	Notavailable	0.31	0.34	20-34	GCC	Females	Mortality	15-year interval
C81	Hodgkin lymphoma	129	Notavailable	2.1	2.2	20-34	GCC	Females	Incidence	15-year interval
C81	Hodgkin lymphoma	39	Notavailable	0.36	0.41	20-34	GCC	Males	Mortality	15-year interval
C81	Hodgkin lymphoma	189	Notavailable	1.7	1.8	20-34	GCC	Males	Incidence	15-year interval
C81	Hodgkin lymphoma	26	Notavailable	0.32	0.34	20-39	GCC	Females	Mortality	Adjusted interval
C81	Hodgkin lymphoma	151	Notavailable	1.9	1.9	20-39	GCC	Females	Incidence	Adjusted interval
C81	Hodgkin lymphoma	51	Notavailable	0.34	0.38	20-39	GCC	Males	Mortality	Adjusted interval
C81	Hodgkin lymphoma	248	Notavailable	1.7	1.7	20-39	GCC	Males	Incidence	Adjusted interval
C81	Hodgkin lymphoma	39	Notavailable	0.32	0.35	20-54	GCC	Females	Mortality	Adjusted interval
C81	Hodgkin lymphoma	213	Notavailable	1.7	1.8	20-54	GCC	Females	Incidence	Adjusted interval
C81	Hodgkin lymphoma	91	Notavailable	0.39	0.43	20-54	GCC	Males	Mortality	Adjusted interval
C81	Hodgkin lymphoma	416	Notavailable	1.8	1.8	20-54	GCC	Males	Incidence	Adjusted interval
C81	Hodgkin lymphoma	13	Notavailable	0.2	0.18	25-39	GCC	Females	Mortality	15-year interval
C81	Hodgkin lymphoma	107	Notavailable	1.7	1.7	25-39	GCC	Females	Incidence	15-year interval
C81	Hodgkin lymphoma	38	Notavailable	0.31	0.33	25-39	GCC	Males	Mortality	15-year interval
C81	Hodgkin lymphoma	196	Notavailable	1.6	1.6	25-39	GCC	Males	Incidence	15-year interval
C81	Hodgkin lymphoma	20	Notavailable	0.21	0.21	25-49	GCC	Females	Mortality	Adjusted interval
C81	Hodgkin lymphoma	156	Notavailable	1.6	1.6	25-49	GCC	Females	Incidence	Adjusted interval
C81	Hodgkin lymphoma	62	Notavailable	0.33	0.36	25-49	GCC	Males	Mortality	Adjusted interval
C81	Hodgkin lymphoma	323	Notavailable	1.7	1.7	25-49	GCC	Males	Incidence	Adjusted interval
C81	Hodgkin lymphoma	26	Notavailable	0.25	0.27	25-54	GCC	Females	Mortality	Adjusted interval
C81	Hodgkin lymphoma	169	Notavailable	1.6	1.6	25-54	GCC	Females	Incidence	Adjusted interval
C81	Hodgkin lymphoma	78	Notavailable	0.37	0.42	25-54	GCC	Males	Mortality	Adjusted interval
C81	Hodgkin lymphoma	364	Notavailable	1.7	1.8	25-54	GCC	Males	Incidence	Adjusted interval
C81	Hodgkin lymphoma	13	Notavailable	0.21	0.2	30-44	GCC	Females	Mortality	15-year interval
C81	Hodgkin lymphoma	90	Notavailable	1.5	1.5	30-44	GCC	Females	Incidence	15-year interval
C81	Hodgkin lymphoma	23	Notavailable	0.19	0.19	30-44	GCC	Males	Mortality	15-year interval
C81	Hodgkin lymphoma	196	Notavailable	1.6	1.6	30-44	GCC	Males	Incidence	15-year interval
C81	Hodgkin lymphoma	26	Notavailable	0.31	0.34	30-54	GCC	Females	Mortality	Adjusted interval
C81	Hodgkin lymphoma	124	Notavailable	1.5	1.5	30-54	GCC	Females	Incidence	Adjusted interval
C81	Hodgkin lymphoma	59	Notavailable	0.34	0.39	30-54	GCC	Males	Mortality	Adjusted interval
C81	Hodgkin lymphoma	299	Notavailable	1.7	1.8	30-54	GCC	Males	Incidence	Adjusted interval
C81	Hodgkin lymphoma	14	Notavailable	0.26	0.28	35-49	GCC	Females	Mortality	15-year interval
C81	Hodgkin lymphoma	71	Notavailable	1.3	1.4	35-49	GCC	Females	Incidence	15-year interval
C81	Hodgkin lymphoma	36	Notavailable	0.33	0.36	35-49	GCC	Males	Mortality	15-year interval
C81	Hodgkin lymphoma	186	Notavailable	1.7	1.8	35-49	GCC	Males	Incidence	15-year interval
C81	Hodgkin lymphoma	20	Notavailable	0.32	0.36	35-54	GCC	Females	Mortality	Adjusted interval
C81	Hodgkin lymphoma	84	Notavailable	1.3	1.4	35-54	GCC	Females	Incidence	Adjusted interval
C81	Hodgkin lymphoma	52	Notavailable	0.41	0.45	35-54	GCC	Males	Mortality	Adjusted interval
C81	Hodgkin lymphoma	227	Notavailable	1.8	1.8	35-54	GCC	Males	Incidence	Adjusted interval
C81	Hodgkin lymphoma	13	Notavailable	0.31	0.37	40-54	GCC	Females	Mortality	15-year interval
C81	Hodgkin lymphoma	62	Notavailable	1.5	1.5	40-54	GCC	Females	Incidence	15-year interval
C81	Hodgkin lymphoma	40	Notavailable	0.46	0.51	40-54	GCC	Males	Mortality	15-year interval
C81	Hodgkin lymphoma	168	Notavailable	1.9	2	40-54	GCC	Males	Incidence	15-year interval
C81	Hodgkin lymphoma	36	Notavailable	0.66	0.93	40-69	GCC	Females	Mortality	Adjusted interval
C81	Hodgkin lymphoma	106	Notavailable	1.9	2.2	40-69	GCC	Females	Incidence	Adjusted interval
C81	Hodgkin lymphoma	75	Notavailable	0.66	0.9	40-69	GCC	Males	Mortality	Adjusted interval
C81	Hodgkin lymphoma	235	Notavailable	2.1	2.2	40-69	GCC	Males	Incidence	Adjusted interval
C81	Hodgkin lymphoma	22	Notavailable	0.75	0.8	45-59	GCC	Females	Mortality	15-year interval
C81	Hodgkin lymphoma	52	Notavailable	1.8	1.8	45-59	GCC	Females	Incidence	15-year interval
C81	Hodgkin lymphoma	49	Notavailable	0.78	0.79	45-59	GCC	Males	Mortality	15-year interval
C81	Hodgkin lymphoma	133	Notavailable	2.1	2.1	45-59	GCC	Males	Incidence	15-year interval
C81	Hodgkin lymphoma	24	Notavailable	1.2	1.4	50-64	GCC	Females	Mortality	15-year interval
C81	Hodgkin lymphoma	49	Notavailable	2.5	2.8	50-64	GCC	Females	Incidence	15-year interval
C81	Hodgkin lymphoma	43	Notavailable	1	1.1	50-64	GCC	Males	Mortality	15-year interval
C81	Hodgkin lymphoma	97	Notavailable	2.3	2.4	50-64	GCC	Males	Incidence	15-year interval
C81	Hodgkin lymphoma	29	Notavailable	1.3	1.4	50-69	GCC	Females	Mortality	Adjusted interval
C81	Hodgkin lymphoma	57	Notavailable	2.5	2.8	50-69	GCC	Females	Incidence	Adjusted interval
C81	Hodgkin lymphoma	51	Notavailable	1.1	1.3	50-69	GCC	Males	Mortality	Adjusted interval
C81	Hodgkin lymphoma	108	Notavailable	2.3	2.5	50-69	GCC	Males	Incidence	Adjusted interval
C81	Hodgkin lymphoma	1	Notavailable	0.02	0.02	05-19	GCC	Females	Mortality	15-year interval
C81	Hodgkin lymphoma	72	Notavailable	1.3	1.4	05-19	GCC	Females	Incidence	15-year interval
C81	Hodgkin lymphoma	92	Notavailable	1.6	1.6	05-19	GCC	Males	Incidence	15-year interval
C81	Hodgkin lymphoma	23	Notavailable	1.7	1.8	55-69	GCC	Females	Mortality	15-year interval
C81	Hodgkin lymphoma	44	Notavailable	3.3	3.4	55-69	GCC	Females	Incidence	15-year interval
C81	Hodgkin lymphoma	35	Notavailable	1.3	1.5	55-69	GCC	Males	Mortality	15-year interval
C81	Hodgkin lymphoma	67	Notavailable	2.6	2.7	55-69	GCC	Males	Incidence	15-year interval
C81	Hodgkin lymphoma	36	Notavailable	2.1	2.1	55-85	GCC	Females	Mortality	Adjusted interval
C81	Hodgkin lymphoma	58	Notavailable	3.3	3.4	55-85	GCC	Females	Incidence	Adjusted interval
C81	Hodgkin lymphoma	49	Notavailable	1.6	1.9	55-85	GCC	Males	Mortality	Adjusted interval
C81	Hodgkin lymphoma	82	Notavailable	2.7	2.9	55-85	GCC	Males	Incidence	Adjusted interval
C81	Hodgkin lymphoma	19	Notavailable	2.2	2.2	60-74	GCC	Females	Mortality	15-year interval
C81	Hodgkin lymphoma	32	Notavailable	3.7	3.6	60-74	GCC	Females	Incidence	15-year interval
C81	Hodgkin lymphoma	27	Notavailable	1.9	1.9	60-74	GCC	Males	Mortality	15-year interval
C81	Hodgkin lymphoma	43	Notavailable	3	2.9	60-74	GCC	Males	Incidence	15-year interval
C81	Hodgkin lymphoma	27	Notavailable	2.4	2.4	60-85+	GCC	Females	Mortality	Adjusted interval
C81	Hodgkin lymphoma	40	Notavailable	3.6	3.6	60-85+	GCC	Females	Incidence	Adjusted interval
C81	Hodgkin lymphoma	36	Notavailable	2.1	2.3	60-85+	GCC	Males	Mortality	Adjusted interval
C81	Hodgkin lymphoma	52	Notavailable	3.1	3.1	60-85+	GCC	Males	Incidence	Adjusted interval
C81	Hodgkin lymphoma	14	Notavailable	2.4	2.4	65-79	GCC	Females	Mortality	15-year interval
C81	Hodgkin lymphoma	18	Notavailable	3.1	3.1	65-79	GCC	Females	Incidence	15-year interval
C81	Hodgkin lymphoma	17	Notavailable	2.2	2.2	65-79	GCC	Males	Mortality	15-year interval
C81	Hodgkin lymphoma	21	Notavailable	2.7	2.7	65-79	GCC	Males	Incidence	15-year interval
C81	Hodgkin lymphoma	13	Notavailable	3.2	3.1	70-85+	GCC	Females	Mortality	15-year interval
C81	Hodgkin lymphoma	14	Notavailable	3.4	3.4	70-85+	GCC	Females	Incidence	15-year interval
C81	Hodgkin lymphoma	14	Notavailable	3.1	3.1	70-85+	GCC	Males	Mortality	15-year interval
C81	Hodgkin lymphoma	15	Notavailable	3.3	3.4	70-85+	GCC	Males	Incidence	15-year interval
C81	Hodgkin lymphoma	15770	[13425.2-18524.4]	0.41	0.37	0-85+	Global	Males	Mortality	15-year interval
C81	Hodgkin lymphoma	33431	[28791.3-38818.4]	0.88	0.8	0-85+	Global	Females	Incidence	15-year interval
C81	Hodgkin lymphoma	46559	[40803.0-53126.9]	1.2	1.1	0-85+	Global	Males	Incidence	15-year interval
C81	Hodgkin lymphoma	10397	[8318.9-12994.2]	0.27	0.22	0-85+	Global	Females	Mortality	15-year interval
C81	Hodgkin lymphoma	225	Notavailable	0.02	0.02	0-14	Global	Females	Mortality	15-year interval
C81	Hodgkin lymphoma	2580	Notavailable	0.27	0.26	0-14	Global	Females	Incidence	15-year interval
C81	Hodgkin lymphoma	820	Notavailable	0.08	0.08	0-14	Global	Males	Mortality	15-year interval
C81	Hodgkin lymphoma	5506	Notavailable	0.54	0.52	0-14	Global	Males	Incidence	15-year interval
C81	Hodgkin lymphoma	474	Notavailable	0.04	0.04	0-19	Global	Females	Mortality	Adjusted interval
C81	Hodgkin lymphoma	5008	Notavailable	0.4	0.39	0-19	Global	Females	Incidence	Adjusted interval
C81	Hodgkin lymphoma	1315	Notavailable	0.1	0.1	0-19	Global	Males	Mortality	Adjusted interval
C81	Hodgkin lymphoma	8798	Notavailable	0.66	0.64	0-19	Global	Males	Incidence	Adjusted interval
C81	Hodgkin lymphoma	918	Notavailable	0.06	0.06	0-24	Global	Females	Mortality	Adjusted interval
C81	Hodgkin lymphoma	7962	Notavailable	0.52	0.49	0-24	Global	Females	Incidence	Adjusted interval
C81	Hodgkin lymphoma	1987	Notavailable	0.12	0.12	0-24	Global	Males	Mortality	Adjusted interval
C81	Hodgkin lymphoma	12200	Notavailable	0.75	0.72	0-24	Global	Males	Incidence	Adjusted interval
C81	Hodgkin lymphoma	4165	Notavailable	0.14	0.12	0-54	Global	Females	Mortality	Adjusted interval
C81	Hodgkin lymphoma	22206	Notavailable	0.72	0.68	0-54	Global	Females	Incidence	Adjusted interval
C81	Hodgkin lymphoma	7748	Notavailable	0.24	0.23	0-54	Global	Males	Mortality	Adjusted interval
C81	Hodgkin lymphoma	32192	Notavailable	1	0.96	0-54	Global	Males	Incidence	Adjusted interval
C81	Hodgkin lymphoma	810	Notavailable	0.09	0.09	10-24	Global	Females	Mortality	15-year interval
C81	Hodgkin lymphoma	7037	Notavailable	0.8	0.8	10-24	Global	Females	Incidence	15-year interval
C81	Hodgkin lymphoma	1529	Notavailable	0.16	0.16	10-24	Global	Males	Mortality	15-year interval
C81	Hodgkin lymphoma	9383	Notavailable	1	1	10-24	Global	Males	Incidence	15-year interval
C81	Hodgkin lymphoma	1195	Notavailable	0.14	0.13	15-29	Global	Females	Mortality	15-year interval
C81	Hodgkin lymphoma	8620	Notavailable	0.99	0.98	15-29	Global	Females	Incidence	15-year interval
C81	Hodgkin lymphoma	2051	Notavailable	0.22	0.22	15-29	Global	Males	Mortality	15-year interval
C81	Hodgkin lymphoma	10400	Notavailable	1.1	1.1	15-29	Global	Males	Incidence	15-year interval
C81	Hodgkin lymphoma	1761	Notavailable	0.15	0.15	15-34	Global	Females	Mortality	Adjusted interval
C81	Hodgkin lymphoma	11521	Notavailable	0.99	0.98	15-34	Global	Females	Incidence	Adjusted interval
C81	Hodgkin lymphoma	2965	Notavailable	0.24	0.24	15-34	Global	Males	Mortality	Adjusted interval
C81	Hodgkin lymphoma	14233	Notavailable	1.2	1.1	15-34	Global	Males	Incidence	Adjusted interval
C81	Hodgkin lymphoma	1512	Notavailable	0.17	0.17	20-34	Global	Females	Mortality	15-year interval
C81	Hodgkin lymphoma	9093	Notavailable	1	1	20-34	Global	Females	Incidence	15-year interval
C81	Hodgkin lymphoma	2470	Notavailable	0.27	0.27	20-34	Global	Males	Mortality	15-year interval
C81	Hodgkin lymphoma	10941	Notavailable	1.2	1.2	20-34	Global	Males	Incidence	15-year interval
C81	Hodgkin lymphoma	2098	Notavailable	0.19	0.18	20-39	Global	Females	Mortality	Adjusted interval
C81	Hodgkin lymphoma	11650	Notavailable	1	1	20-39	Global	Females	Incidence	Adjusted interval
C81	Hodgkin lymphoma	3289	Notavailable	0.28	0.28	20-39	Global	Males	Mortality	Adjusted interval
C81	Hodgkin lymphoma	14177	Notavailable	1.2	1.2	20-39	Global	Males	Incidence	Adjusted interval
C81	Hodgkin lymphoma	3691	Notavailable	0.2	0.2	20-54	Global	Females	Mortality	Adjusted interval
C81	Hodgkin lymphoma	17198	Notavailable	0.94	0.95	20-54	Global	Females	Incidence	Adjusted interval
C81	Hodgkin lymphoma	6433	Notavailable	0.34	0.34	20-54	Global	Males	Mortality	Adjusted interval
C81	Hodgkin lymphoma	23394	Notavailable	1.2	1.2	20-54	Global	Males	Incidence	Adjusted interval
C81	Hodgkin lymphoma	1654	Notavailable	0.2	0.19	25-39	Global	Females	Mortality	15-year interval
C81	Hodgkin lymphoma	8696	Notavailable	1	1	25-39	Global	Females	Incidence	15-year interval
C81	Hodgkin lymphoma	2617	Notavailable	0.3	0.3	25-39	Global	Males	Mortality	15-year interval
C81	Hodgkin lymphoma	10775	Notavailable	1.2	1.2	25-39	Global	Males	Incidence	15-year interval
C81	Hodgkin lymphoma	2673	Notavailable	0.2	0.2	25-49	Global	Females	Mortality	Adjusted interval
C81	Hodgkin lymphoma	12551	Notavailable	0.95	0.95	25-49	Global	Females	Incidence	Adjusted interval
C81	Hodgkin lymphoma	4578	Notavailable	0.34	0.34	25-49	Global	Males	Mortality	Adjusted interval
C81	Hodgkin lymphoma	16999	Notavailable	1.2	1.2	25-49	Global	Males	Incidence	Adjusted interval
C81	Hodgkin lymphoma	3247	Notavailable	0.21	0.21	25-54	Global	Females	Mortality	Adjusted interval
C81	Hodgkin lymphoma	14244	Notavailable	0.93	0.93	25-54	Global	Females	Incidence	Adjusted interval
C81	Hodgkin lymphoma	5761	Notavailable	0.37	0.37	25-54	Global	Males	Mortality	Adjusted interval
C81	Hodgkin lymphoma	19992	Notavailable	1.3	1.3	25-54	Global	Males	Incidence	Adjusted interval
C81	Hodgkin lymphoma	1617	Notavailable	0.2	0.2	30-44	Global	Females	Mortality	15-year interval
C81	Hodgkin lymphoma	7481	Notavailable	0.95	0.94	30-44	Global	Females	Incidence	15-year interval
C81	Hodgkin lymphoma	2629	Notavailable	0.32	0.33	30-44	Global	Males	Mortality	15-year interval
C81	Hodgkin lymphoma	10225	Notavailable	1.3	1.3	30-44	Global	Males	Incidence	15-year interval
C81	Hodgkin lymphoma	2745	Notavailable	0.22	0.22	30-54	Global	Females	Mortality	Adjusted interval
C81	Hodgkin lymphoma	11006	Notavailable	0.89	0.88	30-54	Global	Females	Incidence	Adjusted interval
C81	Hodgkin lymphoma	4877	Notavailable	0.39	0.39	30-54	Global	Males	Mortality	Adjusted interval
C81	Hodgkin lymphoma	16286	Notavailable	1.3	1.3	30-54	Global	Males	Incidence	Adjusted interval
C81	Hodgkin lymphoma	1605	Notavailable	0.22	0.22	35-49	Global	Females	Mortality	15-year interval
C81	Hodgkin lymphoma	6412	Notavailable	0.87	0.87	35-49	Global	Females	Incidence	15-year interval
C81	Hodgkin lymphoma	2780	Notavailable	0.37	0.37	35-49	Global	Males	Mortality	15-year interval
C81	Hodgkin lymphoma	9460	Notavailable	1.3	1.3	35-49	Global	Males	Incidence	15-year interval
C81	Hodgkin lymphoma	2179	Notavailable	0.23	0.23	35-54	Global	Females	Mortality	Adjusted interval
C81	Hodgkin lymphoma	8105	Notavailable	0.85	0.85	35-54	Global	Females	Incidence	Adjusted interval
C81	Hodgkin lymphoma	3963	Notavailable	0.41	0.41	35-54	Global	Males	Mortality	Adjusted interval
C81	Hodgkin lymphoma	12453	Notavailable	1.3	1.3	35-54	Global	Males	Incidence	Adjusted interval
C81	Hodgkin lymphoma	1593	Notavailable	0.23	0.23	40-54	Global	Females	Mortality	15-year interval
C81	Hodgkin lymphoma	5548	Notavailable	0.8	0.8	40-54	Global	Females	Incidence	15-year interval
C81	Hodgkin lymphoma	3144	Notavailable	0.45	0.45	40-54	Global	Males	Mortality	15-year interval
C81	Hodgkin lymphoma	9217	Notavailable	1.3	1.3	40-54	Global	Males	Incidence	15-year interval
C81	Hodgkin lymphoma	4144	Notavailable	0.36	0.35	40-69	Global	Females	Mortality	Adjusted interval
C81	Hodgkin lymphoma	11339	Notavailable	0.97	0.97	40-69	Global	Females	Incidence	Adjusted interval
C81	Hodgkin lymphoma	7395	Notavailable	0.64	0.65	40-69	Global	Males	Mortality	Adjusted interval
C81	Hodgkin lymphoma	18005	Notavailable	1.6	1.6	40-69	Global	Males	Incidence	Adjusted interval
C81	Hodgkin lymphoma	1802	Notavailable	0.28	0.28	45-59	Global	Females	Mortality	15-year interval
C81	Hodgkin lymphoma	5279	Notavailable	0.83	0.83	45-59	Global	Females	Incidence	15-year interval
C81	Hodgkin lymphoma	3572	Notavailable	0.56	0.56	45-59	Global	Males	Mortality	15-year interval
C81	Hodgkin lymphoma	9134	Notavailable	1.4	1.4	45-59	Global	Males	Incidence	15-year interval
C81	Hodgkin lymphoma	2115	Notavailable	0.38	0.38	50-64	Global	Females	Mortality	15-year interval
C81	Hodgkin lymphoma	5449	Notavailable	0.97	0.98	50-64	Global	Females	Incidence	15-year interval
C81	Hodgkin lymphoma	3980	Notavailable	0.73	0.74	50-64	Global	Males	Mortality	15-year interval
C81	Hodgkin lymphoma	9043	Notavailable	1.7	1.7	50-64	Global	Males	Incidence	15-year interval
C81	Hodgkin lymphoma	3125	Notavailable	0.45	0.46	50-69	Global	Females	Mortality	Adjusted interval
C81	Hodgkin lymphoma	7484	Notavailable	1.1	1.1	50-69	Global	Females	Incidence	Adjusted interval
C81	Hodgkin lymphoma	5434	Notavailable	0.81	0.83	50-69	Global	Males	Mortality	Adjusted interval
C81	Hodgkin lymphoma	11781	Notavailable	1.8	1.8	50-69	Global	Males	Incidence	Adjusted interval
C81	Hodgkin lymphoma	440	Notavailable	0.05	0.05	05-19	Global	Females	Mortality	15-year interval
C81	Hodgkin lymphoma	4799	Notavailable	0.53	0.52	05-19	Global	Females	Incidence	15-year interval
C81	Hodgkin lymphoma	1226	Notavailable	0.13	0.13	05-19	Global	Males	Mortality	15-year interval
C81	Hodgkin lymphoma	8072	Notavailable	0.83	0.83	05-19	Global	Males	Incidence	15-year interval
C81	Hodgkin lymphoma	2551	Notavailable	0.54	0.54	55-69	Global	Females	Mortality	15-year interval
C81	Hodgkin lymphoma	5791	Notavailable	1.2	1.2	55-69	Global	Females	Incidence	15-year interval
C81	Hodgkin lymphoma	4251	Notavailable	0.94	0.95	55-69	Global	Males	Mortality	15-year interval
C81	Hodgkin lymphoma	8788	Notavailable	1.9	2	55-69	Global	Males	Incidence	15-year interval
C81	Hodgkin lymphoma	6232	Notavailable	0.87	0.77	55-85	Global	Females	Mortality	Adjusted interval
C81	Hodgkin lymphoma	11225	Notavailable	1.6	1.5	55-85	Global	Females	Incidence	Adjusted interval
C81	Hodgkin lymphoma	8022	Notavailable	1.3	1.2	55-85	Global	Males	Mortality	Adjusted interval
C81	Hodgkin lymphoma	14367	Notavailable	2.2	2.2	55-85	Global	Males	Incidence	Adjusted interval
C81	Hodgkin lymphoma	2858	Notavailable	0.75	0.74	60-74	Global	Females	Mortality	15-year interval
C81	Hodgkin lymphoma	5789	Notavailable	1.5	1.5	60-74	Global	Females	Incidence	15-year interval
C81	Hodgkin lymphoma	4262	Notavailable	1.2	1.2	60-74	Global	Males	Mortality	15-year interval
C81	Hodgkin lymphoma	7904	Notavailable	2.3	2.3	60-74	Global	Males	Incidence	15-year interval
C81	Hodgkin lymphoma	5558	Notavailable	1	0.92	60-85+	Global	Females	Mortality	Adjusted interval
C81	Hodgkin lymphoma	9471	Notavailable	1.8	1.7	60-85+	Global	Females	Incidence	Adjusted interval
C81	Hodgkin lymphoma	6698	Notavailable	1.5	1.4	60-85+	Global	Males	Mortality	Adjusted interval
C81	Hodgkin lymphoma	11294	Notavailable	2.5	2.4	60-85+	Global	Males	Incidence	Adjusted interval
C81	Hodgkin lymphoma	2984	Notavailable	1	1	65-79	Global	Females	Mortality	15-year interval
C81	Hodgkin lymphoma	5250	Notavailable	1.8	1.8	65-79	Global	Females	Incidence	15-year interval
C81	Hodgkin lymphoma	3856	Notavailable	1.5	1.5	65-79	Global	Males	Mortality	15-year interval
C81	Hodgkin lymphoma	6507	Notavailable	2.6	2.6	65-79	Global	Males	Incidence	15-year interval
C81	Hodgkin lymphoma	3681	Notavailable	1.5	1.4	70-85+	Global	Females	Mortality	15-year interval
C81	Hodgkin lymphoma	5434	Notavailable	2.2	2.2	70-85+	Global	Females	Incidence	15-year interval
C81	Hodgkin lymphoma	3771	Notavailable	2	2	70-85+	Global	Males	Mortality	15-year interval
C81	Hodgkin lymphoma	5579	Notavailable	3	2.9	70-85+	Global	Males	Incidence	15-year interval
C81	Hodgkin lymphoma	276	[236.7-321.8]	1.4	1.6	0-85+	Iraq	Females	Incidence	15-year interval
C81	Hodgkin lymphoma	374	[327.0-427.8]	1.9	2.1	0-85+	Iraq	Males	Incidence	15-year interval
C81	Hodgkin lymphoma	69	[58.3-81.7]	0.36	0.51	0-85+	Iraq	Females	Mortality	15-year interval
C81	Hodgkin lymphoma	99	[85.4-114.8]	0.5	0.78	0-85+	Iraq	Males	Mortality	15-year interval
C81	Hodgkin lymphoma	26	Notavailable	0.34	0.34	0-14	Iraq	Females	Incidence	15-year interval
C81	Hodgkin lymphoma	83	Notavailable	1	1	0-14	Iraq	Males	Incidence	15-year interval
C81	Hodgkin lymphoma	1	Notavailable	0.01	0.01	0-19	Iraq	Females	Mortality	Adjusted interval
C81	Hodgkin lymphoma	58	Notavailable	0.6	0.63	0-19	Iraq	Females	Incidence	Adjusted interval
C81	Hodgkin lymphoma	123	Notavailable	1.2	1.2	0-19	Iraq	Males	Incidence	Adjusted interval
C81	Hodgkin lymphoma	14	Notavailable	0.12	0.13	0-24	Iraq	Females	Mortality	Adjusted interval
C81	Hodgkin lymphoma	92	Notavailable	0.81	0.85	0-24	Iraq	Females	Incidence	Adjusted interval
C81	Hodgkin lymphoma	12	Notavailable	0.1	0.11	0-24	Iraq	Males	Mortality	Adjusted interval
C81	Hodgkin lymphoma	163	Notavailable	1.4	1.4	0-24	Iraq	Males	Incidence	Adjusted interval
C81	Hodgkin lymphoma	40	Notavailable	0.22	0.27	0-54	Iraq	Females	Mortality	Adjusted interval
C81	Hodgkin lymphoma	232	Notavailable	1.3	1.4	0-54	Iraq	Females	Incidence	Adjusted interval
C81	Hodgkin lymphoma	65	Notavailable	0.35	0.43	0-54	Iraq	Males	Mortality	Adjusted interval
C81	Hodgkin lymphoma	329	Notavailable	1.8	1.9	0-54	Iraq	Males	Incidence	Adjusted interval
C81	Hodgkin lymphoma	14	Notavailable	0.24	0.25	10-24	Iraq	Females	Mortality	15-year interval
C81	Hodgkin lymphoma	83	Notavailable	1.4	1.4	10-24	Iraq	Females	Incidence	15-year interval
C81	Hodgkin lymphoma	12	Notavailable	0.19	0.2	10-24	Iraq	Males	Mortality	15-year interval
C81	Hodgkin lymphoma	117	Notavailable	1.9	1.9	10-24	Iraq	Males	Incidence	15-year interval
C81	Hodgkin lymphoma	14	Notavailable	0.27	0.25	15-29	Iraq	Females	Mortality	15-year interval
C81	Hodgkin lymphoma	98	Notavailable	1.9	1.9	15-29	Iraq	Females	Incidence	15-year interval
C81	Hodgkin lymphoma	23	Notavailable	0.42	0.43	15-29	Iraq	Males	Mortality	15-year interval
C81	Hodgkin lymphoma	118	Notavailable	2.1	2.2	15-29	Iraq	Males	Incidence	15-year interval
C81	Hodgkin lymphoma	20	Notavailable	0.3	0.29	15-34	Iraq	Females	Mortality	Adjusted interval
C81	Hodgkin lymphoma	126	Notavailable	1.9	1.9	15-34	Iraq	Females	Incidence	Adjusted interval
C81	Hodgkin lymphoma	32	Notavailable	0.46	0.47	15-34	Iraq	Males	Mortality	Adjusted interval
C81	Hodgkin lymphoma	152	Notavailable	2.2	2.2	15-34	Iraq	Males	Incidence	Adjusted interval
C81	Hodgkin lymphoma	19	Notavailable	0.41	0.39	20-34	Iraq	Females	Mortality	15-year interval
C81	Hodgkin lymphoma	94	Notavailable	2	2	20-34	Iraq	Females	Incidence	15-year interval
C81	Hodgkin lymphoma	32	Notavailable	0.66	0.67	20-34	Iraq	Males	Mortality	15-year interval
C81	Hodgkin lymphoma	112	Notavailable	2.3	2.3	20-34	Iraq	Males	Incidence	15-year interval
C81	Hodgkin lymphoma	25	Notavailable	0.43	0.42	20-39	Iraq	Females	Mortality	Adjusted interval
C81	Hodgkin lymphoma	118	Notavailable	2.1	2.1	20-39	Iraq	Females	Incidence	Adjusted interval
C81	Hodgkin lymphoma	40	Notavailable	0.67	0.67	20-39	Iraq	Males	Mortality	Adjusted interval
C81	Hodgkin lymphoma	142	Notavailable	2.4	2.4	20-39	Iraq	Males	Incidence	Adjusted interval
C81	Hodgkin lymphoma	39	Notavailable	0.47	0.49	20-54	Iraq	Females	Mortality	Adjusted interval
C81	Hodgkin lymphoma	174	Notavailable	2.1	2.1	20-54	Iraq	Females	Incidence	Adjusted interval
C81	Hodgkin lymphoma	65	Notavailable	0.77	0.82	20-54	Iraq	Males	Mortality	Adjusted interval
C81	Hodgkin lymphoma	206	Notavailable	2.4	2.5	20-54	Iraq	Males	Incidence	Adjusted interval
C81	Hodgkin lymphoma	12	Notavailable	0.3	0.29	25-39	Iraq	Females	Mortality	15-year interval
C81	Hodgkin lymphoma	84	Notavailable	2.1	2.1	25-39	Iraq	Females	Incidence	15-year interval
C81	Hodgkin lymphoma	28	Notavailable	0.67	0.67	25-39	Iraq	Males	Mortality	15-year interval
C81	Hodgkin lymphoma	102	Notavailable	2.4	2.4	25-39	Iraq	Males	Incidence	15-year interval
C81	Hodgkin lymphoma	19	Notavailable	0.33	0.34	25-49	Iraq	Females	Mortality	Adjusted interval
C81	Hodgkin lymphoma	124	Notavailable	2.1	2.1	25-49	Iraq	Females	Incidence	Adjusted interval
C81	Hodgkin lymphoma	45	Notavailable	0.75	0.77	25-49	Iraq	Males	Mortality	Adjusted interval
C81	Hodgkin lymphoma	149	Notavailable	2.5	2.5	25-49	Iraq	Males	Incidence	Adjusted interval
C81	Hodgkin lymphoma	26	Notavailable	0.4	0.44	25-54	Iraq	Females	Mortality	Adjusted interval
C81	Hodgkin lymphoma	140	Notavailable	2.2	2.2	25-54	Iraq	Females	Incidence	Adjusted interval
C81	Hodgkin lymphoma	53	Notavailable	0.8	0.85	25-54	Iraq	Males	Mortality	Adjusted interval
C81	Hodgkin lymphoma	166	Notavailable	2.5	2.5	25-54	Iraq	Males	Incidence	Adjusted interval
C81	Hodgkin lymphoma	12	Notavailable	0.35	0.33	30-44	Iraq	Females	Mortality	15-year interval
C81	Hodgkin lymphoma	73	Notavailable	2.1	2.1	30-44	Iraq	Females	Incidence	15-year interval
C81	Hodgkin lymphoma	25	Notavailable	0.7	0.7	30-44	Iraq	Males	Mortality	15-year interval
C81	Hodgkin lymphoma	89	Notavailable	2.5	2.5	30-44	Iraq	Males	Incidence	15-year interval
C81	Hodgkin lymphoma	26	Notavailable	0.52	0.56	30-54	Iraq	Females	Mortality	Adjusted interval
C81	Hodgkin lymphoma	108	Notavailable	2.2	2.2	30-54	Iraq	Females	Incidence	Adjusted interval
C81	Hodgkin lymphoma	42	Notavailable	0.84	0.9	30-54	Iraq	Males	Mortality	Adjusted interval
C81	Hodgkin lymphoma	128	Notavailable	2.6	2.6	30-54	Iraq	Males	Incidence	Adjusted interval
C81	Hodgkin lymphoma	13	Notavailable	0.43	0.45	35-49	Iraq	Females	Mortality	15-year interval
C81	Hodgkin lymphoma	64	Notavailable	2.1	2.1	35-49	Iraq	Females	Incidence	15-year interval
C81	Hodgkin lymphoma	25	Notavailable	0.82	0.85	35-49	Iraq	Males	Mortality	15-year interval
C81	Hodgkin lymphoma	77	Notavailable	2.5	2.5	35-49	Iraq	Males	Incidence	15-year interval
C81	Hodgkin lymphoma	20	Notavailable	0.55	0.59	35-54	Iraq	Females	Mortality	Adjusted interval
C81	Hodgkin lymphoma	80	Notavailable	2.2	2.2	35-54	Iraq	Females	Incidence	Adjusted interval
C81	Hodgkin lymphoma	33	Notavailable	0.91	0.96	35-54	Iraq	Males	Mortality	Adjusted interval
C81	Hodgkin lymphoma	94	Notavailable	2.6	2.6	35-54	Iraq	Males	Incidence	Adjusted interval
C81	Hodgkin lymphoma	14	Notavailable	0.56	0.61	40-54	Iraq	Females	Mortality	15-year interval
C81	Hodgkin lymphoma	56	Notavailable	2.2	2.3	40-54	Iraq	Females	Incidence	15-year interval
C81	Hodgkin lymphoma	25	Notavailable	1	1.1	40-54	Iraq	Males	Mortality	15-year interval
C81	Hodgkin lymphoma	64	Notavailable	2.6	2.7	40-54	Iraq	Males	Incidence	15-year interval
C81	Hodgkin lymphoma	30	Notavailable	0.83	0.94	40-69	Iraq	Females	Mortality	Adjusted interval
C81	Hodgkin lymphoma	86	Notavailable	2.4	2.4	40-69	Iraq	Females	Incidence	Adjusted interval
C81	Hodgkin lymphoma	45	Notavailable	1.3	1.5	40-69	Iraq	Males	Mortality	Adjusted interval
C81	Hodgkin lymphoma	93	Notavailable	2.8	2.8	40-69	Iraq	Males	Incidence	Adjusted interval
C81	Hodgkin lymphoma	20	Notavailable	1	1.1	45-59	Iraq	Females	Mortality	15-year interval
C81	Hodgkin lymphoma	47	Notavailable	2.4	2.5	45-59	Iraq	Females	Incidence	15-year interval
C81	Hodgkin lymphoma	23	Notavailable	1.3	1.3	45-59	Iraq	Males	Mortality	15-year interval
C81	Hodgkin lymphoma	50	Notavailable	2.8	2.8	45-59	Iraq	Males	Incidence	15-year interval
C81	Hodgkin lymphoma	18	Notavailable	1.2	1.3	50-64	Iraq	Females	Mortality	15-year interval
C81	Hodgkin lymphoma	38	Notavailable	2.6	2.6	50-64	Iraq	Females	Incidence	15-year interval
C81	Hodgkin lymphoma	21	Notavailable	1.6	1.7	50-64	Iraq	Males	Mortality	15-year interval
C81	Hodgkin lymphoma	38	Notavailable	3	3	50-64	Iraq	Males	Incidence	15-year interval
C81	Hodgkin lymphoma	23	Notavailable	1.3	1.3	50-69	Iraq	Females	Mortality	Adjusted interval
C81	Hodgkin lymphoma	46	Notavailable	2.6	2.6	50-69	Iraq	Females	Incidence	Adjusted interval
C81	Hodgkin lymphoma	28	Notavailable	1.8	1.9	50-69	Iraq	Males	Mortality	Adjusted interval
C81	Hodgkin lymphoma	46	Notavailable	3	3	50-69	Iraq	Males	Incidence	Adjusted interval
C81	Hodgkin lymphoma	1	Notavailable	0.01	0.02	05-19	Iraq	Females	Mortality	15-year interval
C81	Hodgkin lymphoma	54	Notavailable	0.8	0.84	05-19	Iraq	Females	Incidence	15-year interval
C81	Hodgkin lymphoma	108	Notavailable	1.5	1.5	05-19	Iraq	Males	Incidence	15-year interval
C81	Hodgkin lymphoma	16	Notavailable	1.4	1.5	55-69	Iraq	Females	Mortality	15-year interval
C81	Hodgkin lymphoma	30	Notavailable	2.7	2.7	55-69	Iraq	Females	Incidence	15-year interval
C81	Hodgkin lymphoma	20	Notavailable	2.1	2.1	55-69	Iraq	Males	Mortality	15-year interval
C81	Hodgkin lymphoma	29	Notavailable	3.1	3.1	55-69	Iraq	Males	Incidence	15-year interval
C81	Hodgkin lymphoma	29	Notavailable	1.9	1.9	55-85	Iraq	Females	Mortality	Adjusted interval
C81	Hodgkin lymphoma	44	Notavailable	2.9	2.9	55-85	Iraq	Females	Incidence	Adjusted interval
C81	Hodgkin lymphoma	34	Notavailable	2.7	2.8	55-85	Iraq	Males	Mortality	Adjusted interval
C81	Hodgkin lymphoma	45	Notavailable	3.6	3.6	55-85	Iraq	Males	Incidence	Adjusted interval
C81	Hodgkin lymphoma	14	Notavailable	1.7	1.7	60-74	Iraq	Females	Mortality	15-year interval
C81	Hodgkin lymphoma	23	Notavailable	2.8	2.8	60-74	Iraq	Females	Incidence	15-year interval
C81	Hodgkin lymphoma	19	Notavailable	2.7	2.7	60-74	Iraq	Males	Mortality	15-year interval
C81	Hodgkin lymphoma	24	Notavailable	3.4	3.4	60-74	Iraq	Males	Incidence	15-year interval
C81	Hodgkin lymphoma	23	Notavailable	2.1	2.1	60-85+	Iraq	Females	Mortality	Adjusted interval
C81	Hodgkin lymphoma	32	Notavailable	3	3	60-85+	Iraq	Females	Incidence	Adjusted interval
C81	Hodgkin lymphoma	28	Notavailable	3.2	3.2	60-85+	Iraq	Males	Mortality	Adjusted interval
C81	Hodgkin lymphoma	34	Notavailable	3.8	3.9	60-85+	Iraq	Males	Incidence	Adjusted interval
C81	Hodgkin lymphoma	13	Notavailable	2.2	2.1	65-79	Iraq	Females	Mortality	15-year interval
C81	Hodgkin lymphoma	17	Notavailable	2.9	2.9	65-79	Iraq	Females	Incidence	15-year interval
C81	Hodgkin lymphoma	16	Notavailable	3.2	3.2	65-79	Iraq	Males	Mortality	15-year interval
C81	Hodgkin lymphoma	19	Notavailable	3.8	3.8	65-79	Iraq	Males	Incidence	15-year interval
C81	Hodgkin lymphoma	13	Notavailable	3.2	3.1	70-85+	Iraq	Females	Mortality	15-year interval
C81	Hodgkin lymphoma	14	Notavailable	3.4	3.4	70-85+	Iraq	Females	Incidence	15-year interval
C81	Hodgkin lymphoma	14	Notavailable	4.4	4.5	70-85+	Iraq	Males	Mortality	15-year interval
C81	Hodgkin lymphoma	16	Notavailable	5	5.1	70-85+	Iraq	Males	Incidence	15-year interval
C81	Hodgkin lymphoma	144	[101.0-205.3]	3.4	3.4	0-85+	Israel	Females	Incidence	15-year interval
C81	Hodgkin lymphoma	17	[13.3-21.7]	0.4	0.28	0-85+	Israel	Females	Mortality	15-year interval
C81	Hodgkin lymphoma	21	[18.2-24.3]	0.5	0.39	0-85+	Israel	Males	Mortality	15-year interval
C81	Hodgkin lymphoma	120	[88.8-162.1]	2.9	2.8	0-85+	Israel	Males	Incidence	15-year interval
C81	Hodgkin lymphoma	14	Notavailable	1.2	1.2	0-14	Israel	Females	Incidence	15-year interval
C81	Hodgkin lymphoma	13	Notavailable	1.1	1	0-14	Israel	Males	Incidence	15-year interval
C81	Hodgkin lymphoma	30	Notavailable	2.1	2	0-19	Israel	Females	Incidence	Adjusted interval
C81	Hodgkin lymphoma	23	Notavailable	1.5	1.5	0-19	Israel	Males	Incidence	Adjusted interval
C81	Hodgkin lymphoma	48	Notavailable	2.7	2.7	0-24	Israel	Females	Incidence	Adjusted interval
C81	Hodgkin lymphoma	35	Notavailable	1.9	1.9	0-24	Israel	Males	Incidence	Adjusted interval
C81	Hodgkin lymphoma	6	Notavailable	0.18	0.17	0-54	Israel	Females	Mortality	Adjusted interval
C81	Hodgkin lymphoma	117	Notavailable	3.5	3.5	0-54	Israel	Females	Incidence	Adjusted interval
C81	Hodgkin lymphoma	7	Notavailable	0.21	0.19	0-54	Israel	Males	Mortality	Adjusted interval
C81	Hodgkin lymphoma	94	Notavailable	2.8	2.7	0-54	Israel	Males	Incidence	Adjusted interval
C81	Hodgkin lymphoma	45	Notavailable	4.7	4.7	10-24	Israel	Females	Incidence	15-year interval
C81	Hodgkin lymphoma	30	Notavailable	3	3	10-24	Israel	Males	Incidence	15-year interval
C81	Hodgkin lymphoma	52	Notavailable	5.8	5.8	15-29	Israel	Females	Incidence	15-year interval
C81	Hodgkin lymphoma	34	Notavailable	3.6	3.6	15-29	Israel	Males	Incidence	15-year interval
C81	Hodgkin lymphoma	1	Notavailable	0.09	0.07	15-34	Israel	Females	Mortality	Adjusted interval
C81	Hodgkin lymphoma	68	Notavailable	5.8	5.8	15-34	Israel	Females	Incidence	Adjusted interval
C81	Hodgkin lymphoma	1	Notavailable	0.08	0.07	15-34	Israel	Males	Mortality	Adjusted interval
C81	Hodgkin lymphoma	46	Notavailable	3.8	3.7	15-34	Israel	Males	Incidence	Adjusted interval
C81	Hodgkin lymphoma	1	Notavailable	0.12	0.1	20-34	Israel	Females	Mortality	15-year interval
C81	Hodgkin lymphoma	52	Notavailable	6.1	6.1	20-34	Israel	Females	Incidence	15-year interval
C81	Hodgkin lymphoma	1	Notavailable	0.11	0.1	20-34	Israel	Males	Mortality	15-year interval
C81	Hodgkin lymphoma	36	Notavailable	4.1	4.1	20-34	Israel	Males	Incidence	15-year interval
C81	Hodgkin lymphoma	2	Notavailable	0.18	0.15	20-39	Israel	Females	Mortality	Adjusted interval
C81	Hodgkin lymphoma	65	Notavailable	5.7	5.8	20-39	Israel	Females	Incidence	Adjusted interval
C81	Hodgkin lymphoma	2	Notavailable	0.17	0.15	20-39	Israel	Males	Mortality	Adjusted interval
C81	Hodgkin lymphoma	47	Notavailable	4	4	20-39	Israel	Males	Incidence	Adjusted interval
C81	Hodgkin lymphoma	6	Notavailable	0.32	0.32	20-54	Israel	Females	Mortality	Adjusted interval
C81	Hodgkin lymphoma	87	Notavailable	4.7	4.8	20-54	Israel	Females	Incidence	Adjusted interval
C81	Hodgkin lymphoma	7	Notavailable	0.38	0.36	20-54	Israel	Males	Mortality	Adjusted interval
C81	Hodgkin lymphoma	71	Notavailable	3.8	3.8	20-54	Israel	Males	Incidence	Adjusted interval
C81	Hodgkin lymphoma	2	Notavailable	0.24	0.21	25-39	Israel	Females	Mortality	15-year interval
C81	Hodgkin lymphoma	47	Notavailable	5.6	5.7	25-39	Israel	Females	Incidence	15-year interval
C81	Hodgkin lymphoma	2	Notavailable	0.23	0.21	25-39	Israel	Males	Mortality	15-year interval
C81	Hodgkin lymphoma	35	Notavailable	4.1	4.1	25-39	Israel	Males	Incidence	15-year interval
C81	Hodgkin lymphoma	4	Notavailable	0.3	0.29	25-49	Israel	Females	Mortality	Adjusted interval
C81	Hodgkin lymphoma	64	Notavailable	4.8	4.8	25-49	Israel	Females	Incidence	Adjusted interval
C81	Hodgkin lymphoma	6	Notavailable	0.44	0.43	25-49	Israel	Males	Mortality	Adjusted interval
C81	Hodgkin lymphoma	53	Notavailable	3.9	3.9	25-49	Israel	Males	Incidence	Adjusted interval
C81	Hodgkin lymphoma	6	Notavailable	0.39	0.38	25-54	Israel	Females	Mortality	Adjusted interval
C81	Hodgkin lymphoma	69	Notavailable	4.4	4.5	25-54	Israel	Females	Incidence	Adjusted interval
C81	Hodgkin lymphoma	7	Notavailable	0.45	0.44	25-54	Israel	Males	Mortality	Adjusted interval
C81	Hodgkin lymphoma	59	Notavailable	3.8	3.8	25-54	Israel	Males	Incidence	Adjusted interval
C81	Hodgkin lymphoma	2	Notavailable	0.24	0.24	30-44	Israel	Females	Mortality	15-year interval
C81	Hodgkin lymphoma	39	Notavailable	4.7	4.7	30-44	Israel	Females	Incidence	15-year interval
C81	Hodgkin lymphoma	5	Notavailable	0.6	0.61	30-44	Israel	Males	Mortality	15-year interval
C81	Hodgkin lymphoma	33	Notavailable	4	4	30-44	Israel	Males	Incidence	15-year interval
C81	Hodgkin lymphoma	6	Notavailable	0.47	0.49	30-54	Israel	Females	Mortality	Adjusted interval
C81	Hodgkin lymphoma	51	Notavailable	4	3.9	30-54	Israel	Females	Incidence	Adjusted interval
C81	Hodgkin lymphoma	7	Notavailable	0.56	0.56	30-54	Israel	Males	Mortality	Adjusted interval
C81	Hodgkin lymphoma	47	Notavailable	3.7	3.7	30-54	Israel	Males	Incidence	Adjusted interval
C81	Hodgkin lymphoma	3	Notavailable	0.38	0.4	35-49	Israel	Females	Mortality	15-year interval
C81	Hodgkin lymphoma	30	Notavailable	3.8	3.8	35-49	Israel	Females	Incidence	15-year interval
C81	Hodgkin lymphoma	5	Notavailable	0.64	0.64	35-49	Israel	Males	Mortality	15-year interval
C81	Hodgkin lymphoma	29	Notavailable	3.7	3.7	35-49	Israel	Males	Incidence	15-year interval
C81	Hodgkin lymphoma	5	Notavailable	0.5	0.52	35-54	Israel	Females	Mortality	Adjusted interval
C81	Hodgkin lymphoma	35	Notavailable	3.5	3.5	35-54	Israel	Females	Incidence	Adjusted interval
C81	Hodgkin lymphoma	6	Notavailable	0.62	0.61	35-54	Israel	Males	Mortality	Adjusted interval
C81	Hodgkin lymphoma	35	Notavailable	3.6	3.6	35-54	Israel	Males	Incidence	Adjusted interval
C81	Hodgkin lymphoma	4	Notavailable	0.56	0.58	40-54	Israel	Females	Mortality	15-year interval
C81	Hodgkin lymphoma	22	Notavailable	3.1	3.1	40-54	Israel	Females	Incidence	15-year interval
C81	Hodgkin lymphoma	5	Notavailable	0.72	0.7	40-54	Israel	Males	Mortality	15-year interval
C81	Hodgkin lymphoma	24	Notavailable	3.4	3.4	40-54	Israel	Males	Incidence	15-year interval
C81	Hodgkin lymphoma	8	Notavailable	0.63	0.62	40-69	Israel	Females	Mortality	Adjusted interval
C81	Hodgkin lymphoma	37	Notavailable	2.9	2.9	40-69	Israel	Females	Incidence	Adjusted interval
C81	Hodgkin lymphoma	10	Notavailable	0.83	0.79	40-69	Israel	Males	Mortality	Adjusted interval
C81	Hodgkin lymphoma	40	Notavailable	3.3	3.3	40-69	Israel	Males	Incidence	Adjusted interval
C81	Hodgkin lymphoma	5	Notavailable	0.79	0.8	45-59	Israel	Females	Mortality	15-year interval
C81	Hodgkin lymphoma	17	Notavailable	2.7	2.7	45-59	Israel	Females	Incidence	15-year interval
C81	Hodgkin lymphoma	3	Notavailable	0.49	0.49	45-59	Israel	Males	Mortality	15-year interval
C81	Hodgkin lymphoma	20	Notavailable	3.3	3.3	45-59	Israel	Males	Incidence	15-year interval
C81	Hodgkin lymphoma	4	Notavailable	0.68	0.7	50-64	Israel	Females	Mortality	15-year interval
C81	Hodgkin lymphoma	15	Notavailable	2.6	2.5	50-64	Israel	Females	Incidence	15-year interval
C81	Hodgkin lymphoma	3	Notavailable	0.55	0.55	50-64	Israel	Males	Mortality	15-year interval
C81	Hodgkin lymphoma	17	Notavailable	3.1	3.1	50-64	Israel	Males	Incidence	15-year interval
C81	Hodgkin lymphoma	6	Notavailable	0.78	0.77	50-69	Israel	Females	Mortality	Adjusted interval
C81	Hodgkin lymphoma	20	Notavailable	2.6	2.6	50-69	Israel	Females	Incidence	Adjusted interval
C81	Hodgkin lymphoma	6	Notavailable	0.84	0.79	50-69	Israel	Males	Mortality	Adjusted interval
C81	Hodgkin lymphoma	22	Notavailable	3.1	3.1	50-69	Israel	Males	Incidence	Adjusted interval
C81	Hodgkin lymphoma	29	Notavailable	2.8	2.8	05-19	Israel	Females	Incidence	15-year interval
C81	Hodgkin lymphoma	22	Notavailable	2	2	05-19	Israel	Males	Incidence	15-year interval
C81	Hodgkin lymphoma	4	Notavailable	0.71	0.68	55-69	Israel	Females	Mortality	15-year interval
C81	Hodgkin lymphoma	15	Notavailable	2.7	2.6	55-69	Israel	Females	Incidence	15-year interval
C81	Hodgkin lymphoma	5	Notavailable	0.98	0.92	55-69	Israel	Males	Mortality	15-year interval
C81	Hodgkin lymphoma	16	Notavailable	3.1	3.1	55-69	Israel	Males	Incidence	15-year interval
C81	Hodgkin lymphoma	11	Notavailable	1.2	0.92	55-85	Israel	Females	Mortality	Adjusted interval
C81	Hodgkin lymphoma	27	Notavailable	2.9	2.8	55-85	Israel	Females	Incidence	Adjusted interval
C81	Hodgkin lymphoma	14	Notavailable	1.7	1.5	55-85	Israel	Males	Mortality	Adjusted interval
C81	Hodgkin lymphoma	26	Notavailable	3.2	3.2	55-85	Israel	Males	Incidence	Adjusted interval
C81	Hodgkin lymphoma	4	Notavailable	0.79	0.76	60-74	Israel	Females	Mortality	15-year interval
C81	Hodgkin lymphoma	14	Notavailable	2.8	2.7	60-74	Israel	Females	Incidence	15-year interval
C81	Hodgkin lymphoma	7	Notavailable	1.6	1.4	60-74	Israel	Males	Mortality	15-year interval
C81	Hodgkin lymphoma	14	Notavailable	3.1	3.1	60-74	Israel	Males	Incidence	15-year interval
C81	Hodgkin lymphoma	10	Notavailable	1.3	1.1	60-85+	Israel	Females	Mortality	Adjusted interval
C81	Hodgkin lymphoma	22	Notavailable	2.9	2.8	60-85+	Israel	Females	Incidence	Adjusted interval
C81	Hodgkin lymphoma	13	Notavailable	2.1	1.8	60-85+	Israel	Males	Mortality	Adjusted interval
C81	Hodgkin lymphoma	20	Notavailable	3.2	3.1	60-85+	Israel	Males	Incidence	Adjusted interval
C81	Hodgkin lymphoma	5	Notavailable	1.2	1.2	65-79	Israel	Females	Mortality	15-year interval
C81	Hodgkin lymphoma	12	Notavailable	3	2.9	65-79	Israel	Females	Incidence	15-year interval
C81	Hodgkin lymphoma	9	Notavailable	2.6	2.5	65-79	Israel	Males	Mortality	15-year interval
C81	Hodgkin lymphoma	11	Notavailable	3.1	3.1	65-79	Israel	Males	Incidence	15-year interval
C81	Hodgkin lymphoma	7	Notavailable	1.9	1.6	70-85+	Israel	Females	Mortality	15-year interval
C81	Hodgkin lymphoma	12	Notavailable	3.2	3.1	70-85+	Israel	Females	Incidence	15-year interval
C81	Hodgkin lymphoma	9	Notavailable	3.1	3.1	70-85+	Israel	Males	Mortality	15-year interval
C81	Hodgkin lymphoma	10	Notavailable	3.5	3.4	70-85+	Israel	Males	Incidence	15-year interval
C81	Hodgkin lymphoma	22	[15.7-30.8]	0.45	0.59	0-85+	Jordan	Females	Mortality	15-year interval
C81	Hodgkin lymphoma	25	[17.9-34.8]	0.5	0.62	0-85+	Jordan	Males	Mortality	15-year interval
C81	Hodgkin lymphoma	88	[65.7-117.9]	1.8	1.9	0-85+	Jordan	Females	Incidence	15-year interval
C81	Hodgkin lymphoma	97	[72.7-129.4]	1.9	2	0-85+	Jordan	Males	Incidence	15-year interval
C81	Hodgkin lymphoma	13	Notavailable	0.76	0.72	0-14	Jordan	Females	Incidence	15-year interval
C81	Hodgkin lymphoma	16	Notavailable	0.9	0.88	0-14	Jordan	Males	Incidence	15-year interval
C81	Hodgkin lymphoma	25	Notavailable	1.1	1.1	0-19	Jordan	Females	Incidence	Adjusted interval
C81	Hodgkin lymphoma	24	Notavailable	1.1	1.1	0-19	Jordan	Males	Incidence	Adjusted interval
C81	Hodgkin lymphoma	4	Notavailable	0.15	0.15	0-24	Jordan	Females	Mortality	Adjusted interval
C81	Hodgkin lymphoma	38	Notavailable	1.4	1.4	0-24	Jordan	Females	Incidence	Adjusted interval
C81	Hodgkin lymphoma	3	Notavailable	0.11	0.11	0-24	Jordan	Males	Mortality	Adjusted interval
C81	Hodgkin lymphoma	33	Notavailable	1.2	1.2	0-24	Jordan	Males	Incidence	Adjusted interval
C81	Hodgkin lymphoma	11	Notavailable	0.25	0.26	0-54	Jordan	Females	Mortality	Adjusted interval
C81	Hodgkin lymphoma	75	Notavailable	1.7	1.7	0-54	Jordan	Females	Incidence	Adjusted interval
C81	Hodgkin lymphoma	18	Notavailable	0.39	0.43	0-54	Jordan	Males	Mortality	Adjusted interval
C81	Hodgkin lymphoma	88	Notavailable	1.9	2	0-54	Jordan	Males	Incidence	Adjusted interval
C81	Hodgkin lymphoma	4	Notavailable	0.27	0.28	10-24	Jordan	Females	Mortality	15-year interval
C81	Hodgkin lymphoma	35	Notavailable	2.4	2.4	10-24	Jordan	Females	Incidence	15-year interval
C81	Hodgkin lymphoma	3	Notavailable	0.2	0.2	10-24	Jordan	Males	Mortality	15-year interval
C81	Hodgkin lymphoma	24	Notavailable	1.6	1.6	10-24	Jordan	Males	Incidence	15-year interval
C81	Hodgkin lymphoma	4	Notavailable	0.3	0.29	15-29	Jordan	Females	Mortality	15-year interval
C81	Hodgkin lymphoma	37	Notavailable	2.8	2.8	15-29	Jordan	Females	Incidence	15-year interval
C81	Hodgkin lymphoma	7	Notavailable	0.52	0.53	15-29	Jordan	Males	Mortality	15-year interval
C81	Hodgkin lymphoma	27	Notavailable	2	2	15-29	Jordan	Males	Incidence	15-year interval
C81	Hodgkin lymphoma	6	Notavailable	0.35	0.34	15-34	Jordan	Females	Mortality	Adjusted interval
C81	Hodgkin lymphoma	46	Notavailable	2.7	2.7	15-34	Jordan	Females	Incidence	Adjusted interval
C81	Hodgkin lymphoma	8	Notavailable	0.46	0.47	15-34	Jordan	Males	Mortality	Adjusted interval
C81	Hodgkin lymphoma	37	Notavailable	2.1	2.1	15-34	Jordan	Males	Incidence	Adjusted interval
C81	Hodgkin lymphoma	6	Notavailable	0.49	0.48	20-34	Jordan	Females	Mortality	15-year interval
C81	Hodgkin lymphoma	34	Notavailable	2.8	2.8	20-34	Jordan	Females	Incidence	15-year interval
C81	Hodgkin lymphoma	8	Notavailable	0.65	0.67	20-34	Jordan	Males	Mortality	15-year interval
C81	Hodgkin lymphoma	29	Notavailable	2.3	2.3	20-34	Jordan	Males	Incidence	15-year interval
C81	Hodgkin lymphoma	8	Notavailable	0.52	0.5	20-39	Jordan	Females	Mortality	Adjusted interval
C81	Hodgkin lymphoma	40	Notavailable	2.6	2.6	20-39	Jordan	Females	Incidence	Adjusted interval
C81	Hodgkin lymphoma	11	Notavailable	0.7	0.71	20-39	Jordan	Males	Mortality	Adjusted interval
C81	Hodgkin lymphoma	40	Notavailable	2.5	2.5	20-39	Jordan	Males	Incidence	Adjusted interval
C81	Hodgkin lymphoma	11	Notavailable	0.49	0.49	20-54	Jordan	Females	Mortality	Adjusted interval
C81	Hodgkin lymphoma	50	Notavailable	2.2	2.2	20-54	Jordan	Females	Incidence	Adjusted interval
C81	Hodgkin lymphoma	18	Notavailable	0.77	0.81	20-54	Jordan	Males	Mortality	Adjusted interval
C81	Hodgkin lymphoma	64	Notavailable	2.7	2.8	20-54	Jordan	Males	Incidence	Adjusted interval
C81	Hodgkin lymphoma	4	Notavailable	0.36	0.35	25-39	Jordan	Females	Mortality	15-year interval
C81	Hodgkin lymphoma	27	Notavailable	2.5	2.5	25-39	Jordan	Females	Incidence	15-year interval
C81	Hodgkin lymphoma	8	Notavailable	0.71	0.73	25-39	Jordan	Males	Mortality	15-year interval
C81	Hodgkin lymphoma	31	Notavailable	2.7	2.7	25-39	Jordan	Males	Incidence	15-year interval
C81	Hodgkin lymphoma	5	Notavailable	0.31	0.29	25-49	Jordan	Females	Mortality	Adjusted interval
C81	Hodgkin lymphoma	34	Notavailable	2.1	2.1	25-49	Jordan	Females	Incidence	Adjusted interval
C81	Hodgkin lymphoma	12	Notavailable	0.71	0.74	25-49	Jordan	Males	Mortality	Adjusted interval
C81	Hodgkin lymphoma	49	Notavailable	2.9	2.9	25-49	Jordan	Males	Incidence	Adjusted interval
C81	Hodgkin lymphoma	7	Notavailable	0.39	0.4	25-54	Jordan	Females	Mortality	Adjusted interval
C81	Hodgkin lymphoma	37	Notavailable	2	2	25-54	Jordan	Females	Incidence	Adjusted interval
C81	Hodgkin lymphoma	15	Notavailable	0.79	0.84	25-54	Jordan	Males	Mortality	Adjusted interval
C81	Hodgkin lymphoma	55	Notavailable	2.9	2.9	25-54	Jordan	Males	Incidence	Adjusted interval
C81	Hodgkin lymphoma	4	Notavailable	0.41	0.38	30-44	Jordan	Females	Mortality	15-year interval
C81	Hodgkin lymphoma	19	Notavailable	1.9	1.9	30-44	Jordan	Females	Incidence	15-year interval
C81	Hodgkin lymphoma	5	Notavailable	0.49	0.49	30-44	Jordan	Males	Mortality	15-year interval
C81	Hodgkin lymphoma	31	Notavailable	3	3.1	30-44	Jordan	Males	Incidence	15-year interval
C81	Hodgkin lymphoma	7	Notavailable	0.5	0.51	30-54	Jordan	Females	Mortality	Adjusted interval
C81	Hodgkin lymphoma	25	Notavailable	1.8	1.7	30-54	Jordan	Females	Incidence	Adjusted interval
C81	Hodgkin lymphoma	11	Notavailable	0.74	0.8	30-54	Jordan	Males	Mortality	Adjusted interval
C81	Hodgkin lymphoma	45	Notavailable	3	3.1	30-54	Jordan	Males	Incidence	Adjusted interval
C81	Hodgkin lymphoma	3	Notavailable	0.35	0.34	35-49	Jordan	Females	Mortality	15-year interval
C81	Hodgkin lymphoma	13	Notavailable	1.5	1.5	35-49	Jordan	Females	Incidence	15-year interval
C81	Hodgkin lymphoma	7	Notavailable	0.78	0.79	35-49	Jordan	Males	Mortality	15-year interval
C81	Hodgkin lymphoma	29	Notavailable	3.2	3.2	35-49	Jordan	Males	Incidence	15-year interval
C81	Hodgkin lymphoma	5	Notavailable	0.48	0.5	35-54	Jordan	Females	Mortality	Adjusted interval
C81	Hodgkin lymphoma	16	Notavailable	1.5	1.5	35-54	Jordan	Females	Incidence	Adjusted interval
C81	Hodgkin lymphoma	10	Notavailable	0.91	0.94	35-54	Jordan	Males	Mortality	Adjusted interval
C81	Hodgkin lymphoma	35	Notavailable	3.2	3.2	35-54	Jordan	Males	Incidence	Adjusted interval
C81	Hodgkin lymphoma	3	Notavailable	0.42	0.45	40-54	Jordan	Females	Mortality	15-year interval
C81	Hodgkin lymphoma	10	Notavailable	1.4	1.4	40-54	Jordan	Females	Incidence	15-year interval
C81	Hodgkin lymphoma	7	Notavailable	0.92	0.96	40-54	Jordan	Males	Mortality	15-year interval
C81	Hodgkin lymphoma	24	Notavailable	3.2	3.2	40-54	Jordan	Males	Incidence	15-year interval
C81	Hodgkin lymphoma	8	Notavailable	0.78	0.93	40-69	Jordan	Females	Mortality	Adjusted interval
C81	Hodgkin lymphoma	17	Notavailable	1.7	1.8	40-69	Jordan	Females	Incidence	Adjusted interval
C81	Hodgkin lymphoma	12	Notavailable	1.1	1.3	40-69	Jordan	Males	Mortality	Adjusted interval
C81	Hodgkin lymphoma	31	Notavailable	2.9	2.8	40-69	Jordan	Males	Incidence	Adjusted interval
C81	Hodgkin lymphoma	5	Notavailable	0.87	0.89	45-59	Jordan	Females	Mortality	15-year interval
C81	Hodgkin lymphoma	9	Notavailable	1.6	1.6	45-59	Jordan	Females	Incidence	15-year interval
C81	Hodgkin lymphoma	8	Notavailable	1.3	1.3	45-59	Jordan	Males	Mortality	15-year interval
C81	Hodgkin lymphoma	17	Notavailable	2.8	2.8	45-59	Jordan	Males	Incidence	15-year interval
C81	Hodgkin lymphoma	5	Notavailable	1.2	1.2	50-64	Jordan	Females	Mortality	15-year interval
C81	Hodgkin lymphoma	8	Notavailable	1.9	1.9	50-64	Jordan	Females	Incidence	15-year interval
C81	Hodgkin lymphoma	6	Notavailable	1.4	1.3	50-64	Jordan	Males	Mortality	15-year interval
C81	Hodgkin lymphoma	11	Notavailable	2.5	2.5	50-64	Jordan	Males	Incidence	15-year interval
C81	Hodgkin lymphoma	7	Notavailable	1.4	1.5	50-69	Jordan	Females	Mortality	Adjusted interval
C81	Hodgkin lymphoma	10	Notavailable	2	2.1	50-69	Jordan	Females	Incidence	Adjusted interval
C81	Hodgkin lymphoma	8	Notavailable	1.6	1.7	50-69	Jordan	Males	Mortality	Adjusted interval
C81	Hodgkin lymphoma	13	Notavailable	2.6	2.6	50-69	Jordan	Males	Incidence	Adjusted interval
C81	Hodgkin lymphoma	24	Notavailable	1.5	1.5	05-19	Jordan	Females	Incidence	15-year interval
C81	Hodgkin lymphoma	21	Notavailable	1.3	1.3	05-19	Jordan	Males	Incidence	15-year interval
C81	Hodgkin lymphoma	5	Notavailable	1.6	1.7	55-69	Jordan	Females	Mortality	15-year interval
C81	Hodgkin lymphoma	7	Notavailable	2.3	2.3	55-69	Jordan	Females	Incidence	15-year interval
C81	Hodgkin lymphoma	5	Notavailable	1.7	1.7	55-69	Jordan	Males	Mortality	15-year interval
C81	Hodgkin lymphoma	7	Notavailable	2.3	2.4	55-69	Jordan	Males	Incidence	15-year interval
C81	Hodgkin lymphoma	11	Notavailable	2.5	2.5	55-85	Jordan	Females	Mortality	Adjusted interval
C81	Hodgkin lymphoma	13	Notavailable	3	2.9	55-85	Jordan	Females	Incidence	Adjusted interval
C81	Hodgkin lymphoma	7	Notavailable	1.7	1.7	55-85	Jordan	Males	Mortality	Adjusted interval
C81	Hodgkin lymphoma	9	Notavailable	2.2	2.2	55-85	Jordan	Males	Incidence	Adjusted interval
C81	Hodgkin lymphoma	5	Notavailable	2.2	2.2	60-74	Jordan	Females	Mortality	15-year interval
C81	Hodgkin lymphoma	6	Notavailable	2.7	2.6	60-74	Jordan	Females	Incidence	15-year interval
C81	Hodgkin lymphoma	4	Notavailable	1.9	1.9	60-74	Jordan	Males	Mortality	15-year interval
C81	Hodgkin lymphoma	5	Notavailable	2.4	2.4	60-74	Jordan	Males	Incidence	15-year interval
C81	Hodgkin lymphoma	9	Notavailable	3	2.8	60-85+	Jordan	Females	Mortality	Adjusted interval
C81	Hodgkin lymphoma	10	Notavailable	3.3	3.2	60-85+	Jordan	Females	Incidence	Adjusted interval
C81	Hodgkin lymphoma	5	Notavailable	1.8	1.8	60-85+	Jordan	Males	Mortality	Adjusted interval
C81	Hodgkin lymphoma	6	Notavailable	2.2	2.2	60-85+	Jordan	Males	Incidence	Adjusted interval
C81	Hodgkin lymphoma	6	Notavailable	3.6	3.4	65-79	Jordan	Females	Mortality	15-year interval
C81	Hodgkin lymphoma	6	Notavailable	3.6	3.4	65-79	Jordan	Females	Incidence	15-year interval
C81	Hodgkin lymphoma	4	Notavailable	2.6	2.6	65-79	Jordan	Males	Mortality	15-year interval
C81	Hodgkin lymphoma	4	Notavailable	2.6	2.6	65-79	Jordan	Males	Incidence	15-year interval
C81	Hodgkin lymphoma	6	Notavailable	4.6	4.7	70-85+	Jordan	Females	Mortality	15-year interval
C81	Hodgkin lymphoma	6	Notavailable	4.6	4.7	70-85+	Jordan	Females	Incidence	15-year interval
C81	Hodgkin lymphoma	2	Notavailable	1.8	1.7	70-85+	Jordan	Males	Mortality	15-year interval
C81	Hodgkin lymphoma	2	Notavailable	1.8	1.7	70-85+	Jordan	Males	Incidence	15-year interval
C81	Hodgkin lymphoma	27	[17.3-42.2]	1.5	1.5	0-85+	Kuwait	Females	Incidence	15-year interval
C81	Hodgkin lymphoma	46	[33.3-63.6]	1.9	2	0-85+	Kuwait	Males	Incidence	15-year interval
C81	Hodgkin lymphoma	8	[4.7-13.7]	0.45	0.53	0-85+	Kuwait	Females	Mortality	15-year interval
C81	Hodgkin lymphoma	14	[9.5-20.6]	0.58	0.64	0-85+	Kuwait	Males	Mortality	15-year interval
C81	Hodgkin lymphoma	3	Notavailable	0.69	0.68	0-14	Kuwait	Females	Incidence	15-year interval
C81	Hodgkin lymphoma	4	Notavailable	0.87	0.85	0-14	Kuwait	Males	Incidence	15-year interval
C81	Hodgkin lymphoma	6	Notavailable	1.1	1.1	0-19	Kuwait	Females	Incidence	Adjusted interval
C81	Hodgkin lymphoma	9	Notavailable	1.5	1.5	0-19	Kuwait	Males	Incidence	Adjusted interval
C81	Hodgkin lymphoma	1	Notavailable	0.15	0.14	0-24	Kuwait	Females	Mortality	Adjusted interval
C81	Hodgkin lymphoma	8	Notavailable	1.2	1.2	0-24	Kuwait	Females	Incidence	Adjusted interval
C81	Hodgkin lymphoma	1	Notavailable	0.13	0.1	0-24	Kuwait	Males	Mortality	Adjusted interval
C81	Hodgkin lymphoma	14	Notavailable	1.9	1.8	0-24	Kuwait	Males	Incidence	Adjusted interval
C81	Hodgkin lymphoma	5	Notavailable	0.3	0.25	0-54	Kuwait	Females	Mortality	Adjusted interval
C81	Hodgkin lymphoma	23	Notavailable	1.4	1.4	0-54	Kuwait	Females	Incidence	Adjusted interval
C81	Hodgkin lymphoma	9	Notavailable	0.42	0.34	0-54	Kuwait	Males	Mortality	Adjusted interval
C81	Hodgkin lymphoma	39	Notavailable	1.8	1.8	0-54	Kuwait	Males	Incidence	Adjusted interval
C81	Hodgkin lymphoma	1	Notavailable	0.28	0.25	10-24	Kuwait	Females	Mortality	15-year interval
C81	Hodgkin lymphoma	7	Notavailable	2	2	10-24	Kuwait	Females	Incidence	15-year interval
C81	Hodgkin lymphoma	1	Notavailable	0.24	0.19	10-24	Kuwait	Males	Mortality	15-year interval
C81	Hodgkin lymphoma	14	Notavailable	3.3	3.3	10-24	Kuwait	Males	Incidence	15-year interval
C81	Hodgkin lymphoma	1	Notavailable	0.26	0.26	15-29	Kuwait	Females	Mortality	15-year interval
C81	Hodgkin lymphoma	8	Notavailable	2.1	2.1	15-29	Kuwait	Females	Incidence	15-year interval
C81	Hodgkin lymphoma	3	Notavailable	0.61	0.52	15-29	Kuwait	Males	Mortality	15-year interval
C81	Hodgkin lymphoma	15	Notavailable	3.1	3.2	15-29	Kuwait	Males	Incidence	15-year interval
C81	Hodgkin lymphoma	2	Notavailable	0.34	0.31	15-34	Kuwait	Females	Mortality	Adjusted interval
C81	Hodgkin lymphoma	12	Notavailable	2.1	2.1	15-34	Kuwait	Females	Incidence	Adjusted interval
C81	Hodgkin lymphoma	4	Notavailable	0.53	0.49	15-34	Kuwait	Males	Mortality	Adjusted interval
C81	Hodgkin lymphoma	20	Notavailable	2.7	2.9	15-34	Kuwait	Males	Incidence	Adjusted interval
C81	Hodgkin lymphoma	2	Notavailable	0.42	0.44	20-34	Kuwait	Females	Mortality	15-year interval
C81	Hodgkin lymphoma	9	Notavailable	1.9	1.9	20-34	Kuwait	Females	Incidence	15-year interval
C81	Hodgkin lymphoma	4	Notavailable	0.65	0.69	20-34	Kuwait	Males	Mortality	15-year interval
C81	Hodgkin lymphoma	15	Notavailable	2.4	2.6	20-34	Kuwait	Males	Incidence	15-year interval
C81	Hodgkin lymphoma	3	Notavailable	0.45	0.45	20-39	Kuwait	Females	Mortality	Adjusted interval
C81	Hodgkin lymphoma	11	Notavailable	1.6	1.7	20-39	Kuwait	Females	Incidence	Adjusted interval
C81	Hodgkin lymphoma	5	Notavailable	0.55	0.62	20-39	Kuwait	Males	Mortality	Adjusted interval
C81	Hodgkin lymphoma	18	Notavailable	2	2.2	20-39	Kuwait	Males	Incidence	Adjusted interval
C81	Hodgkin lymphoma	5	Notavailable	0.45	0.47	20-54	Kuwait	Females	Mortality	Adjusted interval
C81	Hodgkin lymphoma	17	Notavailable	1.5	1.6	20-54	Kuwait	Females	Incidence	Adjusted interval
C81	Hodgkin lymphoma	9	Notavailable	0.57	0.64	20-54	Kuwait	Males	Mortality	Adjusted interval
C81	Hodgkin lymphoma	30	Notavailable	1.9	2.1	20-54	Kuwait	Males	Incidence	Adjusted interval
C81	Hodgkin lymphoma	2	Notavailable	0.36	0.3	25-39	Kuwait	Females	Mortality	15-year interval
C81	Hodgkin lymphoma	9	Notavailable	1.6	1.7	25-39	Kuwait	Females	Incidence	15-year interval
C81	Hodgkin lymphoma	4	Notavailable	0.54	0.62	25-39	Kuwait	Males	Mortality	15-year interval
C81	Hodgkin lymphoma	13	Notavailable	1.7	1.9	25-39	Kuwait	Males	Incidence	15-year interval
C81	Hodgkin lymphoma	3	Notavailable	0.34	0.31	25-49	Kuwait	Females	Mortality	Adjusted interval
C81	Hodgkin lymphoma	13	Notavailable	1.5	1.5	25-49	Kuwait	Females	Incidence	Adjusted interval
C81	Hodgkin lymphoma	6	Notavailable	0.48	0.55	25-49	Kuwait	Males	Mortality	Adjusted interval
C81	Hodgkin lymphoma	22	Notavailable	1.8	1.8	25-49	Kuwait	Males	Incidence	Adjusted interval
C81	Hodgkin lymphoma	4	Notavailable	0.41	0.4	25-54	Kuwait	Females	Mortality	Adjusted interval
C81	Hodgkin lymphoma	15	Notavailable	1.5	1.6	25-54	Kuwait	Females	Incidence	Adjusted interval
C81	Hodgkin lymphoma	8	Notavailable	0.57	0.64	25-54	Kuwait	Males	Mortality	Adjusted interval
C81	Hodgkin lymphoma	25	Notavailable	1.8	1.8	25-54	Kuwait	Males	Incidence	Adjusted interval
C81	Hodgkin lymphoma	2	Notavailable	0.35	0.34	30-44	Kuwait	Females	Mortality	15-year interval
C81	Hodgkin lymphoma	9	Notavailable	1.6	1.6	30-44	Kuwait	Females	Incidence	15-year interval
C81	Hodgkin lymphoma	2	Notavailable	0.24	0.25	30-44	Kuwait	Males	Mortality	15-year interval
C81	Hodgkin lymphoma	13	Notavailable	1.6	1.6	30-44	Kuwait	Males	Incidence	15-year interval
C81	Hodgkin lymphoma	4	Notavailable	0.48	0.51	30-54	Kuwait	Females	Mortality	Adjusted interval
C81	Hodgkin lymphoma	12	Notavailable	1.5	1.4	30-54	Kuwait	Females	Incidence	Adjusted interval
C81	Hodgkin lymphoma	6	Notavailable	0.49	0.54	30-54	Kuwait	Males	Mortality	Adjusted interval
C81	Hodgkin lymphoma	20	Notavailable	1.6	1.7	30-54	Kuwait	Males	Incidence	Adjusted interval
C81	Hodgkin lymphoma	2	Notavailable	0.39	0.39	35-49	Kuwait	Females	Mortality	15-year interval
C81	Hodgkin lymphoma	6	Notavailable	1.2	1.1	35-49	Kuwait	Females	Incidence	15-year interval
C81	Hodgkin lymphoma	3	Notavailable	0.38	0.4	35-49	Kuwait	Males	Mortality	15-year interval
C81	Hodgkin lymphoma	12	Notavailable	1.5	1.5	35-49	Kuwait	Males	Incidence	15-year interval
C81	Hodgkin lymphoma	3	Notavailable	0.48	0.51	35-54	Kuwait	Females	Mortality	Adjusted interval
C81	Hodgkin lymphoma	8	Notavailable	1.3	1.3	35-54	Kuwait	Females	Incidence	Adjusted interval
C81	Hodgkin lymphoma	5	Notavailable	0.52	0.58	35-54	Kuwait	Males	Mortality	Adjusted interval
C81	Hodgkin lymphoma	15	Notavailable	1.6	1.6	35-54	Kuwait	Males	Incidence	Adjusted interval
C81	Hodgkin lymphoma	2	Notavailable	0.47	0.51	40-54	Kuwait	Females	Mortality	15-year interval
C81	Hodgkin lymphoma	6	Notavailable	1.4	1.4	40-54	Kuwait	Females	Incidence	15-year interval
C81	Hodgkin lymphoma	4	Notavailable	0.6	0.66	40-54	Kuwait	Males	Mortality	15-year interval
C81	Hodgkin lymphoma	12	Notavailable	1.8	1.8	40-54	Kuwait	Males	Incidence	15-year interval
C81	Hodgkin lymphoma	4	Notavailable	0.72	0.9	40-69	Kuwait	Females	Mortality	Adjusted interval
C81	Hodgkin lymphoma	9	Notavailable	1.6	1.7	40-69	Kuwait	Females	Incidence	Adjusted interval
C81	Hodgkin lymphoma	8	Notavailable	0.9	1.2	40-69	Kuwait	Males	Mortality	Adjusted interval
C81	Hodgkin lymphoma	18	Notavailable	2	2.2	40-69	Kuwait	Males	Incidence	Adjusted interval
C81	Hodgkin lymphoma	3	Notavailable	0.93	0.99	45-59	Kuwait	Females	Mortality	15-year interval
C81	Hodgkin lymphoma	5	Notavailable	1.5	1.7	45-59	Kuwait	Females	Incidence	15-year interval
C81	Hodgkin lymphoma	6	Notavailable	1.2	1.3	45-59	Kuwait	Males	Mortality	15-year interval
C81	Hodgkin lymphoma	10	Notavailable	2	2.1	45-59	Kuwait	Males	Incidence	15-year interval
C81	Hodgkin lymphoma	3	Notavailable	1.4	1.6	50-64	Kuwait	Females	Mortality	15-year interval
C81	Hodgkin lymphoma	5	Notavailable	2.4	2.5	50-64	Kuwait	Females	Incidence	15-year interval
C81	Hodgkin lymphoma	5	Notavailable	1.4	1.4	50-64	Kuwait	Males	Mortality	15-year interval
C81	Hodgkin lymphoma	8	Notavailable	2.3	2.4	50-64	Kuwait	Males	Incidence	15-year interval
C81	Hodgkin lymphoma	3	Notavailable	1.3	1.3	50-69	Kuwait	Females	Mortality	Adjusted interval
C81	Hodgkin lymphoma	5	Notavailable	2.2	2	50-69	Kuwait	Females	Incidence	Adjusted interval
C81	Hodgkin lymphoma	6	Notavailable	1.6	1.7	50-69	Kuwait	Males	Mortality	Adjusted interval
C81	Hodgkin lymphoma	9	Notavailable	2.3	2.5	50-69	Kuwait	Males	Incidence	Adjusted interval
C81	Hodgkin lymphoma	6	Notavailable	1.6	1.6	05-19	Kuwait	Females	Incidence	15-year interval
C81	Hodgkin lymphoma	9	Notavailable	2.1	2.2	05-19	Kuwait	Males	Incidence	15-year interval
C81	Hodgkin lymphoma	2	Notavailable	1.6	1.5	55-69	Kuwait	Females	Mortality	15-year interval
C81	Hodgkin lymphoma	3	Notavailable	2.5	2.1	55-69	Kuwait	Females	Incidence	15-year interval
C81	Hodgkin lymphoma	4	Notavailable	1.8	1.9	55-69	Kuwait	Males	Mortality	15-year interval
C81	Hodgkin lymphoma	6	Notavailable	2.7	2.7	55-69	Kuwait	Males	Incidence	15-year interval
C81	Hodgkin lymphoma	3	Notavailable	2.1	2.1	55-85	Kuwait	Females	Mortality	Adjusted interval
C81	Hodgkin lymphoma	4	Notavailable	2.8	2.5	55-85	Kuwait	Females	Incidence	Adjusted interval
C81	Hodgkin lymphoma	5	Notavailable	2	2.4	55-85	Kuwait	Males	Mortality	Adjusted interval
C81	Hodgkin lymphoma	7	Notavailable	2.8	2.9	55-85	Kuwait	Males	Incidence	Adjusted interval
C81	Hodgkin lymphoma	1	Notavailable	1.4	1.1	60-74	Kuwait	Females	Mortality	15-year interval
C81	Hodgkin lymphoma	1	Notavailable	1.4	1.1	60-74	Kuwait	Females	Incidence	15-year interval
C81	Hodgkin lymphoma	3	Notavailable	2.4	3.1	60-74	Kuwait	Males	Mortality	15-year interval
C81	Hodgkin lymphoma	4	Notavailable	3.1	3.6	60-74	Kuwait	Males	Incidence	15-year interval
C81	Hodgkin lymphoma	2	Notavailable	2.5	2.3	60-85+	Kuwait	Females	Mortality	Adjusted interval
C81	Hodgkin lymphoma	2	Notavailable	2.5	2.3	60-85+	Kuwait	Females	Incidence	Adjusted interval
C81	Hodgkin lymphoma	3	Notavailable	2.1	2.5	60-85+	Kuwait	Males	Mortality	Adjusted interval
C81	Hodgkin lymphoma	4	Notavailable	2.8	3	60-85+	Kuwait	Males	Incidence	Adjusted interval
C81	Hodgkin lymphoma	2	Notavailable	3.4	3.8	65-79	Kuwait	Males	Mortality	15-year interval
C81	Hodgkin lymphoma	2	Notavailable	3.4	3.8	65-79	Kuwait	Males	Incidence	15-year interval
C81	Hodgkin lymphoma	1	Notavailable	4.4	3.7	70-85+	Kuwait	Females	Mortality	15-year interval
C81	Hodgkin lymphoma	1	Notavailable	4.4	3.7	70-85+	Kuwait	Females	Incidence	15-year interval
C81	Hodgkin lymphoma	1	Notavailable	3.5	3.5	70-85+	Kuwait	Males	Mortality	15-year interval
C81	Hodgkin lymphoma	1	Notavailable	3.5	3.5	70-85+	Kuwait	Males	Incidence	15-year interval
C81	Hodgkin lymphoma	149	[117.6-188.8]	4.9	4.3	0-85+	Lebanon	Males	Incidence	15-year interval
C81	Hodgkin lymphoma	31	[23.0-41.8]	1	0.81	0-85+	Lebanon	Females	Mortality	15-year interval
C81	Hodgkin lymphoma	57	[43.7-74.4]	1.9	1.5	0-85+	Lebanon	Males	Mortality	15-year interval
C81	Hodgkin lymphoma	108	[82.9-140.8]	3.6	3.1	0-85+	Lebanon	Females	Incidence	15-year interval
C81	Hodgkin lymphoma	6	Notavailable	0.88	0.75	0-14	Lebanon	Females	Incidence	15-year interval
C81	Hodgkin lymphoma	11	Notavailable	1.6	1.5	0-14	Lebanon	Males	Incidence	15-year interval
C81	Hodgkin lymphoma	16	Notavailable	1.7	1.4	0-19	Lebanon	Females	Incidence	Adjusted interval
C81	Hodgkin lymphoma	21	Notavailable	2.2	2	0-19	Lebanon	Males	Incidence	Adjusted interval
C81	Hodgkin lymphoma	4	Notavailable	0.32	0.22	0-24	Lebanon	Females	Mortality	Adjusted interval
C81	Hodgkin lymphoma	29	Notavailable	2.3	1.9	0-24	Lebanon	Females	Incidence	Adjusted interval
C81	Hodgkin lymphoma	2	Notavailable	0.16	0.12	0-24	Lebanon	Males	Mortality	Adjusted interval
C81	Hodgkin lymphoma	33	Notavailable	2.7	2.4	0-24	Lebanon	Males	Incidence	Adjusted interval
C81	Hodgkin lymphoma	13	Notavailable	0.51	0.46	0-54	Lebanon	Females	Mortality	Adjusted interval
C81	Hodgkin lymphoma	83	Notavailable	3.3	2.9	0-54	Lebanon	Females	Incidence	Adjusted interval
C81	Hodgkin lymphoma	19	Notavailable	0.75	0.65	0-54	Lebanon	Males	Mortality	Adjusted interval
C81	Hodgkin lymphoma	100	Notavailable	4	3.6	0-54	Lebanon	Males	Incidence	Adjusted interval
C81	Hodgkin lymphoma	4	Notavailable	0.5	0.41	10-24	Lebanon	Females	Mortality	15-year interval
C81	Hodgkin lymphoma	29	Notavailable	3.6	3.5	10-24	Lebanon	Females	Incidence	15-year interval
C81	Hodgkin lymphoma	2	Notavailable	0.26	0.22	10-24	Lebanon	Males	Mortality	15-year interval
C81	Hodgkin lymphoma	29	Notavailable	3.8	3.7	10-24	Lebanon	Males	Incidence	15-year interval
C81	Hodgkin lymphoma	4	Notavailable	0.46	0.43	15-29	Lebanon	Females	Mortality	15-year interval
C81	Hodgkin lymphoma	37	Notavailable	4.3	4.2	15-29	Lebanon	Females	Incidence	15-year interval
C81	Hodgkin lymphoma	4	Notavailable	0.49	0.46	15-29	Lebanon	Males	Mortality	15-year interval
C81	Hodgkin lymphoma	35	Notavailable	4.3	4.3	15-29	Lebanon	Males	Incidence	15-year interval
C81	Hodgkin lymphoma	6	Notavailable	0.52	0.49	15-34	Lebanon	Females	Mortality	Adjusted interval
C81	Hodgkin lymphoma	49	Notavailable	4.3	4.2	15-34	Lebanon	Females	Incidence	Adjusted interval
C81	Hodgkin lymphoma	6	Notavailable	0.57	0.53	15-34	Lebanon	Males	Mortality	Adjusted interval
C81	Hodgkin lymphoma	47	Notavailable	4.4	4.4	15-34	Lebanon	Males	Incidence	Adjusted interval
C81	Hodgkin lymphoma	6	Notavailable	0.68	0.69	20-34	Lebanon	Females	Mortality	15-year interval
C81	Hodgkin lymphoma	39	Notavailable	4.4	4.5	20-34	Lebanon	Females	Incidence	15-year interval
C81	Hodgkin lymphoma	6	Notavailable	0.75	0.75	20-34	Lebanon	Males	Mortality	15-year interval
C81	Hodgkin lymphoma	37	Notavailable	4.6	4.6	20-34	Lebanon	Males	Incidence	15-year interval
C81	Hodgkin lymphoma	8	Notavailable	0.72	0.72	20-39	Lebanon	Females	Mortality	Adjusted interval
C81	Hodgkin lymphoma	48	Notavailable	4.3	4.3	20-39	Lebanon	Females	Incidence	Adjusted interval
C81	Hodgkin lymphoma	9	Notavailable	0.89	0.88	20-39	Lebanon	Males	Mortality	Adjusted interval
C81	Hodgkin lymphoma	48	Notavailable	4.7	4.7	20-39	Lebanon	Males	Incidence	Adjusted interval
C81	Hodgkin lymphoma	13	Notavailable	0.82	0.87	20-54	Lebanon	Females	Mortality	Adjusted interval
C81	Hodgkin lymphoma	67	Notavailable	4.2	4.2	20-54	Lebanon	Females	Incidence	Adjusted interval
C81	Hodgkin lymphoma	19	Notavailable	1.2	1.2	20-54	Lebanon	Males	Mortality	Adjusted interval
C81	Hodgkin lymphoma	79	Notavailable	5	5	20-54	Lebanon	Males	Incidence	Adjusted interval
C81	Hodgkin lymphoma	4	Notavailable	0.49	0.47	25-39	Lebanon	Females	Mortality	15-year interval
C81	Hodgkin lymphoma	35	Notavailable	4.3	4.3	25-39	Lebanon	Females	Incidence	15-year interval
C81	Hodgkin lymphoma	7	Notavailable	0.95	0.95	25-39	Lebanon	Males	Mortality	15-year interval
C81	Hodgkin lymphoma	36	Notavailable	4.9	4.9	25-39	Lebanon	Males	Incidence	15-year interval
C81	Hodgkin lymphoma	6	Notavailable	0.52	0.54	25-49	Lebanon	Females	Mortality	Adjusted interval
C81	Hodgkin lymphoma	48	Notavailable	4.2	4.2	25-49	Lebanon	Females	Incidence	Adjusted interval
C81	Hodgkin lymphoma	13	Notavailable	1.2	1.2	25-49	Lebanon	Males	Mortality	Adjusted interval
C81	Hodgkin lymphoma	56	Notavailable	5.1	5.1	25-49	Lebanon	Males	Incidence	Adjusted interval
C81	Hodgkin lymphoma	9	Notavailable	0.7	0.76	25-54	Lebanon	Females	Mortality	Adjusted interval
C81	Hodgkin lymphoma	54	Notavailable	4.2	4.2	25-54	Lebanon	Females	Incidence	Adjusted interval
C81	Hodgkin lymphoma	17	Notavailable	1.3	1.3	25-54	Lebanon	Males	Mortality	Adjusted interval
C81	Hodgkin lymphoma	67	Notavailable	5.2	5.2	25-54	Lebanon	Males	Incidence	Adjusted interval
C81	Hodgkin lymphoma	4	Notavailable	0.58	0.53	30-44	Lebanon	Females	Mortality	15-year interval
C81	Hodgkin lymphoma	28	Notavailable	4.1	4	30-44	Lebanon	Females	Incidence	15-year interval
C81	Hodgkin lymphoma	8	Notavailable	1.2	1.3	30-44	Lebanon	Males	Mortality	15-year interval
C81	Hodgkin lymphoma	33	Notavailable	5.1	5.1	30-44	Lebanon	Males	Incidence	15-year interval
C81	Hodgkin lymphoma	9	Notavailable	0.92	0.97	30-54	Lebanon	Females	Mortality	Adjusted interval
C81	Hodgkin lymphoma	40	Notavailable	4.1	4.1	30-54	Lebanon	Females	Incidence	Adjusted interval
C81	Hodgkin lymphoma	15	Notavailable	1.5	1.5	30-54	Lebanon	Males	Mortality	Adjusted interval
C81	Hodgkin lymphoma	54	Notavailable	5.3	5.3	30-54	Lebanon	Males	Incidence	Adjusted interval
C81	Hodgkin lymphoma	4	Notavailable	0.71	0.72	35-49	Lebanon	Females	Mortality	15-year interval
C81	Hodgkin lymphoma	22	Notavailable	3.9	3.9	35-49	Lebanon	Females	Incidence	15-year interval
C81	Hodgkin lymphoma	9	Notavailable	1.5	1.6	35-49	Lebanon	Males	Mortality	15-year interval
C81	Hodgkin lymphoma	31	Notavailable	5.3	5.4	35-49	Lebanon	Males	Incidence	15-year interval
C81	Hodgkin lymphoma	7	Notavailable	0.99	1	35-54	Lebanon	Females	Mortality	Adjusted interval
C81	Hodgkin lymphoma	28	Notavailable	4	4	35-54	Lebanon	Females	Incidence	Adjusted interval
C81	Hodgkin lymphoma	13	Notavailable	1.7	1.7	35-54	Lebanon	Males	Mortality	Adjusted interval
C81	Hodgkin lymphoma	42	Notavailable	5.4	5.4	35-54	Lebanon	Males	Incidence	Adjusted interval
C81	Hodgkin lymphoma	5	Notavailable	1.1	1.1	40-54	Lebanon	Females	Mortality	15-year interval
C81	Hodgkin lymphoma	19	Notavailable	4	4	40-54	Lebanon	Females	Incidence	15-year interval
C81	Hodgkin lymphoma	10	Notavailable	1.8	1.8	40-54	Lebanon	Males	Mortality	15-year interval
C81	Hodgkin lymphoma	31	Notavailable	5.6	5.6	40-54	Lebanon	Males	Incidence	15-year interval
C81	Hodgkin lymphoma	10	Notavailable	1.3	1.3	40-69	Lebanon	Females	Mortality	Adjusted interval
C81	Hodgkin lymphoma	29	Notavailable	3.7	3.7	40-69	Lebanon	Females	Incidence	Adjusted interval
C81	Hodgkin lymphoma	21	Notavailable	2.3	2.3	40-69	Lebanon	Males	Mortality	Adjusted interval
C81	Hodgkin lymphoma	52	Notavailable	5.7	5.6	40-69	Lebanon	Males	Incidence	Adjusted interval
C81	Hodgkin lymphoma	7	Notavailable	1.7	1.7	45-59	Lebanon	Females	Mortality	15-year interval
C81	Hodgkin lymphoma	17	Notavailable	4.1	4.1	45-59	Lebanon	Females	Incidence	15-year interval
C81	Hodgkin lymphoma	11	Notavailable	2.1	2	45-59	Lebanon	Males	Mortality	15-year interval
C81	Hodgkin lymphoma	31	Notavailable	5.8	5.8	45-59	Lebanon	Males	Incidence	15-year interval
C81	Hodgkin lymphoma	7	Notavailable	1.9	1.9	50-64	Lebanon	Females	Mortality	15-year interval
C81	Hodgkin lymphoma	14	Notavailable	3.8	3.8	50-64	Lebanon	Females	Incidence	15-year interval
C81	Hodgkin lymphoma	11	Notavailable	2.3	2.4	50-64	Lebanon	Males	Mortality	15-year interval
C81	Hodgkin lymphoma	27	Notavailable	5.8	5.7	50-64	Lebanon	Males	Incidence	15-year interval
C81	Hodgkin lymphoma	8	Notavailable	1.8	1.8	50-69	Lebanon	Females	Mortality	Adjusted interval
C81	Hodgkin lymphoma	16	Notavailable	3.5	3.5	50-69	Lebanon	Females	Incidence	Adjusted interval
C81	Hodgkin lymphoma	15	Notavailable	2.7	2.8	50-69	Lebanon	Males	Mortality	Adjusted interval
C81	Hodgkin lymphoma	32	Notavailable	5.8	5.7	50-69	Lebanon	Males	Incidence	Adjusted interval
C81	Hodgkin lymphoma	16	Notavailable	2.2	2	05-19	Lebanon	Females	Incidence	15-year interval
C81	Hodgkin lymphoma	21	Notavailable	3	2.9	05-19	Lebanon	Males	Incidence	15-year interval
C81	Hodgkin lymphoma	5	Notavailable	1.6	1.6	55-69	Lebanon	Females	Mortality	15-year interval
C81	Hodgkin lymphoma	10	Notavailable	3.1	3.1	55-69	Lebanon	Females	Incidence	15-year interval
C81	Hodgkin lymphoma	11	Notavailable	3	3.1	55-69	Lebanon	Males	Mortality	15-year interval
C81	Hodgkin lymphoma	21	Notavailable	5.8	5.7	55-69	Lebanon	Males	Incidence	15-year interval
C81	Hodgkin lymphoma	18	Notavailable	3.6	2.8	55-85	Lebanon	Females	Mortality	Adjusted interval
C81	Hodgkin lymphoma	25	Notavailable	5	4.3	55-85	Lebanon	Females	Incidence	Adjusted interval
C81	Hodgkin lymphoma	38	Notavailable	7.1	6.3	55-85	Lebanon	Males	Mortality	Adjusted interval
C81	Hodgkin lymphoma	49	Notavailable	9.1	8.4	55-85	Lebanon	Males	Incidence	Adjusted interval
C81	Hodgkin lymphoma	5	Notavailable	1.9	1.9	60-74	Lebanon	Females	Mortality	15-year interval
C81	Hodgkin lymphoma	8	Notavailable	3	3	60-74	Lebanon	Females	Incidence	15-year interval
C81	Hodgkin lymphoma	14	Notavailable	5.2	4.9	60-74	Lebanon	Males	Mortality	15-year interval
C81	Hodgkin lymphoma	18	Notavailable	6.7	6.5	60-74	Lebanon	Males	Incidence	15-year interval
C81	Hodgkin lymphoma	16	Notavailable	4.2	3.2	60-85+	Lebanon	Females	Mortality	Adjusted interval
C81	Hodgkin lymphoma	20	Notavailable	5.3	4.3	60-85+	Lebanon	Females	Incidence	Adjusted interval
C81	Hodgkin lymphoma	34	Notavailable	9.2	7.7	60-85+	Lebanon	Males	Mortality	Adjusted interval
C81	Hodgkin lymphoma	39	Notavailable	10.5	9.3	60-85+	Lebanon	Males	Incidence	Adjusted interval
C81	Hodgkin lymphoma	7	Notavailable	3.4	2.8	65-79	Lebanon	Females	Mortality	15-year interval
C81	Hodgkin lymphoma	9	Notavailable	4.3	3.9	65-79	Lebanon	Females	Incidence	15-year interval
C81	Hodgkin lymphoma	19	Notavailable	9	8.1	65-79	Lebanon	Males	Mortality	15-year interval
C81	Hodgkin lymphoma	20	Notavailable	9.5	8.6	65-79	Lebanon	Males	Incidence	15-year interval
C81	Hodgkin lymphoma	13	Notavailable	7.1	6.2	70-85+	Lebanon	Females	Mortality	15-year interval
C81	Hodgkin lymphoma	15	Notavailable	8.2	7.4	70-85+	Lebanon	Females	Incidence	15-year interval
C81	Hodgkin lymphoma	27	Notavailable	15.5	15	70-85+	Lebanon	Males	Mortality	15-year interval
C81	Hodgkin lymphoma	28	Notavailable	16.1	15.8	70-85+	Lebanon	Males	Incidence	15-year interval
C81	Hodgkin lymphoma	46	Notavailable	0.7	0.62	0-14	Levant	Females	Incidence	15-year interval
C81	Hodgkin lymphoma	75	Notavailable	1.1	1	0-14	Levant	Males	Incidence	15-year interval
C81	Hodgkin lymphoma	1	Notavailable	0.01	0.01	0-19	Levant	Females	Mortality	Adjusted interval
C81	Hodgkin lymphoma	99	Notavailable	1.1	1.1	0-19	Levant	Females	Incidence	Adjusted interval
C81	Hodgkin lymphoma	126	Notavailable	1.4	1.3	0-19	Levant	Males	Incidence	Adjusted interval
C81	Hodgkin lymphoma	14	Notavailable	0.13	0.13	0-24	Levant	Females	Mortality	Adjusted interval
C81	Hodgkin lymphoma	154	Notavailable	1.5	1.4	0-24	Levant	Females	Incidence	Adjusted interval
C81	Hodgkin lymphoma	15	Notavailable	0.14	0.13	0-24	Levant	Males	Mortality	Adjusted interval
C81	Hodgkin lymphoma	178	Notavailable	1.6	1.6	0-24	Levant	Males	Incidence	Adjusted interval
C81	Hodgkin lymphoma	53	Notavailable	0.31	0.33	0-54	Levant	Females	Mortality	Adjusted interval
C81	Hodgkin lymphoma	349	Notavailable	2	2	0-54	Levant	Females	Incidence	Adjusted interval
C81	Hodgkin lymphoma	92	Notavailable	0.51	0.57	0-54	Levant	Males	Mortality	Adjusted interval
C81	Hodgkin lymphoma	430	Notavailable	2.4	2.5	0-54	Levant	Males	Incidence	Adjusted interval
C81	Hodgkin lymphoma	115	Notavailable	0.59	0.69	0-85+	Levant	Females	Mortality	15-year interval
C81	Hodgkin lymphoma	429	Notavailable	2.2	2.2	0-85+	Levant	Females	Incidence	15-year interval
C81	Hodgkin lymphoma	177	Notavailable	0.89	1.1	0-85+	Levant	Males	Mortality	15-year interval
C81	Hodgkin lymphoma	537	Notavailable	2.7	2.9	0-85+	Levant	Males	Incidence	15-year interval
C81	Hodgkin lymphoma	14	Notavailable	0.23	0.24	10-24	Levant	Females	Mortality	15-year interval
C81	Hodgkin lymphoma	147	Notavailable	2.4	2.4	10-24	Levant	Females	Incidence	15-year interval
C81	Hodgkin lymphoma	15	Notavailable	0.24	0.24	10-24	Levant	Males	Mortality	15-year interval
C81	Hodgkin lymphoma	144	Notavailable	2.3	2.3	10-24	Levant	Males	Incidence	15-year interval
C81	Hodgkin lymphoma	17	Notavailable	0.31	0.31	15-29	Levant	Females	Mortality	15-year interval
C81	Hodgkin lymphoma	159	Notavailable	2.9	3	15-29	Levant	Females	Incidence	15-year interval
C81	Hodgkin lymphoma	31	Notavailable	0.55	0.58	15-29	Levant	Males	Mortality	15-year interval
C81	Hodgkin lymphoma	153	Notavailable	2.7	2.8	15-29	Levant	Males	Incidence	15-year interval
C81	Hodgkin lymphoma	25	Notavailable	0.37	0.36	15-34	Levant	Females	Mortality	Adjusted interval
C81	Hodgkin lymphoma	202	Notavailable	3	3	15-34	Levant	Females	Incidence	Adjusted interval
C81	Hodgkin lymphoma	41	Notavailable	0.58	0.61	15-34	Levant	Males	Mortality	Adjusted interval
C81	Hodgkin lymphoma	201	Notavailable	2.9	2.9	15-34	Levant	Males	Incidence	Adjusted interval
C81	Hodgkin lymphoma	24	Notavailable	0.51	0.49	20-34	Levant	Females	Mortality	15-year interval
C81	Hodgkin lymphoma	149	Notavailable	3.2	3.2	20-34	Levant	Females	Incidence	15-year interval
C81	Hodgkin lymphoma	41	Notavailable	0.84	0.86	20-34	Levant	Males	Mortality	15-year interval
C81	Hodgkin lymphoma	150	Notavailable	3.1	3.1	20-34	Levant	Males	Incidence	15-year interval
C81	Hodgkin lymphoma	32	Notavailable	0.53	0.52	20-39	Levant	Females	Mortality	Adjusted interval
C81	Hodgkin lymphoma	183	Notavailable	3.1	3.1	20-39	Levant	Females	Incidence	Adjusted interval
C81	Hodgkin lymphoma	55	Notavailable	0.9	0.91	20-39	Levant	Males	Mortality	Adjusted interval
C81	Hodgkin lymphoma	197	Notavailable	3.2	3.2	20-39	Levant	Males	Incidence	Adjusted interval
C81	Hodgkin lymphoma	52	Notavailable	0.6	0.61	20-54	Levant	Females	Mortality	Adjusted interval
C81	Hodgkin lymphoma	250	Notavailable	2.9	2.8	20-54	Levant	Females	Incidence	Adjusted interval
C81	Hodgkin lymphoma	92	Notavailable	1	1.1	20-54	Levant	Males	Mortality	Adjusted interval
C81	Hodgkin lymphoma	304	Notavailable	3.4	3.5	20-54	Levant	Males	Incidence	Adjusted interval
C81	Hodgkin lymphoma	19	Notavailable	0.46	0.44	25-39	Levant	Females	Mortality	15-year interval
C81	Hodgkin lymphoma	128	Notavailable	3.1	3.1	25-39	Levant	Females	Incidence	15-year interval
C81	Hodgkin lymphoma	40	Notavailable	0.95	0.96	25-39	Levant	Males	Mortality	15-year interval
C81	Hodgkin lymphoma	145	Notavailable	3.4	3.4	25-39	Levant	Males	Incidence	15-year interval
C81	Hodgkin lymphoma	29	Notavailable	0.47	0.48	25-49	Levant	Females	Mortality	Adjusted interval
C81	Hodgkin lymphoma	175	Notavailable	2.9	2.8	25-49	Levant	Females	Incidence	Adjusted interval
C81	Hodgkin lymphoma	63	Notavailable	1	1	25-49	Levant	Males	Mortality	Adjusted interval
C81	Hodgkin lymphoma	221	Notavailable	3.6	3.6	25-49	Levant	Males	Incidence	Adjusted interval
C81	Hodgkin lymphoma	39	Notavailable	0.57	0.59	25-54	Levant	Females	Mortality	Adjusted interval
C81	Hodgkin lymphoma	195	Notavailable	2.8	2.8	25-54	Levant	Females	Incidence	Adjusted interval
C81	Hodgkin lymphoma	77	Notavailable	1.1	1.1	25-54	Levant	Males	Mortality	Adjusted interval
C81	Hodgkin lymphoma	252	Notavailable	3.6	3.6	25-54	Levant	Males	Incidence	Adjusted interval
C81	Hodgkin lymphoma	19	Notavailable	0.51	0.5	30-44	Levant	Females	Mortality	15-year interval
C81	Hodgkin lymphoma	103	Notavailable	2.8	2.7	30-44	Levant	Females	Incidence	15-year interval
C81	Hodgkin lymphoma	34	Notavailable	0.92	0.93	30-44	Levant	Males	Mortality	15-year interval
C81	Hodgkin lymphoma	136	Notavailable	3.7	3.7	30-44	Levant	Males	Incidence	15-year interval
C81	Hodgkin lymphoma	36	Notavailable	0.67	0.7	30-54	Levant	Females	Mortality	Adjusted interval
C81	Hodgkin lymphoma	144	Notavailable	2.7	2.6	30-54	Levant	Females	Incidence	Adjusted interval
C81	Hodgkin lymphoma	61	Notavailable	1.1	1.2	30-54	Levant	Males	Mortality	Adjusted interval
C81	Hodgkin lymphoma	202	Notavailable	3.7	3.7	30-54	Levant	Males	Incidence	Adjusted interval
C81	Hodgkin lymphoma	18	Notavailable	0.56	0.57	35-49	Levant	Females	Mortality	15-year interval
C81	Hodgkin lymphoma	81	Notavailable	2.5	2.5	35-49	Levant	Females	Incidence	15-year interval
C81	Hodgkin lymphoma	37	Notavailable	1.2	1.2	35-49	Levant	Males	Mortality	15-year interval
C81	Hodgkin lymphoma	123	Notavailable	3.8	3.8	35-49	Levant	Males	Incidence	15-year interval
C81	Hodgkin lymphoma	28	Notavailable	0.7	0.73	35-54	Levant	Females	Mortality	Adjusted interval
C81	Hodgkin lymphoma	101	Notavailable	2.5	2.5	35-54	Levant	Females	Incidence	Adjusted interval
C81	Hodgkin lymphoma	51	Notavailable	1.3	1.3	35-54	Levant	Males	Mortality	Adjusted interval
C81	Hodgkin lymphoma	154	Notavailable	3.8	3.8	35-54	Levant	Males	Incidence	Adjusted interval
C81	Hodgkin lymphoma	20	Notavailable	0.74	0.76	40-54	Levant	Females	Mortality	15-year interval
C81	Hodgkin lymphoma	67	Notavailable	2.5	2.5	40-54	Levant	Females	Incidence	15-year interval
C81	Hodgkin lymphoma	37	Notavailable	1.3	1.3	40-54	Levant	Males	Mortality	15-year interval
C81	Hodgkin lymphoma	107	Notavailable	3.9	3.9	40-54	Levant	Males	Incidence	15-year interval
C81	Hodgkin lymphoma	45	Notavailable	1.1	1.1	40-69	Levant	Females	Mortality	Adjusted interval
C81	Hodgkin lymphoma	108	Notavailable	2.6	2.6	40-69	Levant	Females	Incidence	Adjusted interval
C81	Hodgkin lymphoma	74	Notavailable	1.8	1.8	40-69	Levant	Males	Mortality	Adjusted interval
C81	Hodgkin lymphoma	162	Notavailable	3.8	3.8	40-69	Levant	Males	Incidence	Adjusted interval
C81	Hodgkin lymphoma	26	Notavailable	1.1	1.1	45-59	Levant	Females	Mortality	15-year interval
C81	Hodgkin lymphoma	59	Notavailable	2.6	2.6	45-59	Levant	Females	Incidence	15-year interval
C81	Hodgkin lymphoma	41	Notavailable	1.7	1.7	45-59	Levant	Males	Mortality	15-year interval
C81	Hodgkin lymphoma	90	Notavailable	3.8	3.8	45-59	Levant	Males	Incidence	15-year interval
C81	Hodgkin lymphoma	27	Notavailable	1.4	1.4	50-64	Levant	Females	Mortality	15-year interval
C81	Hodgkin lymphoma	51	Notavailable	2.7	2.7	50-64	Levant	Females	Incidence	15-year interval
C81	Hodgkin lymphoma	39	Notavailable	2	2.1	50-64	Levant	Males	Mortality	15-year interval
C81	Hodgkin lymphoma	72	Notavailable	3.8	3.7	50-64	Levant	Males	Incidence	15-year interval
C81	Hodgkin lymphoma	35	Notavailable	1.6	1.6	50-69	Levant	Females	Mortality	Adjusted interval
C81	Hodgkin lymphoma	61	Notavailable	2.7	2.7	50-69	Levant	Females	Incidence	Adjusted interval
C81	Hodgkin lymphoma	51	Notavailable	2.3	2.3	50-69	Levant	Males	Mortality	Adjusted interval
C81	Hodgkin lymphoma	86	Notavailable	3.8	3.8	50-69	Levant	Males	Incidence	Adjusted interval
C81	Hodgkin lymphoma	1	Notavailable	0.02	0.02	05-19	Levant	Females	Mortality	15-year interval
C81	Hodgkin lymphoma	97	Notavailable	1.5	1.5	05-19	Levant	Females	Incidence	15-year interval
C81	Hodgkin lymphoma	119	Notavailable	1.8	1.8	05-19	Levant	Males	Incidence	15-year interval
C81	Hodgkin lymphoma	25	Notavailable	1.7	1.7	55-69	Levant	Females	Mortality	15-year interval
C81	Hodgkin lymphoma	41	Notavailable	2.8	2.7	55-69	Levant	Females	Incidence	15-year interval
C81	Hodgkin lymphoma	37	Notavailable	2.6	2.6	55-69	Levant	Males	Mortality	15-year interval
C81	Hodgkin lymphoma	55	Notavailable	3.8	3.8	55-69	Levant	Males	Incidence	15-year interval
C81	Hodgkin lymphoma	62	Notavailable	2.9	2.7	55-85	Levant	Females	Mortality	Adjusted interval
C81	Hodgkin lymphoma	80	Notavailable	3.7	3.6	55-85	Levant	Females	Incidence	Adjusted interval
C81	Hodgkin lymphoma	85	Notavailable	4.3	4.3	55-85	Levant	Males	Mortality	Adjusted interval
C81	Hodgkin lymphoma	107	Notavailable	5.4	5.3	55-85	Levant	Males	Incidence	Adjusted interval
C81	Hodgkin lymphoma	25	Notavailable	2.2	2.2	60-74	Levant	Females	Mortality	15-year interval
C81	Hodgkin lymphoma	33	Notavailable	3	2.9	60-74	Levant	Females	Incidence	15-year interval
C81	Hodgkin lymphoma	37	Notavailable	3.6	3.5	60-74	Levant	Males	Mortality	15-year interval
C81	Hodgkin lymphoma	46	Notavailable	4.4	4.4	60-74	Levant	Males	Incidence	15-year interval
C81	Hodgkin lymphoma	53	Notavailable	3.5	3.2	60-85+	Levant	Females	Mortality	Adjusted interval
C81	Hodgkin lymphoma	62	Notavailable	4.1	3.8	60-85+	Levant	Females	Incidence	Adjusted interval
C81	Hodgkin lymphoma	71	Notavailable	5.3	5	60-85+	Levant	Males	Mortality	Adjusted interval
C81	Hodgkin lymphoma	83	Notavailable	6.2	5.9	60-85+	Levant	Males	Incidence	Adjusted interval
C81	Hodgkin lymphoma	28	Notavailable	3.4	3.2	65-79	Levant	Females	Mortality	15-year interval
C81	Hodgkin lymphoma	31	Notavailable	3.8	3.6	65-79	Levant	Females	Incidence	15-year interval
C81	Hodgkin lymphoma	40	Notavailable	5.4	5.2	65-79	Levant	Males	Mortality	15-year interval
C81	Hodgkin lymphoma	44	Notavailable	6	5.7	65-79	Levant	Males	Incidence	15-year interval
C81	Hodgkin lymphoma	37	Notavailable	5.7	5.5	70-85+	Levant	Females	Mortality	15-year interval
C81	Hodgkin lymphoma	39	Notavailable	6	5.8	70-85+	Levant	Females	Incidence	15-year interval
C81	Hodgkin lymphoma	48	Notavailable	8.8	8.8	70-85+	Levant	Males	Mortality	15-year interval
C81	Hodgkin lymphoma	52	Notavailable	9.5	9.5	70-85+	Levant	Males	Incidence	15-year interval
C81	Hodgkin lymphoma	53	[26.5-106.1]	1.6	1.7	0-85+	Libya	Males	Incidence	15-year interval
C81	Hodgkin lymphoma	62	[32.5-118.2]	1.9	1.8	0-85+	Libya	Females	Incidence	15-year interval
C81	Hodgkin lymphoma	12	[6.0-23.8]	0.37	0.37	0-85+	Libya	Females	Mortality	15-year interval
C81	Hodgkin lymphoma	13	[6.2-27.2]	0.4	0.53	0-85+	Libya	Males	Mortality	15-year interval
C81	Hodgkin lymphoma	4	Notavailable	0.45	0.41	0-14	Libya	Females	Incidence	15-year interval
C81	Hodgkin lymphoma	7	Notavailable	0.76	0.7	0-14	Libya	Males	Incidence	15-year interval
C81	Hodgkin lymphoma	10	Notavailable	0.87	0.83	0-19	Libya	Females	Incidence	Adjusted interval
C81	Hodgkin lymphoma	11	Notavailable	0.92	0.87	0-19	Libya	Males	Incidence	Adjusted interval
C81	Hodgkin lymphoma	17	Notavailable	1.2	1.1	0-24	Libya	Females	Incidence	Adjusted interval
C81	Hodgkin lymphoma	3	Notavailable	0.2	0.19	0-24	Libya	Males	Mortality	Adjusted interval
C81	Hodgkin lymphoma	15	Notavailable	1	0.97	0-24	Libya	Males	Incidence	Adjusted interval
C81	Hodgkin lymphoma	9	Notavailable	0.31	0.26	0-54	Libya	Females	Mortality	Adjusted interval
C81	Hodgkin lymphoma	58	Notavailable	2	1.9	0-54	Libya	Females	Incidence	Adjusted interval
C81	Hodgkin lymphoma	6	Notavailable	0.2	0.2	0-54	Libya	Males	Mortality	Adjusted interval
C81	Hodgkin lymphoma	43	Notavailable	1.5	1.4	0-54	Libya	Males	Incidence	Adjusted interval
C81	Hodgkin lymphoma	17	Notavailable	2.1	2.1	10-24	Libya	Females	Incidence	15-year interval
C81	Hodgkin lymphoma	3	Notavailable	0.36	0.34	10-24	Libya	Males	Mortality	15-year interval
C81	Hodgkin lymphoma	12	Notavailable	1.4	1.4	10-24	Libya	Males	Incidence	15-year interval
C81	Hodgkin lymphoma	2	Notavailable	0.25	0.23	15-29	Libya	Females	Mortality	15-year interval
C81	Hodgkin lymphoma	21	Notavailable	2.6	2.6	15-29	Libya	Females	Incidence	15-year interval
C81	Hodgkin lymphoma	3	Notavailable	0.36	0.36	15-29	Libya	Males	Mortality	15-year interval
C81	Hodgkin lymphoma	12	Notavailable	1.5	1.5	15-29	Libya	Males	Incidence	15-year interval
C81	Hodgkin lymphoma	4	Notavailable	0.37	0.32	15-34	Libya	Females	Mortality	Adjusted interval
C81	Hodgkin lymphoma	30	Notavailable	2.8	2.7	15-34	Libya	Females	Incidence	Adjusted interval
C81	Hodgkin lymphoma	3	Notavailable	0.27	0.29	15-34	Libya	Males	Mortality	Adjusted interval
C81	Hodgkin lymphoma	17	Notavailable	1.5	1.5	15-34	Libya	Males	Incidence	Adjusted interval
C81	Hodgkin lymphoma	4	Notavailable	0.49	0.46	20-34	Libya	Females	Mortality	15-year interval
C81	Hodgkin lymphoma	24	Notavailable	2.9	2.9	20-34	Libya	Females	Incidence	15-year interval
C81	Hodgkin lymphoma	3	Notavailable	0.36	0.41	20-34	Libya	Males	Mortality	15-year interval
C81	Hodgkin lymphoma	13	Notavailable	1.6	1.5	20-34	Libya	Males	Incidence	15-year interval
C81	Hodgkin lymphoma	7	Notavailable	0.64	0.59	20-39	Libya	Females	Mortality	Adjusted interval
C81	Hodgkin lymphoma	32	Notavailable	2.9	2.9	20-39	Libya	Females	Incidence	Adjusted interval
C81	Hodgkin lymphoma	3	Notavailable	0.27	0.32	20-39	Libya	Males	Mortality	Adjusted interval
C81	Hodgkin lymphoma	18	Notavailable	1.6	1.6	20-39	Libya	Males	Incidence	Adjusted interval
C81	Hodgkin lymphoma	9	Notavailable	0.52	0.5	20-54	Libya	Females	Mortality	Adjusted interval
C81	Hodgkin lymphoma	48	Notavailable	2.8	2.8	20-54	Libya	Females	Incidence	Adjusted interval
C81	Hodgkin lymphoma	6	Notavailable	0.34	0.38	20-54	Libya	Males	Mortality	Adjusted interval
C81	Hodgkin lymphoma	32	Notavailable	1.8	1.8	20-54	Libya	Males	Incidence	Adjusted interval
C81	Hodgkin lymphoma	7	Notavailable	0.83	0.82	25-39	Libya	Females	Mortality	15-year interval
C81	Hodgkin lymphoma	25	Notavailable	3	3	25-39	Libya	Females	Incidence	15-year interval
C81	Hodgkin lymphoma	14	Notavailable	1.7	1.6	25-39	Libya	Males	Incidence	15-year interval
C81	Hodgkin lymphoma	8	Notavailable	0.61	0.6	25-49	Libya	Females	Mortality	Adjusted interval
C81	Hodgkin lymphoma	37	Notavailable	2.8	2.8	25-49	Libya	Females	Incidence	Adjusted interval
C81	Hodgkin lymphoma	2	Notavailable	0.15	0.15	25-49	Libya	Males	Mortality	Adjusted interval
C81	Hodgkin lymphoma	25	Notavailable	1.9	1.9	25-49	Libya	Males	Incidence	Adjusted interval
C81	Hodgkin lymphoma	9	Notavailable	0.61	0.61	25-54	Libya	Females	Mortality	Adjusted interval
C81	Hodgkin lymphoma	41	Notavailable	2.8	2.8	25-54	Libya	Females	Incidence	Adjusted interval
C81	Hodgkin lymphoma	3	Notavailable	0.2	0.22	25-54	Libya	Males	Mortality	Adjusted interval
C81	Hodgkin lymphoma	28	Notavailable	1.9	1.9	25-54	Libya	Males	Incidence	Adjusted interval
C81	Hodgkin lymphoma	5	Notavailable	0.61	0.59	30-44	Libya	Females	Mortality	15-year interval
C81	Hodgkin lymphoma	24	Notavailable	2.9	2.9	30-44	Libya	Females	Incidence	15-year interval
C81	Hodgkin lymphoma	1	Notavailable	0.12	0.12	30-44	Libya	Males	Mortality	15-year interval
C81	Hodgkin lymphoma	16	Notavailable	1.9	1.9	30-44	Libya	Males	Incidence	15-year interval
C81	Hodgkin lymphoma	7	Notavailable	0.59	0.58	30-54	Libya	Females	Mortality	Adjusted interval
C81	Hodgkin lymphoma	33	Notavailable	2.8	2.7	30-54	Libya	Females	Incidence	Adjusted interval
C81	Hodgkin lymphoma	3	Notavailable	0.25	0.28	30-54	Libya	Males	Mortality	Adjusted interval
C81	Hodgkin lymphoma	24	Notavailable	2	2	30-54	Libya	Males	Incidence	Adjusted interval
C81	Hodgkin lymphoma	4	Notavailable	0.53	0.52	35-49	Libya	Females	Mortality	15-year interval
C81	Hodgkin lymphoma	20	Notavailable	2.7	2.7	35-49	Libya	Females	Incidence	15-year interval
C81	Hodgkin lymphoma	2	Notavailable	0.26	0.28	35-49	Libya	Males	Mortality	15-year interval
C81	Hodgkin lymphoma	16	Notavailable	2.1	2.1	35-49	Libya	Males	Incidence	15-year interval
C81	Hodgkin lymphoma	5	Notavailable	0.55	0.54	35-54	Libya	Females	Mortality	Adjusted interval
C81	Hodgkin lymphoma	24	Notavailable	2.7	2.6	35-54	Libya	Females	Incidence	Adjusted interval
C81	Hodgkin lymphoma	3	Notavailable	0.32	0.35	35-54	Libya	Males	Mortality	Adjusted interval
C81	Hodgkin lymphoma	19	Notavailable	2	2	35-54	Libya	Males	Incidence	Adjusted interval
C81	Hodgkin lymphoma	2	Notavailable	0.32	0.36	40-54	Libya	Females	Mortality	15-year interval
C81	Hodgkin lymphoma	16	Notavailable	2.6	2.5	40-54	Libya	Females	Incidence	15-year interval
C81	Hodgkin lymphoma	3	Notavailable	0.46	0.48	40-54	Libya	Males	Mortality	15-year interval
C81	Hodgkin lymphoma	14	Notavailable	2.2	2.1	40-54	Libya	Males	Incidence	15-year interval
C81	Hodgkin lymphoma	5	Notavailable	0.58	0.73	40-69	Libya	Females	Mortality	Adjusted interval
C81	Hodgkin lymphoma	20	Notavailable	2.3	2.2	40-69	Libya	Females	Incidence	Adjusted interval
C81	Hodgkin lymphoma	4	Notavailable	0.46	0.5	40-69	Libya	Males	Mortality	Adjusted interval
C81	Hodgkin lymphoma	16	Notavailable	1.8	1.7	40-69	Libya	Males	Incidence	Adjusted interval
C81	Hodgkin lymphoma	3	Notavailable	0.63	0.66	45-59	Libya	Females	Mortality	15-year interval
C81	Hodgkin lymphoma	11	Notavailable	2.3	2.3	45-59	Libya	Females	Incidence	15-year interval
C81	Hodgkin lymphoma	2	Notavailable	0.42	0.39	45-59	Libya	Males	Mortality	15-year interval
C81	Hodgkin lymphoma	9	Notavailable	1.9	1.8	45-59	Libya	Males	Incidence	15-year interval
C81	Hodgkin lymphoma	3	Notavailable	0.89	0.94	50-64	Libya	Females	Mortality	15-year interval
C81	Hodgkin lymphoma	7	Notavailable	2.1	2	50-64	Libya	Females	Incidence	15-year interval
C81	Hodgkin lymphoma	1	Notavailable	0.3	0.24	50-64	Libya	Males	Mortality	15-year interval
C81	Hodgkin lymphoma	4	Notavailable	1.2	1	50-64	Libya	Males	Incidence	15-year interval
C81	Hodgkin lymphoma	4	Notavailable	1	1.1	50-69	Libya	Females	Mortality	Adjusted interval
C81	Hodgkin lymphoma	8	Notavailable	2	1.9	50-69	Libya	Females	Incidence	Adjusted interval
C81	Hodgkin lymphoma	2	Notavailable	0.53	0.56	50-69	Libya	Males	Mortality	Adjusted interval
C81	Hodgkin lymphoma	5	Notavailable	1.3	1.2	50-69	Libya	Males	Incidence	Adjusted interval
C81	Hodgkin lymphoma	10	Notavailable	1.2	1.2	05-19	Libya	Females	Incidence	15-year interval
C81	Hodgkin lymphoma	11	Notavailable	1.2	1.2	05-19	Libya	Males	Incidence	15-year interval
C81	Hodgkin lymphoma	3	Notavailable	1.3	1.3	55-69	Libya	Females	Mortality	15-year interval
C81	Hodgkin lymphoma	4	Notavailable	1.7	1.6	55-69	Libya	Females	Incidence	15-year interval
C81	Hodgkin lymphoma	1	Notavailable	0.45	0.53	55-69	Libya	Males	Mortality	15-year interval
C81	Hodgkin lymphoma	2	Notavailable	0.9	0.9	55-69	Libya	Males	Incidence	15-year interval
C81	Hodgkin lymphoma	3	Notavailable	0.88	0.95	55-85	Libya	Females	Mortality	Adjusted interval
C81	Hodgkin lymphoma	4	Notavailable	1.2	1.2	55-85	Libya	Females	Incidence	Adjusted interval
C81	Hodgkin lymphoma	7	Notavailable	2.3	2.4	55-85	Libya	Males	Mortality	Adjusted interval
C81	Hodgkin lymphoma	10	Notavailable	3.3	3.4	55-85	Libya	Males	Incidence	Adjusted interval
C81	Hodgkin lymphoma	2	Notavailable	1.2	1.2	60-74	Libya	Females	Mortality	15-year interval
C81	Hodgkin lymphoma	2	Notavailable	1.2	1.2	60-74	Libya	Females	Incidence	15-year interval
C81	Hodgkin lymphoma	3	Notavailable	1.9	1.9	60-74	Libya	Males	Mortality	15-year interval
C81	Hodgkin lymphoma	3	Notavailable	1.9	1.9	60-74	Libya	Males	Incidence	15-year interval
C81	Hodgkin lymphoma	2	Notavailable	0.85	0.96	60-85+	Libya	Females	Mortality	Adjusted interval
C81	Hodgkin lymphoma	2	Notavailable	0.85	0.96	60-85+	Libya	Females	Incidence	Adjusted interval
C81	Hodgkin lymphoma	7	Notavailable	3.4	3.2	60-85+	Libya	Males	Mortality	Adjusted interval
C81	Hodgkin lymphoma	9	Notavailable	4.4	4.2	60-85+	Libya	Males	Incidence	Adjusted interval
C81	Hodgkin lymphoma	1	Notavailable	0.78	0.88	65-79	Libya	Females	Mortality	15-year interval
C81	Hodgkin lymphoma	1	Notavailable	0.78	0.88	65-79	Libya	Females	Incidence	15-year interval
C81	Hodgkin lymphoma	4	Notavailable	3.6	3.5	65-79	Libya	Males	Mortality	15-year interval
C81	Hodgkin lymphoma	5	Notavailable	4.5	4.2	65-79	Libya	Males	Incidence	15-year interval
C81	Hodgkin lymphoma	6	Notavailable	7.4	7.4	70-85+	Libya	Males	Mortality	15-year interval
C81	Hodgkin lymphoma	8	Notavailable	9.8	10.1	70-85+	Libya	Males	Incidence	15-year interval
C81	Hodgkin lymphoma	1	[0.20-6.4]	0.04	0.07	0-85+	Mauritania	Females	Mortality	15-year interval
C81	Hodgkin lymphoma	4	[0.60-28.6]	0.18	0.19	0-85+	Mauritania	Females	Incidence	15-year interval
C81	Hodgkin lymphoma	6	[1.0-35.3]	0.26	0.28	0-85+	Mauritania	Males	Mortality	15-year interval
C81	Hodgkin lymphoma	11	[1.7-71.7]	0.48	0.46	0-85+	Mauritania	Males	Incidence	15-year interval
C81	Hodgkin lymphoma	1	Notavailable	0.11	0.11	0-14	Mauritania	Females	Incidence	15-year interval
C81	Hodgkin lymphoma	3	Notavailable	0.33	0.32	0-14	Mauritania	Males	Incidence	15-year interval
C81	Hodgkin lymphoma	2	Notavailable	0.18	0.19	0-19	Mauritania	Females	Incidence	Adjusted interval
C81	Hodgkin lymphoma	5	Notavailable	0.43	0.44	0-19	Mauritania	Males	Incidence	Adjusted interval
C81	Hodgkin lymphoma	2	Notavailable	0.15	0.15	0-24	Mauritania	Females	Incidence	Adjusted interval
C81	Hodgkin lymphoma	1	Notavailable	0.07	0.08	0-24	Mauritania	Males	Mortality	Adjusted interval
C81	Hodgkin lymphoma	6	Notavailable	0.44	0.45	0-24	Mauritania	Males	Incidence	Adjusted interval
C81	Hodgkin lymphoma	1	Notavailable	0.05	0.08	0-54	Mauritania	Females	Mortality	Adjusted interval
C81	Hodgkin lymphoma	4	Notavailable	0.19	0.23	0-54	Mauritania	Females	Incidence	Adjusted interval
C81	Hodgkin lymphoma	5	Notavailable	0.24	0.25	0-54	Mauritania	Males	Mortality	Adjusted interval
C81	Hodgkin lymphoma	10	Notavailable	0.47	0.46	0-54	Mauritania	Males	Incidence	Adjusted interval
C81	Hodgkin lymphoma	2	Notavailable	0.29	0.29	10-24	Mauritania	Females	Incidence	15-year interval
C81	Hodgkin lymphoma	1	Notavailable	0.14	0.15	10-24	Mauritania	Males	Mortality	15-year interval
C81	Hodgkin lymphoma	5	Notavailable	0.7	0.7	10-24	Mauritania	Males	Incidence	15-year interval
C81	Hodgkin lymphoma	1	Notavailable	0.16	0.16	15-29	Mauritania	Females	Incidence	15-year interval
C81	Hodgkin lymphoma	2	Notavailable	0.32	0.33	15-29	Mauritania	Males	Mortality	15-year interval
C81	Hodgkin lymphoma	4	Notavailable	0.64	0.63	15-29	Mauritania	Males	Incidence	15-year interval
C81	Hodgkin lymphoma	1	Notavailable	0.13	0.13	15-34	Mauritania	Females	Incidence	Adjusted interval
C81	Hodgkin lymphoma	3	Notavailable	0.38	0.38	15-34	Mauritania	Males	Mortality	Adjusted interval
C81	Hodgkin lymphoma	5	Notavailable	0.63	0.63	15-34	Mauritania	Males	Incidence	Adjusted interval
C81	Hodgkin lymphoma	3	Notavailable	0.54	0.54	20-34	Mauritania	Males	Mortality	15-year interval
C81	Hodgkin lymphoma	3	Notavailable	0.54	0.54	20-34	Mauritania	Males	Incidence	15-year interval
C81	Hodgkin lymphoma	4	Notavailable	0.58	0.58	20-39	Mauritania	Males	Mortality	Adjusted interval
C81	Hodgkin lymphoma	4	Notavailable	0.58	0.58	20-39	Mauritania	Males	Incidence	Adjusted interval
C81	Hodgkin lymphoma	1	Notavailable	0.11	0.15	20-54	Mauritania	Females	Mortality	Adjusted interval
C81	Hodgkin lymphoma	2	Notavailable	0.21	0.27	20-54	Mauritania	Females	Incidence	Adjusted interval
C81	Hodgkin lymphoma	5	Notavailable	0.51	0.48	20-54	Mauritania	Males	Mortality	Adjusted interval
C81	Hodgkin lymphoma	5	Notavailable	0.51	0.48	20-54	Mauritania	Males	Incidence	Adjusted interval
C81	Hodgkin lymphoma	3	Notavailable	0.62	0.62	25-39	Mauritania	Males	Mortality	15-year interval
C81	Hodgkin lymphoma	3	Notavailable	0.62	0.62	25-39	Mauritania	Males	Incidence	15-year interval
C81	Hodgkin lymphoma	1	Notavailable	0.15	0.17	25-49	Mauritania	Females	Incidence	Adjusted interval
C81	Hodgkin lymphoma	4	Notavailable	0.58	0.55	25-49	Mauritania	Males	Mortality	Adjusted interval
C81	Hodgkin lymphoma	4	Notavailable	0.58	0.55	25-49	Mauritania	Males	Incidence	Adjusted interval
C81	Hodgkin lymphoma	1	Notavailable	0.13	0.18	25-54	Mauritania	Females	Mortality	Adjusted interval
C81	Hodgkin lymphoma	2	Notavailable	0.27	0.32	25-54	Mauritania	Females	Incidence	Adjusted interval
C81	Hodgkin lymphoma	4	Notavailable	0.52	0.48	25-54	Mauritania	Males	Mortality	Adjusted interval
C81	Hodgkin lymphoma	4	Notavailable	0.52	0.48	25-54	Mauritania	Males	Incidence	Adjusted interval
C81	Hodgkin lymphoma	1	Notavailable	0.25	0.3	30-44	Mauritania	Females	Incidence	15-year interval
C81	Hodgkin lymphoma	3	Notavailable	0.72	0.74	30-44	Mauritania	Males	Mortality	15-year interval
C81	Hodgkin lymphoma	3	Notavailable	0.72	0.74	30-44	Mauritania	Males	Incidence	15-year interval
C81	Hodgkin lymphoma	1	Notavailable	0.18	0.23	30-54	Mauritania	Females	Mortality	Adjusted interval
C81	Hodgkin lymphoma	2	Notavailable	0.35	0.41	30-54	Mauritania	Females	Incidence	Adjusted interval
C81	Hodgkin lymphoma	3	Notavailable	0.51	0.46	30-54	Mauritania	Males	Mortality	Adjusted interval
C81	Hodgkin lymphoma	3	Notavailable	0.51	0.46	30-54	Mauritania	Males	Incidence	Adjusted interval
C81	Hodgkin lymphoma	1	Notavailable	0.29	0.3	35-49	Mauritania	Females	Incidence	15-year interval
C81	Hodgkin lymphoma	2	Notavailable	0.58	0.53	35-49	Mauritania	Males	Mortality	15-year interval
C81	Hodgkin lymphoma	2	Notavailable	0.58	0.53	35-49	Mauritania	Males	Incidence	15-year interval
C81	Hodgkin lymphoma	1	Notavailable	0.24	0.29	35-54	Mauritania	Females	Mortality	Adjusted interval
C81	Hodgkin lymphoma	2	Notavailable	0.48	0.52	35-54	Mauritania	Females	Incidence	Adjusted interval
C81	Hodgkin lymphoma	2	Notavailable	0.47	0.41	35-54	Mauritania	Males	Mortality	Adjusted interval
C81	Hodgkin lymphoma	2	Notavailable	0.47	0.41	35-54	Mauritania	Males	Incidence	Adjusted interval
C81	Hodgkin lymphoma	1	Notavailable	0.36	0.39	40-54	Mauritania	Females	Mortality	15-year interval
C81	Hodgkin lymphoma	2	Notavailable	0.71	0.7	40-54	Mauritania	Females	Incidence	15-year interval
C81	Hodgkin lymphoma	1	Notavailable	0.35	0.31	40-54	Mauritania	Males	Mortality	15-year interval
C81	Hodgkin lymphoma	1	Notavailable	0.35	0.31	40-54	Mauritania	Males	Incidence	15-year interval
C81	Hodgkin lymphoma	1	Notavailable	0.24	0.24	40-69	Mauritania	Females	Mortality	Adjusted interval
C81	Hodgkin lymphoma	2	Notavailable	0.48	0.43	40-69	Mauritania	Females	Incidence	Adjusted interval
C81	Hodgkin lymphoma	2	Notavailable	0.49	0.43	40-69	Mauritania	Males	Mortality	Adjusted interval
C81	Hodgkin lymphoma	2	Notavailable	0.49	0.43	40-69	Mauritania	Males	Incidence	Adjusted interval
C81	Hodgkin lymphoma	1	Notavailable	0.44	0.44	45-59	Mauritania	Females	Mortality	15-year interval
C81	Hodgkin lymphoma	1	Notavailable	0.44	0.44	45-59	Mauritania	Females	Incidence	15-year interval
C81	Hodgkin lymphoma	1	Notavailable	0.45	0.46	45-59	Mauritania	Males	Mortality	15-year interval
C81	Hodgkin lymphoma	1	Notavailable	0.45	0.46	45-59	Mauritania	Males	Incidence	15-year interval
C81	Hodgkin lymphoma	1	Notavailable	0.55	0.51	50-64	Mauritania	Females	Mortality	15-year interval
C81	Hodgkin lymphoma	1	Notavailable	0.55	0.51	50-64	Mauritania	Females	Incidence	15-year interval
C81	Hodgkin lymphoma	1	Notavailable	0.58	0.54	50-64	Mauritania	Males	Mortality	15-year interval
C81	Hodgkin lymphoma	1	Notavailable	0.58	0.54	50-64	Mauritania	Males	Incidence	15-year interval
C81	Hodgkin lymphoma	1	Notavailable	0.47	0.42	50-69	Mauritania	Females	Mortality	Adjusted interval
C81	Hodgkin lymphoma	1	Notavailable	0.47	0.42	50-69	Mauritania	Females	Incidence	Adjusted interval
C81	Hodgkin lymphoma	1	Notavailable	0.5	0.44	50-69	Mauritania	Males	Mortality	Adjusted interval
C81	Hodgkin lymphoma	1	Notavailable	0.5	0.44	50-69	Mauritania	Males	Incidence	Adjusted interval
C81	Hodgkin lymphoma	2	Notavailable	0.26	0.27	05-19	Mauritania	Females	Incidence	15-year interval
C81	Hodgkin lymphoma	5	Notavailable	0.62	0.63	05-19	Mauritania	Males	Incidence	15-year interval
C81	Hodgkin lymphoma	1	Notavailable	0.78	0.63	55-69	Mauritania	Males	Mortality	15-year interval
C81	Hodgkin lymphoma	1	Notavailable	0.78	0.63	55-69	Mauritania	Males	Incidence	15-year interval
C81	Hodgkin lymphoma	1	Notavailable	0.62	0.46	55-85	Mauritania	Males	Mortality	Adjusted interval
C81	Hodgkin lymphoma	1	Notavailable	0.62	0.46	55-85	Mauritania	Males	Incidence	Adjusted interval
C81	Hodgkin lymphoma	298	Notavailable	0.48	0.47	0-14	MENA	Females	Incidence	15-year interval
C81	Hodgkin lymphoma	703	Notavailable	1.1	1.1	0-14	MENA	Males	Incidence	15-year interval
C81	Hodgkin lymphoma	4	Notavailable	0.01	0.01	0-19	MENA	Females	Mortality	Adjusted interval
C81	Hodgkin lymphoma	559	Notavailable	0.71	0.72	0-19	MENA	Females	Incidence	Adjusted interval
C81	Hodgkin lymphoma	1	Notavailable	0	0	0-19	MENA	Males	Mortality	Adjusted interval
C81	Hodgkin lymphoma	1013	Notavailable	1.2	1.2	0-19	MENA	Males	Incidence	Adjusted interval
C81	Hodgkin lymphoma	55	Notavailable	0.06	0.06	0-24	MENA	Females	Mortality	Adjusted interval
C81	Hodgkin lymphoma	846	Notavailable	0.9	0.9	0-24	MENA	Females	Incidence	Adjusted interval
C81	Hodgkin lymphoma	73	Notavailable	0.07	0.07	0-24	MENA	Males	Mortality	Adjusted interval
C81	Hodgkin lymphoma	1334	Notavailable	1.3	1.3	0-24	MENA	Males	Incidence	Adjusted interval
C81	Hodgkin lymphoma	363	Notavailable	0.22	0.22	0-54	MENA	Females	Mortality	Adjusted interval
C81	Hodgkin lymphoma	2065	Notavailable	1.2	1.2	0-54	MENA	Females	Incidence	Adjusted interval
C81	Hodgkin lymphoma	519	Notavailable	0.28	0.29	0-54	MENA	Males	Mortality	Adjusted interval
C81	Hodgkin lymphoma	3053	Notavailable	1.7	1.7	0-54	MENA	Males	Incidence	Adjusted interval
C81	Hodgkin lymphoma	919	Notavailable	0.49	0.56	0-85+	MENA	Females	Mortality	15-year interval
C81	Hodgkin lymphoma	2717	Notavailable	1.4	1.5	0-85+	MENA	Females	Incidence	15-year interval
C81	Hodgkin lymphoma	1139	Notavailable	0.56	0.72	0-85+	MENA	Males	Mortality	15-year interval
C81	Hodgkin lymphoma	3794	Notavailable	1.9	2	0-85+	MENA	Males	Incidence	15-year interval
C81	Hodgkin lymphoma	55	Notavailable	0.11	0.11	10-24	MENA	Females	Mortality	15-year interval
C81	Hodgkin lymphoma	734	Notavailable	1.4	1.5	10-24	MENA	Females	Incidence	15-year interval
C81	Hodgkin lymphoma	73	Notavailable	0.14	0.13	10-24	MENA	Males	Mortality	15-year interval
C81	Hodgkin lymphoma	923	Notavailable	1.7	1.7	10-24	MENA	Males	Incidence	15-year interval
C81	Hodgkin lymphoma	94	Notavailable	0.2	0.19	15-29	MENA	Females	Mortality	15-year interval
C81	Hodgkin lymphoma	838	Notavailable	1.7	1.7	15-29	MENA	Females	Incidence	15-year interval
C81	Hodgkin lymphoma	143	Notavailable	0.27	0.26	15-29	MENA	Males	Mortality	15-year interval
C81	Hodgkin lymphoma	967	Notavailable	1.9	1.9	15-29	MENA	Males	Incidence	15-year interval
C81	Hodgkin lymphoma	151	Notavailable	0.24	0.23	15-34	MENA	Females	Mortality	Adjusted interval
C81	Hodgkin lymphoma	1090	Notavailable	1.7	1.7	15-34	MENA	Females	Incidence	Adjusted interval
C81	Hodgkin lymphoma	191	Notavailable	0.28	0.27	15-34	MENA	Males	Mortality	Adjusted interval
C81	Hodgkin lymphoma	1297	Notavailable	1.9	1.9	15-34	MENA	Males	Incidence	Adjusted interval
C81	Hodgkin lymphoma	147	Notavailable	0.32	0.31	20-34	MENA	Females	Mortality	15-year interval
C81	Hodgkin lymphoma	829	Notavailable	1.8	1.8	20-34	MENA	Females	Incidence	15-year interval
C81	Hodgkin lymphoma	190	Notavailable	0.37	0.37	20-34	MENA	Males	Mortality	15-year interval
C81	Hodgkin lymphoma	987	Notavailable	1.9	1.9	20-34	MENA	Males	Incidence	15-year interval
C81	Hodgkin lymphoma	231	Notavailable	0.39	0.38	20-39	MENA	Females	Mortality	Adjusted interval
C81	Hodgkin lymphoma	1035	Notavailable	1.7	1.7	20-39	MENA	Females	Incidence	Adjusted interval
C81	Hodgkin lymphoma	248	Notavailable	0.37	0.37	20-39	MENA	Males	Mortality	Adjusted interval
C81	Hodgkin lymphoma	1284	Notavailable	1.9	1.9	20-39	MENA	Males	Incidence	Adjusted interval
C81	Hodgkin lymphoma	359	Notavailable	0.4	0.41	20-54	MENA	Females	Mortality	Adjusted interval
C81	Hodgkin lymphoma	1506	Notavailable	1.7	1.7	20-54	MENA	Females	Incidence	Adjusted interval
C81	Hodgkin lymphoma	518	Notavailable	0.52	0.55	20-54	MENA	Males	Mortality	Adjusted interval
C81	Hodgkin lymphoma	2040	Notavailable	2	2.1	20-54	MENA	Males	Incidence	Adjusted interval
C81	Hodgkin lymphoma	180	Notavailable	0.41	0.4	25-39	MENA	Females	Mortality	15-year interval
C81	Hodgkin lymphoma	748	Notavailable	1.7	1.7	25-39	MENA	Females	Incidence	15-year interval
C81	Hodgkin lymphoma	176	Notavailable	0.35	0.36	25-39	MENA	Males	Mortality	15-year interval
C81	Hodgkin lymphoma	963	Notavailable	1.9	1.9	25-39	MENA	Males	Incidence	15-year interval
C81	Hodgkin lymphoma	250	Notavailable	0.38	0.38	25-49	MENA	Females	Mortality	Adjusted interval
C81	Hodgkin lymphoma	1087	Notavailable	1.7	1.7	25-49	MENA	Females	Incidence	Adjusted interval
C81	Hodgkin lymphoma	345	Notavailable	0.46	0.49	25-49	MENA	Males	Mortality	Adjusted interval
C81	Hodgkin lymphoma	1496	Notavailable	2	2	25-49	MENA	Males	Incidence	Adjusted interval
C81	Hodgkin lymphoma	308	Notavailable	0.42	0.43	25-54	MENA	Females	Mortality	Adjusted interval
C81	Hodgkin lymphoma	1219	Notavailable	1.7	1.7	25-54	MENA	Females	Incidence	Adjusted interval
C81	Hodgkin lymphoma	446	Notavailable	0.54	0.58	25-54	MENA	Males	Mortality	Adjusted interval
C81	Hodgkin lymphoma	1719	Notavailable	2.1	2.1	25-54	MENA	Males	Incidence	Adjusted interval
C81	Hodgkin lymphoma	163	Notavailable	0.41	0.4	30-44	MENA	Females	Mortality	15-year interval
C81	Hodgkin lymphoma	643	Notavailable	1.6	1.6	30-44	MENA	Females	Incidence	15-year interval
C81	Hodgkin lymphoma	179	Notavailable	0.39	0.4	30-44	MENA	Males	Mortality	15-year interval
C81	Hodgkin lymphoma	905	Notavailable	2	2	30-44	MENA	Males	Incidence	15-year interval
C81	Hodgkin lymphoma	269	Notavailable	0.47	0.48	30-54	MENA	Females	Mortality	Adjusted interval
C81	Hodgkin lymphoma	929	Notavailable	1.6	1.6	30-54	MENA	Females	Incidence	Adjusted interval
C81	Hodgkin lymphoma	376	Notavailable	0.57	0.63	30-54	MENA	Males	Mortality	Adjusted interval
C81	Hodgkin lymphoma	1383	Notavailable	2.1	2.1	30-54	MENA	Males	Incidence	Adjusted interval
C81	Hodgkin lymphoma	154	Notavailable	0.45	0.44	35-49	MENA	Females	Mortality	15-year interval
C81	Hodgkin lymphoma	545	Notavailable	1.6	1.6	35-49	MENA	Females	Incidence	15-year interval
C81	Hodgkin lymphoma	227	Notavailable	0.57	0.6	35-49	MENA	Males	Mortality	15-year interval
C81	Hodgkin lymphoma	830	Notavailable	2.1	2.1	35-49	MENA	Males	Incidence	15-year interval
C81	Hodgkin lymphoma	212	Notavailable	0.5	0.5	35-54	MENA	Females	Mortality	Adjusted interval
C81	Hodgkin lymphoma	677	Notavailable	1.6	1.6	35-54	MENA	Females	Incidence	Adjusted interval
C81	Hodgkin lymphoma	328	Notavailable	0.68	0.72	35-54	MENA	Males	Mortality	Adjusted interval
C81	Hodgkin lymphoma	1053	Notavailable	2.2	2.2	35-54	MENA	Males	Incidence	Adjusted interval
C81	Hodgkin lymphoma	128	Notavailable	0.44	0.46	40-54	MENA	Females	Mortality	15-year interval
C81	Hodgkin lymphoma	471	Notavailable	1.6	1.6	40-54	MENA	Females	Incidence	15-year interval
C81	Hodgkin lymphoma	270	Notavailable	0.82	0.84	40-54	MENA	Males	Mortality	15-year interval
C81	Hodgkin lymphoma	756	Notavailable	2.3	2.3	40-54	MENA	Males	Incidence	15-year interval
C81	Hodgkin lymphoma	319	Notavailable	0.73	0.79	40-69	MENA	Females	Mortality	Adjusted interval
C81	Hodgkin lymphoma	788	Notavailable	1.8	1.8	40-69	MENA	Females	Incidence	Adjusted interval
C81	Hodgkin lymphoma	591	Notavailable	1.2	1.3	40-69	MENA	Males	Mortality	Adjusted interval
C81	Hodgkin lymphoma	1219	Notavailable	2.5	2.6	40-69	MENA	Males	Incidence	Adjusted interval
C81	Hodgkin lymphoma	165	Notavailable	0.69	0.69	45-59	MENA	Females	Mortality	15-year interval
C81	Hodgkin lymphoma	404	Notavailable	1.7	1.7	45-59	MENA	Females	Incidence	15-year interval
C81	Hodgkin lymphoma	300	Notavailable	1.1	1.1	45-59	MENA	Males	Mortality	15-year interval
C81	Hodgkin lymphoma	662	Notavailable	2.5	2.5	45-59	MENA	Males	Incidence	15-year interval
C81	Hodgkin lymphoma	180	Notavailable	0.94	0.96	50-64	MENA	Females	Mortality	15-year interval
C81	Hodgkin lymphoma	357	Notavailable	1.9	1.9	50-64	MENA	Females	Incidence	15-year interval
C81	Hodgkin lymphoma	312	Notavailable	1.5	1.5	50-64	MENA	Males	Mortality	15-year interval
C81	Hodgkin lymphoma	563	Notavailable	2.7	2.7	50-64	MENA	Males	Incidence	15-year interval
C81	Hodgkin lymphoma	249	Notavailable	1.1	1.1	50-69	MENA	Females	Mortality	Adjusted interval
C81	Hodgkin lymphoma	449	Notavailable	2	2	50-69	MENA	Females	Incidence	Adjusted interval
C81	Hodgkin lymphoma	422	Notavailable	1.7	1.8	50-69	MENA	Males	Mortality	Adjusted interval
C81	Hodgkin lymphoma	686	Notavailable	2.8	2.8	50-69	MENA	Males	Incidence	Adjusted interval
C81	Hodgkin lymphoma	4	Notavailable	0.01	0.01	05-19	MENA	Females	Mortality	15-year interval
C81	Hodgkin lymphoma	529	Notavailable	0.95	0.97	05-19	MENA	Females	Incidence	15-year interval
C81	Hodgkin lymphoma	1	Notavailable	0	0	05-19	MENA	Males	Mortality	15-year interval
C81	Hodgkin lymphoma	860	Notavailable	1.5	1.5	05-19	MENA	Males	Incidence	15-year interval
C81	Hodgkin lymphoma	191	Notavailable	1.3	1.3	55-69	MENA	Females	Mortality	15-year interval
C81	Hodgkin lymphoma	317	Notavailable	2.1	2.1	55-69	MENA	Females	Incidence	15-year interval
C81	Hodgkin lymphoma	321	Notavailable	2	2.1	55-69	MENA	Males	Mortality	15-year interval
C81	Hodgkin lymphoma	463	Notavailable	2.9	3	55-69	MENA	Males	Incidence	15-year interval
C81	Hodgkin lymphoma	556	Notavailable	2.6	2.5	55-85	MENA	Females	Mortality	Adjusted interval
C81	Hodgkin lymphoma	652	Notavailable	3.1	3	55-85	MENA	Females	Incidence	Adjusted interval
C81	Hodgkin lymphoma	620	Notavailable	3	3.1	55-85	MENA	Males	Mortality	Adjusted interval
C81	Hodgkin lymphoma	741	Notavailable	3.6	3.7	55-85	MENA	Males	Incidence	Adjusted interval
C81	Hodgkin lymphoma	222	Notavailable	2	2	60-74	MENA	Females	Mortality	15-year interval
C81	Hodgkin lymphoma	294	Notavailable	2.6	2.6	60-74	MENA	Females	Incidence	15-year interval
C81	Hodgkin lymphoma	323	Notavailable	2.9	2.9	60-74	MENA	Males	Mortality	15-year interval
C81	Hodgkin lymphoma	379	Notavailable	3.4	3.4	60-74	MENA	Males	Incidence	15-year interval
C81	Hodgkin lymphoma	497	Notavailable	3.4	3	60-85+	MENA	Females	Mortality	Adjusted interval
C81	Hodgkin lymphoma	534	Notavailable	3.6	3.4	60-85+	MENA	Females	Incidence	Adjusted interval
C81	Hodgkin lymphoma	517	Notavailable	3.7	3.7	60-85+	MENA	Males	Mortality	Adjusted interval
C81	Hodgkin lymphoma	557	Notavailable	4	4	60-85+	MENA	Males	Incidence	Adjusted interval
C81	Hodgkin lymphoma	264	Notavailable	3.3	3.1	65-79	MENA	Females	Mortality	15-year interval
C81	Hodgkin lymphoma	278	Notavailable	3.4	3.3	65-79	MENA	Females	Incidence	15-year interval
C81	Hodgkin lymphoma	301	Notavailable	4.1	4	65-79	MENA	Males	Mortality	15-year interval
C81	Hodgkin lymphoma	303	Notavailable	4.1	4.1	65-79	MENA	Males	Incidence	15-year interval
C81	Hodgkin lymphoma	365	Notavailable	6	5.7	70-85+	MENA	Females	Mortality	15-year interval
C81	Hodgkin lymphoma	335	Notavailable	5.5	5.3	70-85+	MENA	Females	Incidence	15-year interval
C81	Hodgkin lymphoma	299	Notavailable	6	6	70-85+	MENA	Males	Mortality	15-year interval
C81	Hodgkin lymphoma	278	Notavailable	5.6	5.6	70-85+	MENA	Males	Incidence	15-year interval
C81	Hodgkin lymphoma	170	[115.1-251.2]	0.95	0.94	0-85+	Morocco	Males	Mortality	15-year interval
C81	Hodgkin lymphoma	353	[248.9-500.7]	1.9	1.8	0-85+	Morocco	Females	Incidence	15-year interval
C81	Hodgkin lymphoma	370	[260.6-525.3]	2.1	2	0-85+	Morocco	Males	Incidence	15-year interval
C81	Hodgkin lymphoma	145	[98.2-214.1]	0.79	0.68	0-85+	Morocco	Females	Mortality	15-year interval
C81	Hodgkin lymphoma	31	Notavailable	0.65	0.61	0-14	Morocco	Females	Incidence	15-year interval
C81	Hodgkin lymphoma	47	Notavailable	0.93	0.91	0-14	Morocco	Males	Incidence	15-year interval
C81	Hodgkin lymphoma	63	Notavailable	1	0.97	0-19	Morocco	Females	Incidence	Adjusted interval
C81	Hodgkin lymphoma	70	Notavailable	1.1	1	0-19	Morocco	Males	Incidence	Adjusted interval
C81	Hodgkin lymphoma	3	Notavailable	0.04	0.03	0-24	Morocco	Females	Mortality	Adjusted interval
C81	Hodgkin lymphoma	100	Notavailable	1.3	1.2	0-24	Morocco	Females	Incidence	Adjusted interval
C81	Hodgkin lymphoma	7	Notavailable	0.09	0.08	0-24	Morocco	Males	Mortality	Adjusted interval
C81	Hodgkin lymphoma	95	Notavailable	1.2	1.1	0-24	Morocco	Males	Incidence	Adjusted interval
C81	Hodgkin lymphoma	53	Notavailable	0.35	0.3	0-54	Morocco	Females	Mortality	Adjusted interval
C81	Hodgkin lymphoma	261	Notavailable	1.7	1.6	0-54	Morocco	Females	Incidence	Adjusted interval
C81	Hodgkin lymphoma	55	Notavailable	0.36	0.35	0-54	Morocco	Males	Mortality	Adjusted interval
C81	Hodgkin lymphoma	252	Notavailable	1.7	1.6	0-54	Morocco	Males	Incidence	Adjusted interval
C81	Hodgkin lymphoma	3	Notavailable	0.07	0.06	10-24	Morocco	Females	Mortality	15-year interval
C81	Hodgkin lymphoma	93	Notavailable	2.1	2.1	10-24	Morocco	Females	Incidence	15-year interval
C81	Hodgkin lymphoma	7	Notavailable	0.15	0.14	10-24	Morocco	Males	Mortality	15-year interval
C81	Hodgkin lymphoma	68	Notavailable	1.5	1.5	10-24	Morocco	Males	Incidence	15-year interval
C81	Hodgkin lymphoma	13	Notavailable	0.3	0.28	15-29	Morocco	Females	Mortality	15-year interval
C81	Hodgkin lymphoma	109	Notavailable	2.5	2.5	15-29	Morocco	Females	Incidence	15-year interval
C81	Hodgkin lymphoma	12	Notavailable	0.26	0.25	15-29	Morocco	Males	Mortality	15-year interval
C81	Hodgkin lymphoma	76	Notavailable	1.7	1.7	15-29	Morocco	Males	Incidence	15-year interval
C81	Hodgkin lymphoma	23	Notavailable	0.39	0.36	15-34	Morocco	Females	Mortality	Adjusted interval
C81	Hodgkin lymphoma	145	Notavailable	2.5	2.5	15-34	Morocco	Females	Incidence	Adjusted interval
C81	Hodgkin lymphoma	17	Notavailable	0.29	0.27	15-34	Morocco	Males	Mortality	Adjusted interval
C81	Hodgkin lymphoma	104	Notavailable	1.8	1.7	15-34	Morocco	Males	Incidence	Adjusted interval
C81	Hodgkin lymphoma	23	Notavailable	0.52	0.5	20-34	Morocco	Females	Mortality	15-year interval
C81	Hodgkin lymphoma	113	Notavailable	2.6	2.6	20-34	Morocco	Females	Incidence	15-year interval
C81	Hodgkin lymphoma	17	Notavailable	0.38	0.39	20-34	Morocco	Males	Mortality	15-year interval
C81	Hodgkin lymphoma	81	Notavailable	1.8	1.8	20-34	Morocco	Males	Incidence	15-year interval
C81	Hodgkin lymphoma	33	Notavailable	0.57	0.55	20-39	Morocco	Females	Mortality	Adjusted interval
C81	Hodgkin lymphoma	141	Notavailable	2.4	2.4	20-39	Morocco	Females	Incidence	Adjusted interval
C81	Hodgkin lymphoma	22	Notavailable	0.39	0.39	20-39	Morocco	Males	Mortality	Adjusted interval
C81	Hodgkin lymphoma	108	Notavailable	1.9	1.9	20-39	Morocco	Males	Incidence	Adjusted interval
C81	Hodgkin lymphoma	53	Notavailable	0.58	0.57	20-54	Morocco	Females	Mortality	Adjusted interval
C81	Hodgkin lymphoma	198	Notavailable	2.2	2.2	20-54	Morocco	Females	Incidence	Adjusted interval
C81	Hodgkin lymphoma	55	Notavailable	0.64	0.67	20-54	Morocco	Males	Mortality	Adjusted interval
C81	Hodgkin lymphoma	182	Notavailable	2.1	2.1	20-54	Morocco	Males	Incidence	Adjusted interval
C81	Hodgkin lymphoma	30	Notavailable	0.69	0.69	25-39	Morocco	Females	Mortality	15-year interval
C81	Hodgkin lymphoma	104	Notavailable	2.4	2.4	25-39	Morocco	Females	Incidence	15-year interval
C81	Hodgkin lymphoma	15	Notavailable	0.36	0.36	25-39	Morocco	Males	Mortality	15-year interval
C81	Hodgkin lymphoma	83	Notavailable	2	2	25-39	Morocco	Males	Incidence	15-year interval
C81	Hodgkin lymphoma	43	Notavailable	0.65	0.64	25-49	Morocco	Females	Mortality	Adjusted interval
C81	Hodgkin lymphoma	146	Notavailable	2.2	2.2	25-49	Morocco	Females	Incidence	Adjusted interval
C81	Hodgkin lymphoma	32	Notavailable	0.52	0.55	25-49	Morocco	Males	Mortality	Adjusted interval
C81	Hodgkin lymphoma	131	Notavailable	2.1	2.1	25-49	Morocco	Males	Incidence	Adjusted interval
C81	Hodgkin lymphoma	50	Notavailable	0.66	0.65	25-54	Morocco	Females	Mortality	Adjusted interval
C81	Hodgkin lymphoma	161	Notavailable	2.1	2.1	25-54	Morocco	Females	Incidence	Adjusted interval
C81	Hodgkin lymphoma	48	Notavailable	0.68	0.71	25-54	Morocco	Males	Mortality	Adjusted interval
C81	Hodgkin lymphoma	157	Notavailable	2.2	2.2	25-54	Morocco	Males	Incidence	Adjusted interval
C81	Hodgkin lymphoma	27	Notavailable	0.66	0.66	30-44	Morocco	Females	Mortality	15-year interval
C81	Hodgkin lymphoma	87	Notavailable	2.1	2.1	30-44	Morocco	Females	Incidence	15-year interval
C81	Hodgkin lymphoma	17	Notavailable	0.46	0.47	30-44	Morocco	Males	Mortality	15-year interval
C81	Hodgkin lymphoma	79	Notavailable	2.1	2.1	30-44	Morocco	Males	Incidence	15-year interval
C81	Hodgkin lymphoma	40	Notavailable	0.65	0.65	30-54	Morocco	Females	Mortality	Adjusted interval
C81	Hodgkin lymphoma	121	Notavailable	2	1.9	30-54	Morocco	Females	Incidence	Adjusted interval
C81	Hodgkin lymphoma	43	Notavailable	0.77	0.81	30-54	Morocco	Males	Mortality	Adjusted interval
C81	Hodgkin lymphoma	129	Notavailable	2.3	2.3	30-54	Morocco	Males	Incidence	Adjusted interval
C81	Hodgkin lymphoma	23	Notavailable	0.63	0.62	35-49	Morocco	Females	Mortality	15-year interval
C81	Hodgkin lymphoma	70	Notavailable	1.9	1.9	35-49	Morocco	Females	Incidence	15-year interval
C81	Hodgkin lymphoma	22	Notavailable	0.68	0.71	35-49	Morocco	Males	Mortality	15-year interval
C81	Hodgkin lymphoma	75	Notavailable	2.3	2.3	35-49	Morocco	Males	Incidence	15-year interval
C81	Hodgkin lymphoma	30	Notavailable	0.65	0.64	35-54	Morocco	Females	Mortality	Adjusted interval
C81	Hodgkin lymphoma	85	Notavailable	1.8	1.8	35-54	Morocco	Females	Incidence	Adjusted interval
C81	Hodgkin lymphoma	38	Notavailable	0.91	0.93	35-54	Morocco	Males	Mortality	Adjusted interval
C81	Hodgkin lymphoma	101	Notavailable	2.4	2.4	35-54	Morocco	Males	Incidence	Adjusted interval
C81	Hodgkin lymphoma	20	Notavailable	0.62	0.61	40-54	Morocco	Females	Mortality	15-year interval
C81	Hodgkin lymphoma	57	Notavailable	1.8	1.8	40-54	Morocco	Females	Incidence	15-year interval
C81	Hodgkin lymphoma	33	Notavailable	1.1	1.1	40-54	Morocco	Males	Mortality	15-year interval
C81	Hodgkin lymphoma	74	Notavailable	2.5	2.5	40-54	Morocco	Males	Incidence	15-year interval
C81	Hodgkin lymphoma	43	Notavailable	0.8	0.82	40-69	Morocco	Females	Mortality	Adjusted interval
C81	Hodgkin lymphoma	90	Notavailable	1.7	1.7	40-69	Morocco	Females	Incidence	Adjusted interval
C81	Hodgkin lymphoma	98	Notavailable	2	1.9	40-69	Morocco	Males	Mortality	Adjusted interval
C81	Hodgkin lymphoma	149	Notavailable	3	3	40-69	Morocco	Males	Incidence	Adjusted interval
C81	Hodgkin lymphoma	20	Notavailable	0.68	0.67	45-59	Morocco	Females	Mortality	15-year interval
C81	Hodgkin lymphoma	47	Notavailable	1.6	1.6	45-59	Morocco	Females	Incidence	15-year interval
C81	Hodgkin lymphoma	46	Notavailable	1.7	1.6	45-59	Morocco	Males	Mortality	15-year interval
C81	Hodgkin lymphoma	77	Notavailable	2.8	2.8	45-59	Morocco	Males	Incidence	15-year interval
C81	Hodgkin lymphoma	21	Notavailable	0.81	0.81	50-64	Morocco	Females	Mortality	15-year interval
C81	Hodgkin lymphoma	38	Notavailable	1.5	1.5	50-64	Morocco	Females	Incidence	15-year interval
C81	Hodgkin lymphoma	59	Notavailable	2.3	2.3	50-64	Morocco	Males	Mortality	15-year interval
C81	Hodgkin lymphoma	79	Notavailable	3.1	3.1	50-64	Morocco	Males	Incidence	15-year interval
C81	Hodgkin lymphoma	30	Notavailable	0.97	1	50-69	Morocco	Females	Mortality	Adjusted interval
C81	Hodgkin lymphoma	48	Notavailable	1.6	1.6	50-69	Morocco	Females	Incidence	Adjusted interval
C81	Hodgkin lymphoma	81	Notavailable	2.7	2.7	50-69	Morocco	Males	Mortality	Adjusted interval
C81	Hodgkin lymphoma	101	Notavailable	3.3	3.4	50-69	Morocco	Males	Incidence	Adjusted interval
C81	Hodgkin lymphoma	62	Notavailable	1.4	1.4	05-19	Morocco	Females	Incidence	15-year interval
C81	Hodgkin lymphoma	61	Notavailable	1.3	1.3	05-19	Morocco	Males	Incidence	15-year interval
C81	Hodgkin lymphoma	23	Notavailable	1.1	1.1	55-69	Morocco	Females	Mortality	15-year interval
C81	Hodgkin lymphoma	33	Notavailable	1.6	1.6	55-69	Morocco	Females	Incidence	15-year interval
C81	Hodgkin lymphoma	65	Notavailable	3.1	3.2	55-69	Morocco	Males	Mortality	15-year interval
C81	Hodgkin lymphoma	75	Notavailable	3.6	3.6	55-69	Morocco	Males	Incidence	15-year interval
C81	Hodgkin lymphoma	92	Notavailable	3.1	2.8	55-85	Morocco	Females	Mortality	Adjusted interval
C81	Hodgkin lymphoma	92	Notavailable	3.1	2.9	55-85	Morocco	Females	Incidence	Adjusted interval
C81	Hodgkin lymphoma	115	Notavailable	4.1	4.3	55-85	Morocco	Males	Mortality	Adjusted interval
C81	Hodgkin lymphoma	118	Notavailable	4.2	4.3	55-85	Morocco	Males	Incidence	Adjusted interval
C81	Hodgkin lymphoma	28	Notavailable	1.8	1.9	60-74	Morocco	Females	Mortality	15-year interval
C81	Hodgkin lymphoma	32	Notavailable	2.1	2.1	60-74	Morocco	Females	Incidence	15-year interval
C81	Hodgkin lymphoma	63	Notavailable	4.1	4.2	60-74	Morocco	Males	Mortality	15-year interval
C81	Hodgkin lymphoma	64	Notavailable	4.2	4.2	60-74	Morocco	Males	Incidence	15-year interval
C81	Hodgkin lymphoma	85	Notavailable	4.1	3.6	60-85+	Morocco	Females	Mortality	Adjusted interval
C81	Hodgkin lymphoma	79	Notavailable	3.8	3.4	60-85+	Morocco	Females	Incidence	Adjusted interval
C81	Hodgkin lymphoma	95	Notavailable	5	5	60-85+	Morocco	Males	Mortality	Adjusted interval
C81	Hodgkin lymphoma	91	Notavailable	4.8	4.8	60-85+	Morocco	Males	Incidence	Adjusted interval
C81	Hodgkin lymphoma	41	Notavailable	3.8	3.4	65-79	Morocco	Females	Mortality	15-year interval
C81	Hodgkin lymphoma	39	Notavailable	3.6	3.3	65-79	Morocco	Females	Incidence	15-year interval
C81	Hodgkin lymphoma	56	Notavailable	5.5	5.4	65-79	Morocco	Males	Mortality	15-year interval
C81	Hodgkin lymphoma	52	Notavailable	5.1	5	65-79	Morocco	Males	Incidence	15-year interval
C81	Hodgkin lymphoma	69	Notavailable	8	7.4	70-85+	Morocco	Females	Mortality	15-year interval
C81	Hodgkin lymphoma	59	Notavailable	6.9	6.5	70-85+	Morocco	Females	Incidence	15-year interval
C81	Hodgkin lymphoma	50	Notavailable	7.2	7.2	70-85+	Morocco	Males	Mortality	15-year interval
C81	Hodgkin lymphoma	43	Notavailable	6.2	6.2	70-85+	Morocco	Males	Incidence	15-year interval
C81	Hodgkin lymphoma	145	Notavailable	0.56	0.55	0-14	NA	Females	Incidence	15-year interval
C81	Hodgkin lymphoma	209	Notavailable	0.78	0.77	0-14	NA	Males	Incidence	15-year interval
C81	Hodgkin lymphoma	1	Notavailable	0	0	0-19	NA	Females	Mortality	Adjusted interval
C81	Hodgkin lymphoma	243	Notavailable	0.75	0.75	0-19	NA	Females	Incidence	Adjusted interval
C81	Hodgkin lymphoma	1	Notavailable	0	0	0-19	NA	Males	Mortality	Adjusted interval
C81	Hodgkin lymphoma	306	Notavailable	0.91	0.91	0-19	NA	Males	Incidence	Adjusted interval
C81	Hodgkin lymphoma	13	Notavailable	0.03	0.03	0-24	NA	Females	Mortality	Adjusted interval
C81	Hodgkin lymphoma	360	Notavailable	0.92	0.92	0-24	NA	Females	Incidence	Adjusted interval
C81	Hodgkin lymphoma	33	Notavailable	0.08	0.08	0-24	NA	Males	Mortality	Adjusted interval
C81	Hodgkin lymphoma	410	Notavailable	1	1	0-24	NA	Males	Incidence	Adjusted interval
C81	Hodgkin lymphoma	202	Notavailable	0.29	0.29	0-54	NA	Females	Mortality	Adjusted interval
C81	Hodgkin lymphoma	910	Notavailable	1.3	1.3	0-54	NA	Females	Incidence	Adjusted interval
C81	Hodgkin lymphoma	222	Notavailable	0.32	0.35	0-54	NA	Males	Mortality	Adjusted interval
C81	Hodgkin lymphoma	959	Notavailable	1.4	1.4	0-54	NA	Males	Incidence	Adjusted interval
C81	Hodgkin lymphoma	414	Notavailable	0.53	0.55	0-85+	NA	Females	Mortality	15-year interval
C81	Hodgkin lymphoma	1124	Notavailable	1.4	1.4	0-85+	NA	Females	Incidence	15-year interval
C81	Hodgkin lymphoma	515	Notavailable	0.65	0.78	0-85+	NA	Males	Mortality	15-year interval
C81	Hodgkin lymphoma	1253	Notavailable	1.6	1.7	0-85+	NA	Males	Incidence	15-year interval
C81	Hodgkin lymphoma	13	Notavailable	0.06	0.06	10-24	NA	Females	Mortality	15-year interval
C81	Hodgkin lymphoma	306	Notavailable	1.5	1.5	10-24	NA	Females	Incidence	15-year interval
C81	Hodgkin lymphoma	33	Notavailable	0.15	0.15	10-24	NA	Males	Mortality	15-year interval
C81	Hodgkin lymphoma	298	Notavailable	1.4	1.4	10-24	NA	Males	Incidence	15-year interval
C81	Hodgkin lymphoma	49	Notavailable	0.25	0.24	15-29	NA	Females	Mortality	15-year interval
C81	Hodgkin lymphoma	342	Notavailable	1.7	1.7	15-29	NA	Females	Incidence	15-year interval
C81	Hodgkin lymphoma	57	Notavailable	0.28	0.28	15-29	NA	Males	Mortality	15-year interval
C81	Hodgkin lymphoma	311	Notavailable	1.5	1.5	15-29	NA	Males	Incidence	15-year interval
C81	Hodgkin lymphoma	86	Notavailable	0.33	0.31	15-34	NA	Females	Mortality	Adjusted interval
C81	Hodgkin lymphoma	455	Notavailable	1.8	1.8	15-34	NA	Females	Incidence	Adjusted interval
C81	Hodgkin lymphoma	79	Notavailable	0.3	0.29	15-34	NA	Males	Mortality	Adjusted interval
C81	Hodgkin lymphoma	415	Notavailable	1.6	1.6	15-34	NA	Males	Incidence	Adjusted interval
C81	Hodgkin lymphoma	85	Notavailable	0.45	0.44	20-34	NA	Females	Mortality	15-year interval
C81	Hodgkin lymphoma	357	Notavailable	1.9	1.9	20-34	NA	Females	Incidence	15-year interval
C81	Hodgkin lymphoma	78	Notavailable	0.41	0.41	20-34	NA	Males	Mortality	15-year interval
C81	Hodgkin lymphoma	318	Notavailable	1.7	1.7	20-34	NA	Males	Incidence	15-year interval
C81	Hodgkin lymphoma	130	Notavailable	0.53	0.52	20-39	NA	Females	Mortality	Adjusted interval
C81	Hodgkin lymphoma	462	Notavailable	1.9	1.9	20-39	NA	Females	Incidence	Adjusted interval
C81	Hodgkin lymphoma	102	Notavailable	0.42	0.42	20-39	NA	Males	Mortality	Adjusted interval
C81	Hodgkin lymphoma	409	Notavailable	1.7	1.7	20-39	NA	Males	Incidence	Adjusted interval
C81	Hodgkin lymphoma	201	Notavailable	0.55	0.55	20-54	NA	Females	Mortality	Adjusted interval
C81	Hodgkin lymphoma	667	Notavailable	1.8	1.8	20-54	NA	Females	Incidence	Adjusted interval
C81	Hodgkin lymphoma	221	Notavailable	0.62	0.66	20-54	NA	Males	Mortality	Adjusted interval
C81	Hodgkin lymphoma	653	Notavailable	1.8	1.8	20-54	NA	Males	Incidence	Adjusted interval
C81	Hodgkin lymphoma	118	Notavailable	0.66	0.65	25-39	NA	Females	Mortality	15-year interval
C81	Hodgkin lymphoma	345	Notavailable	1.9	1.9	25-39	NA	Females	Incidence	15-year interval
C81	Hodgkin lymphoma	70	Notavailable	0.4	0.4	25-39	NA	Males	Mortality	15-year interval
C81	Hodgkin lymphoma	305	Notavailable	1.7	1.7	25-39	NA	Males	Incidence	15-year interval
C81	Hodgkin lymphoma	160	Notavailable	0.6	0.59	25-49	NA	Females	Mortality	Adjusted interval
C81	Hodgkin lymphoma	495	Notavailable	1.9	1.9	25-49	NA	Females	Incidence	Adjusted interval
C81	Hodgkin lymphoma	138	Notavailable	0.53	0.56	25-49	NA	Males	Mortality	Adjusted interval
C81	Hodgkin lymphoma	466	Notavailable	1.8	1.8	25-49	NA	Males	Incidence	Adjusted interval
C81	Hodgkin lymphoma	189	Notavailable	0.63	0.63	25-54	NA	Females	Mortality	Adjusted interval
C81	Hodgkin lymphoma	550	Notavailable	1.8	1.8	25-54	NA	Females	Incidence	Adjusted interval
C81	Hodgkin lymphoma	189	Notavailable	0.65	0.7	25-54	NA	Males	Mortality	Adjusted interval
C81	Hodgkin lymphoma	549	Notavailable	1.9	1.9	25-54	NA	Males	Incidence	Adjusted interval
C81	Hodgkin lymphoma	101	Notavailable	0.62	0.61	30-44	NA	Females	Mortality	15-year interval
C81	Hodgkin lymphoma	304	Notavailable	1.9	1.9	30-44	NA	Females	Incidence	15-year interval
C81	Hodgkin lymphoma	77	Notavailable	0.49	0.51	30-44	NA	Males	Mortality	15-year interval
C81	Hodgkin lymphoma	276	Notavailable	1.8	1.8	30-44	NA	Males	Incidence	15-year interval
C81	Hodgkin lymphoma	153	Notavailable	0.65	0.65	30-54	NA	Females	Mortality	Adjusted interval
C81	Hodgkin lymphoma	423	Notavailable	1.8	1.8	30-54	NA	Females	Incidence	Adjusted interval
C81	Hodgkin lymphoma	165	Notavailable	0.73	0.78	30-54	NA	Males	Mortality	Adjusted interval
C81	Hodgkin lymphoma	439	Notavailable	1.9	2	30-54	NA	Males	Incidence	Adjusted interval
C81	Hodgkin lymphoma	87	Notavailable	0.62	0.6	35-49	NA	Females	Mortality	15-year interval
C81	Hodgkin lymphoma	255	Notavailable	1.8	1.8	35-49	NA	Females	Incidence	15-year interval
C81	Hodgkin lymphoma	92	Notavailable	0.68	0.71	35-49	NA	Males	Mortality	15-year interval
C81	Hodgkin lymphoma	252	Notavailable	1.9	1.9	35-49	NA	Males	Incidence	15-year interval
C81	Hodgkin lymphoma	116	Notavailable	0.66	0.66	35-54	NA	Females	Mortality	Adjusted interval
C81	Hodgkin lymphoma	310	Notavailable	1.8	1.7	35-54	NA	Females	Incidence	Adjusted interval
C81	Hodgkin lymphoma	143	Notavailable	0.85	0.89	35-54	NA	Males	Mortality	Adjusted interval
C81	Hodgkin lymphoma	335	Notavailable	2	2	35-54	NA	Males	Incidence	Adjusted interval
C81	Hodgkin lymphoma	71	Notavailable	0.59	0.6	40-54	NA	Females	Mortality	15-year interval
C81	Hodgkin lymphoma	205	Notavailable	1.7	1.7	40-54	NA	Females	Incidence	15-year interval
C81	Hodgkin lymphoma	119	Notavailable	1	1	40-54	NA	Males	Mortality	15-year interval
C81	Hodgkin lymphoma	244	Notavailable	2.1	2.1	40-54	NA	Males	Incidence	15-year interval
C81	Hodgkin lymphoma	150	Notavailable	0.79	0.83	40-69	NA	Females	Mortality	Adjusted interval
C81	Hodgkin lymphoma	310	Notavailable	1.6	1.6	40-69	NA	Females	Incidence	Adjusted interval
C81	Hodgkin lymphoma	295	Notavailable	1.6	1.7	40-69	NA	Males	Mortality	Adjusted interval
C81	Hodgkin lymphoma	444	Notavailable	2.4	2.5	40-69	NA	Males	Incidence	Adjusted interval
C81	Hodgkin lymphoma	77	Notavailable	0.75	0.75	45-59	NA	Females	Mortality	15-year interval
C81	Hodgkin lymphoma	160	Notavailable	1.6	1.6	45-59	NA	Females	Incidence	15-year interval
C81	Hodgkin lymphoma	147	Notavailable	1.5	1.5	45-59	NA	Males	Mortality	15-year interval
C81	Hodgkin lymphoma	243	Notavailable	2.5	2.4	45-59	NA	Males	Incidence	15-year interval
C81	Hodgkin lymphoma	81	Notavailable	0.94	0.95	50-64	NA	Females	Mortality	15-year interval
C81	Hodgkin lymphoma	131	Notavailable	1.5	1.5	50-64	NA	Females	Incidence	15-year interval
C81	Hodgkin lymphoma	170	Notavailable	2	2	50-64	NA	Males	Mortality	15-year interval
C81	Hodgkin lymphoma	230	Notavailable	2.7	2.7	50-64	NA	Males	Incidence	15-year interval
C81	Hodgkin lymphoma	108	Notavailable	1	1.1	50-69	NA	Females	Mortality	Adjusted interval
C81	Hodgkin lymphoma	160	Notavailable	1.6	1.6	50-69	NA	Females	Incidence	Adjusted interval
C81	Hodgkin lymphoma	227	Notavailable	2.3	2.3	50-69	NA	Males	Mortality	Adjusted interval
C81	Hodgkin lymphoma	283	Notavailable	2.8	2.8	50-69	NA	Males	Incidence	Adjusted interval
C81	Hodgkin lymphoma	1	Notavailable	0	0	05-19	NA	Females	Mortality	15-year interval
C81	Hodgkin lymphoma	240	Notavailable	1	1.1	05-19	NA	Females	Incidence	15-year interval
C81	Hodgkin lymphoma	1	Notavailable	0	0	05-19	NA	Males	Mortality	15-year interval
C81	Hodgkin lymphoma	276	Notavailable	1.2	1.2	05-19	NA	Males	Incidence	15-year interval
C81	Hodgkin lymphoma	79	Notavailable	1.2	1.2	55-69	NA	Females	Mortality	15-year interval
C81	Hodgkin lymphoma	105	Notavailable	1.5	1.5	55-69	NA	Females	Incidence	15-year interval
C81	Hodgkin lymphoma	176	Notavailable	2.6	2.7	55-69	NA	Males	Mortality	15-year interval
C81	Hodgkin lymphoma	200	Notavailable	3	3	55-69	NA	Males	Incidence	15-year interval
C81	Hodgkin lymphoma	212	Notavailable	2.2	2	55-85	NA	Females	Mortality	Adjusted interval
C81	Hodgkin lymphoma	214	Notavailable	2.2	2.1	55-85	NA	Females	Incidence	Adjusted interval
C81	Hodgkin lymphoma	293	Notavailable	3.2	3.2	55-85	NA	Males	Mortality	Adjusted interval
C81	Hodgkin lymphoma	294	Notavailable	3.2	3.2	55-85	NA	Males	Incidence	Adjusted interval
C81	Hodgkin lymphoma	84	Notavailable	1.6	1.6	60-74	NA	Females	Mortality	15-year interval
C81	Hodgkin lymphoma	91	Notavailable	1.8	1.8	60-74	NA	Females	Incidence	15-year interval
C81	Hodgkin lymphoma	161	Notavailable	3.2	3.3	60-74	NA	Males	Mortality	15-year interval
C81	Hodgkin lymphoma	156	Notavailable	3.1	3.2	60-74	NA	Males	Incidence	15-year interval
C81	Hodgkin lymphoma	187	Notavailable	2.7	2.5	60-85+	NA	Females	Mortality	Adjusted interval
C81	Hodgkin lymphoma	173	Notavailable	2.5	2.4	60-85+	NA	Females	Incidence	Adjusted interval
C81	Hodgkin lymphoma	234	Notavailable	3.7	3.7	60-85+	NA	Males	Mortality	Adjusted interval
C81	Hodgkin lymphoma	214	Notavailable	3.4	3.4	60-85+	NA	Males	Incidence	Adjusted interval
C81	Hodgkin lymphoma	96	Notavailable	2.6	2.4	65-79	NA	Females	Mortality	15-year interval
C81	Hodgkin lymphoma	87	Notavailable	2.4	2.3	65-79	NA	Females	Incidence	15-year interval
C81	Hodgkin lymphoma	136	Notavailable	4	4	65-79	NA	Males	Mortality	15-year interval
C81	Hodgkin lymphoma	118	Notavailable	3.5	3.4	65-79	NA	Males	Incidence	15-year interval
C81	Hodgkin lymphoma	133	Notavailable	4.7	4.4	70-85+	NA	Females	Mortality	15-year interval
C81	Hodgkin lymphoma	109	Notavailable	3.9	3.7	70-85+	NA	Females	Incidence	15-year interval
C81	Hodgkin lymphoma	117	Notavailable	4.9	4.8	70-85+	NA	Males	Mortality	15-year interval
C81	Hodgkin lymphoma	94	Notavailable	3.9	3.9	70-85+	NA	Males	Incidence	15-year interval
C81	Hodgkin lymphoma	27	[15.1-48.2]	1.7	1.9	0-85+	Oman	Females	Incidence	15-year interval
C81	Hodgkin lymphoma	7	[3.6-13.5]	0.43	0.74	0-85+	Oman	Females	Mortality	15-year interval
C81	Hodgkin lymphoma	80	[48.9-131.0]	2.5	2.6	0-85+	Oman	Males	Incidence	15-year interval
C81	Hodgkin lymphoma	15	[8.6-26.3]	0.47	0.79	0-85+	Oman	Males	Mortality	15-year interval
C81	Hodgkin lymphoma	2	Notavailable	0.39	0.39	0-14	Oman	Females	Incidence	15-year interval
C81	Hodgkin lymphoma	4	Notavailable	0.76	0.79	0-14	Oman	Males	Incidence	15-year interval
C81	Hodgkin lymphoma	4	Notavailable	0.63	0.67	0-19	Oman	Females	Incidence	Adjusted interval
C81	Hodgkin lymphoma	6	Notavailable	0.91	0.96	0-19	Oman	Males	Incidence	Adjusted interval
C81	Hodgkin lymphoma	1	Notavailable	0.13	0.12	0-24	Oman	Females	Mortality	Adjusted interval
C81	Hodgkin lymphoma	7	Notavailable	0.9	0.91	0-24	Oman	Females	Incidence	Adjusted interval
C81	Hodgkin lymphoma	1	Notavailable	0.11	0.06	0-24	Oman	Males	Mortality	Adjusted interval
C81	Hodgkin lymphoma	11	Notavailable	1.2	1.1	0-24	Oman	Males	Incidence	Adjusted interval
C81	Hodgkin lymphoma	3	Notavailable	0.2	0.29	0-54	Oman	Females	Mortality	Adjusted interval
C81	Hodgkin lymphoma	22	Notavailable	1.5	1.6	0-54	Oman	Females	Incidence	Adjusted interval
C81	Hodgkin lymphoma	9	Notavailable	0.3	0.28	0-54	Oman	Males	Mortality	Adjusted interval
C81	Hodgkin lymphoma	70	Notavailable	2.3	2.1	0-54	Oman	Males	Incidence	Adjusted interval
C81	Hodgkin lymphoma	1	Notavailable	0.25	0.22	10-24	Oman	Females	Mortality	15-year interval
C81	Hodgkin lymphoma	6	Notavailable	1.5	1.5	10-24	Oman	Females	Incidence	15-year interval
C81	Hodgkin lymphoma	1	Notavailable	0.18	0.11	10-24	Oman	Males	Mortality	15-year interval
C81	Hodgkin lymphoma	9	Notavailable	1.6	1.6	10-24	Oman	Males	Incidence	15-year interval
C81	Hodgkin lymphoma	1	Notavailable	0.23	0.23	15-29	Oman	Females	Mortality	15-year interval
C81	Hodgkin lymphoma	8	Notavailable	1.8	1.8	15-29	Oman	Females	Incidence	15-year interval
C81	Hodgkin lymphoma	3	Notavailable	0.31	0.23	15-29	Oman	Males	Mortality	15-year interval
C81	Hodgkin lymphoma	17	Notavailable	1.8	1.7	15-29	Oman	Males	Incidence	15-year interval
C81	Hodgkin lymphoma	1	Notavailable	0.16	0.18	15-34	Oman	Females	Mortality	Adjusted interval
C81	Hodgkin lymphoma	11	Notavailable	1.7	1.8	15-34	Oman	Females	Incidence	Adjusted interval
C81	Hodgkin lymphoma	4	Notavailable	0.26	0.22	15-34	Oman	Males	Mortality	Adjusted interval
C81	Hodgkin lymphoma	30	Notavailable	1.9	1.8	15-34	Oman	Males	Incidence	Adjusted interval
C81	Hodgkin lymphoma	1	Notavailable	0.2	0.26	20-34	Oman	Females	Mortality	15-year interval
C81	Hodgkin lymphoma	9	Notavailable	1.8	1.8	20-34	Oman	Females	Incidence	15-year interval
C81	Hodgkin lymphoma	4	Notavailable	0.28	0.31	20-34	Oman	Males	Mortality	15-year interval
C81	Hodgkin lymphoma	28	Notavailable	2	1.9	20-34	Oman	Males	Incidence	15-year interval
C81	Hodgkin lymphoma	1	Notavailable	0.15	0.2	20-39	Oman	Females	Mortality	Adjusted interval
C81	Hodgkin lymphoma	11	Notavailable	1.7	1.7	20-39	Oman	Females	Incidence	Adjusted interval
C81	Hodgkin lymphoma	5	Notavailable	0.28	0.3	20-39	Oman	Males	Mortality	Adjusted interval
C81	Hodgkin lymphoma	38	Notavailable	2.1	2	20-39	Oman	Males	Incidence	Adjusted interval
C81	Hodgkin lymphoma	3	Notavailable	0.34	0.54	20-54	Oman	Females	Mortality	Adjusted interval
C81	Hodgkin lymphoma	18	Notavailable	2.1	2.3	20-54	Oman	Females	Incidence	Adjusted interval
C81	Hodgkin lymphoma	9	Notavailable	0.38	0.53	20-54	Oman	Males	Mortality	Adjusted interval
C81	Hodgkin lymphoma	64	Notavailable	2.7	3.2	20-54	Oman	Males	Incidence	Adjusted interval
C81	Hodgkin lymphoma	8	Notavailable	1.6	1.6	25-39	Oman	Females	Incidence	15-year interval
C81	Hodgkin lymphoma	4	Notavailable	0.26	0.28	25-39	Oman	Males	Mortality	15-year interval
C81	Hodgkin lymphoma	33	Notavailable	2.2	2.2	25-39	Oman	Males	Incidence	15-year interval
C81	Hodgkin lymphoma	1	Notavailable	0.15	0.27	25-49	Oman	Females	Mortality	Adjusted interval
C81	Hodgkin lymphoma	14	Notavailable	2.1	2.4	25-49	Oman	Females	Incidence	Adjusted interval
C81	Hodgkin lymphoma	6	Notavailable	0.31	0.38	25-49	Oman	Males	Mortality	Adjusted interval
C81	Hodgkin lymphoma	52	Notavailable	2.7	3	25-49	Oman	Males	Incidence	Adjusted interval
C81	Hodgkin lymphoma	2	Notavailable	0.27	0.5	25-54	Oman	Females	Mortality	Adjusted interval
C81	Hodgkin lymphoma	15	Notavailable	2.1	2.4	25-54	Oman	Females	Incidence	Adjusted interval
C81	Hodgkin lymphoma	8	Notavailable	0.39	0.57	25-54	Oman	Males	Mortality	Adjusted interval
C81	Hodgkin lymphoma	59	Notavailable	2.9	3.5	25-54	Oman	Males	Incidence	Adjusted interval
C81	Hodgkin lymphoma	7	Notavailable	1.6	1.7	30-44	Oman	Females	Incidence	15-year interval
C81	Hodgkin lymphoma	2	Notavailable	0.16	0.14	30-44	Oman	Males	Mortality	15-year interval
C81	Hodgkin lymphoma	33	Notavailable	2.7	2.9	30-44	Oman	Males	Incidence	15-year interval
C81	Hodgkin lymphoma	2	Notavailable	0.36	0.64	30-54	Oman	Females	Mortality	Adjusted interval
C81	Hodgkin lymphoma	12	Notavailable	2.2	2.6	30-54	Oman	Females	Incidence	Adjusted interval
C81	Hodgkin lymphoma	6	Notavailable	0.39	0.62	30-54	Oman	Males	Mortality	Adjusted interval
C81	Hodgkin lymphoma	49	Notavailable	3.2	3.9	30-54	Oman	Males	Incidence	Adjusted interval
C81	Hodgkin lymphoma	1	Notavailable	0.32	0.49	35-49	Oman	Females	Mortality	15-year interval
C81	Hodgkin lymphoma	8	Notavailable	2.5	3.1	35-49	Oman	Females	Incidence	15-year interval
C81	Hodgkin lymphoma	3	Notavailable	0.37	0.45	35-49	Oman	Males	Mortality	15-year interval
C81	Hodgkin lymphoma	29	Notavailable	3.5	3.8	35-49	Oman	Males	Incidence	15-year interval
C81	Hodgkin lymphoma	2	Notavailable	0.55	0.81	35-54	Oman	Females	Mortality	Adjusted interval
C81	Hodgkin lymphoma	9	Notavailable	2.5	2.8	35-54	Oman	Females	Incidence	Adjusted interval
C81	Hodgkin lymphoma	5	Notavailable	0.53	0.74	35-54	Oman	Males	Mortality	Adjusted interval
C81	Hodgkin lymphoma	36	Notavailable	3.8	4.3	35-54	Oman	Males	Incidence	Adjusted interval
C81	Hodgkin lymphoma	2	Notavailable	0.91	1.1	40-54	Oman	Females	Mortality	15-year interval
C81	Hodgkin lymphoma	7	Notavailable	3.2	3.3	40-54	Oman	Females	Incidence	15-year interval
C81	Hodgkin lymphoma	4	Notavailable	0.74	0.91	40-54	Oman	Males	Mortality	15-year interval
C81	Hodgkin lymphoma	26	Notavailable	4.8	5	40-54	Oman	Males	Incidence	15-year interval
C81	Hodgkin lymphoma	5	Notavailable	1.6	2	40-69	Oman	Females	Mortality	Adjusted interval
C81	Hodgkin lymphoma	11	Notavailable	3.5	3.8	40-69	Oman	Females	Incidence	Adjusted interval
C81	Hodgkin lymphoma	9	Notavailable	1.3	1.9	40-69	Oman	Males	Mortality	Adjusted interval
C81	Hodgkin lymphoma	35	Notavailable	5	5.2	40-69	Oman	Males	Incidence	Adjusted interval
C81	Hodgkin lymphoma	3	Notavailable	1.9	2	45-59	Oman	Females	Mortality	15-year interval
C81	Hodgkin lymphoma	6	Notavailable	3.8	3.7	45-59	Oman	Females	Incidence	15-year interval
C81	Hodgkin lymphoma	6	Notavailable	1.6	1.7	45-59	Oman	Males	Mortality	15-year interval
C81	Hodgkin lymphoma	21	Notavailable	5.5	5.6	45-59	Oman	Males	Incidence	15-year interval
C81	Hodgkin lymphoma	3	Notavailable	2.5	2.6	50-64	Oman	Females	Mortality	15-year interval
C81	Hodgkin lymphoma	4	Notavailable	3.4	3.6	50-64	Oman	Females	Incidence	15-year interval
C81	Hodgkin lymphoma	6	Notavailable	2.4	2.6	50-64	Oman	Males	Mortality	15-year interval
C81	Hodgkin lymphoma	15	Notavailable	6	6	50-64	Oman	Males	Incidence	15-year interval
C81	Hodgkin lymphoma	4	Notavailable	2.8	2.9	50-69	Oman	Females	Mortality	Adjusted interval
C81	Hodgkin lymphoma	5	Notavailable	3.5	3.7	50-69	Oman	Females	Incidence	Adjusted interval
C81	Hodgkin lymphoma	7	Notavailable	2.6	3	50-69	Oman	Males	Mortality	Adjusted interval
C81	Hodgkin lymphoma	16	Notavailable	5.9	5.7	50-69	Oman	Males	Incidence	Adjusted interval
C81	Hodgkin lymphoma	4	Notavailable	0.91	0.95	05-19	Oman	Females	Incidence	15-year interval
C81	Hodgkin lymphoma	5	Notavailable	1.1	1.2	05-19	Oman	Males	Incidence	15-year interval
C81	Hodgkin lymphoma	3	Notavailable	3.3	3.4	55-69	Oman	Females	Mortality	15-year interval
C81	Hodgkin lymphoma	4	Notavailable	4.4	4.5	55-69	Oman	Females	Incidence	15-year interval
C81	Hodgkin lymphoma	5	Notavailable	3.2	3.5	55-69	Oman	Males	Mortality	15-year interval
C81	Hodgkin lymphoma	9	Notavailable	5.7	5.6	55-69	Oman	Males	Incidence	15-year interval
C81	Hodgkin lymphoma	4	Notavailable	3.1	3.3	55-85	Oman	Females	Mortality	Adjusted interval
C81	Hodgkin lymphoma	5	Notavailable	3.9	4.2	55-85	Oman	Females	Incidence	Adjusted interval
C81	Hodgkin lymphoma	6	Notavailable	3.2	3.7	55-85	Oman	Males	Mortality	Adjusted interval
C81	Hodgkin lymphoma	10	Notavailable	5.3	5.2	55-85	Oman	Males	Incidence	Adjusted interval
C81	Hodgkin lymphoma	3	Notavailable	4.3	4.3	60-74	Oman	Females	Mortality	15-year interval
C81	Hodgkin lymphoma	4	Notavailable	5.8	5.8	60-74	Oman	Females	Incidence	15-year interval
C81	Hodgkin lymphoma	4	Notavailable	4.8	5.1	60-74	Oman	Males	Mortality	15-year interval
C81	Hodgkin lymphoma	5	Notavailable	6	6	60-74	Oman	Males	Incidence	15-year interval
C81	Hodgkin lymphoma	3	Notavailable	3.3	3.5	60-85+	Oman	Females	Mortality	Adjusted interval
C81	Hodgkin lymphoma	4	Notavailable	4.4	4.7	60-85+	Oman	Females	Incidence	Adjusted interval
C81	Hodgkin lymphoma	4	Notavailable	3.8	4.2	60-85+	Oman	Males	Mortality	Adjusted interval
C81	Hodgkin lymphoma	5	Notavailable	4.7	4.9	60-85+	Oman	Males	Incidence	Adjusted interval
C81	Hodgkin lymphoma	2	Notavailable	4.1	4.4	65-79	Oman	Females	Mortality	15-year interval
C81	Hodgkin lymphoma	2	Notavailable	4.1	4.4	65-79	Oman	Females	Incidence	15-year interval
C81	Hodgkin lymphoma	2	Notavailable	4.3	5	65-79	Oman	Males	Mortality	15-year interval
C81	Hodgkin lymphoma	2	Notavailable	4.3	5	65-79	Oman	Males	Incidence	15-year interval
C81	Hodgkin lymphoma	1	Notavailable	2.7	3.2	70-85+	Oman	Females	Mortality	15-year interval
C81	Hodgkin lymphoma	1	Notavailable	2.7	3.2	70-85+	Oman	Females	Incidence	15-year interval
C81	Hodgkin lymphoma	1	Notavailable	3	4.1	70-85+	Oman	Males	Mortality	15-year interval
C81	Hodgkin lymphoma	1	Notavailable	3	4.1	70-85+	Oman	Males	Incidence	15-year interval
C81	Hodgkin lymphoma	51	[18.5-140.9]	2	2.3	0-85+	Palestine	Males	Incidence	15-year interval
C81	Hodgkin lymphoma	49	[23.7-101.3]	2	2.2	0-85+	Palestine	Females	Incidence	15-year interval
C81	Hodgkin lymphoma	13	[5.5-30.6]	0.52	0.86	0-85+	Palestine	Females	Mortality	15-year interval
C81	Hodgkin lymphoma	17	[6.9-41.9]	0.66	1.1	0-85+	Palestine	Males	Mortality	15-year interval
C81	Hodgkin lymphoma	6	Notavailable	0.62	0.61	0-14	Palestine	Females	Incidence	15-year interval
C81	Hodgkin lymphoma	9	Notavailable	0.89	0.87	0-14	Palestine	Males	Incidence	15-year interval
C81	Hodgkin lymphoma	13	Notavailable	1.1	1.1	0-19	Palestine	Females	Incidence	Adjusted interval
C81	Hodgkin lymphoma	15	Notavailable	1.2	1.2	0-19	Palestine	Males	Incidence	Adjusted interval
C81	Hodgkin lymphoma	2	Notavailable	0.13	0.13	0-24	Palestine	Females	Mortality	Adjusted interval
C81	Hodgkin lymphoma	20	Notavailable	1.3	1.4	0-24	Palestine	Females	Incidence	Adjusted interval
C81	Hodgkin lymphoma	2	Notavailable	0.13	0.13	0-24	Palestine	Males	Mortality	Adjusted interval
C81	Hodgkin lymphoma	21	Notavailable	1.4	1.4	0-24	Palestine	Males	Incidence	Adjusted interval
C81	Hodgkin lymphoma	6	Notavailable	0.26	0.32	0-54	Palestine	Females	Mortality	Adjusted interval
C81	Hodgkin lymphoma	41	Notavailable	1.8	1.8	0-54	Palestine	Females	Incidence	Adjusted interval
C81	Hodgkin lymphoma	12	Notavailable	0.5	0.62	0-54	Palestine	Males	Mortality	Adjusted interval
C81	Hodgkin lymphoma	46	Notavailable	1.9	2.1	0-54	Palestine	Males	Incidence	Adjusted interval
C81	Hodgkin lymphoma	2	Notavailable	0.25	0.24	10-24	Palestine	Females	Mortality	15-year interval
C81	Hodgkin lymphoma	19	Notavailable	2.4	2.4	10-24	Palestine	Females	Incidence	15-year interval
C81	Hodgkin lymphoma	2	Notavailable	0.24	0.23	10-24	Palestine	Males	Mortality	15-year interval
C81	Hodgkin lymphoma	17	Notavailable	2	2	10-24	Palestine	Males	Incidence	15-year interval
C81	Hodgkin lymphoma	2	Notavailable	0.27	0.25	15-29	Palestine	Females	Mortality	15-year interval
C81	Hodgkin lymphoma	21	Notavailable	2.9	2.9	15-29	Palestine	Females	Incidence	15-year interval
C81	Hodgkin lymphoma	5	Notavailable	0.66	0.67	15-29	Palestine	Males	Mortality	15-year interval
C81	Hodgkin lymphoma	18	Notavailable	2.4	2.4	15-29	Palestine	Males	Incidence	15-year interval
C81	Hodgkin lymphoma	3	Notavailable	0.33	0.32	15-34	Palestine	Females	Mortality	Adjusted interval
C81	Hodgkin lymphoma	26	Notavailable	2.9	2.9	15-34	Palestine	Females	Incidence	Adjusted interval
C81	Hodgkin lymphoma	6	Notavailable	0.64	0.65	15-34	Palestine	Males	Mortality	Adjusted interval
C81	Hodgkin lymphoma	23	Notavailable	2.5	2.5	15-34	Palestine	Males	Incidence	Adjusted interval
C81	Hodgkin lymphoma	3	Notavailable	0.47	0.45	20-34	Palestine	Females	Mortality	15-year interval
C81	Hodgkin lymphoma	19	Notavailable	3	3	20-34	Palestine	Females	Incidence	15-year interval
C81	Hodgkin lymphoma	6	Notavailable	0.9	0.92	20-34	Palestine	Males	Mortality	15-year interval
C81	Hodgkin lymphoma	17	Notavailable	2.6	2.6	20-34	Palestine	Males	Incidence	15-year interval
C81	Hodgkin lymphoma	4	Notavailable	0.51	0.51	20-39	Palestine	Females	Mortality	Adjusted interval
C81	Hodgkin lymphoma	22	Notavailable	2.8	2.8	20-39	Palestine	Females	Incidence	Adjusted interval
C81	Hodgkin lymphoma	8	Notavailable	0.99	1	20-39	Palestine	Males	Mortality	Adjusted interval
C81	Hodgkin lymphoma	22	Notavailable	2.7	2.8	20-39	Palestine	Males	Incidence	Adjusted interval
C81	Hodgkin lymphoma	6	Notavailable	0.56	0.6	20-54	Palestine	Females	Mortality	Adjusted interval
C81	Hodgkin lymphoma	28	Notavailable	2.6	2.5	20-54	Palestine	Females	Incidence	Adjusted interval
C81	Hodgkin lymphoma	12	Notavailable	1.1	1.2	20-54	Palestine	Males	Mortality	Adjusted interval
C81	Hodgkin lymphoma	31	Notavailable	2.8	2.9	20-54	Palestine	Males	Incidence	Adjusted interval
C81	Hodgkin lymphoma	2	Notavailable	0.38	0.39	25-39	Palestine	Females	Mortality	15-year interval
C81	Hodgkin lymphoma	15	Notavailable	2.8	2.8	25-39	Palestine	Females	Incidence	15-year interval
C81	Hodgkin lymphoma	6	Notavailable	1.1	1.1	25-39	Palestine	Males	Mortality	15-year interval
C81	Hodgkin lymphoma	16	Notavailable	2.9	3	25-39	Palestine	Males	Incidence	15-year interval
C81	Hodgkin lymphoma	3	Notavailable	0.41	0.44	25-49	Palestine	Females	Mortality	Adjusted interval
C81	Hodgkin lymphoma	19	Notavailable	2.6	2.5	25-49	Palestine	Females	Incidence	Adjusted interval
C81	Hodgkin lymphoma	9	Notavailable	1.2	1.2	25-49	Palestine	Males	Mortality	Adjusted interval
C81	Hodgkin lymphoma	23	Notavailable	3	3.1	25-49	Palestine	Males	Incidence	Adjusted interval
C81	Hodgkin lymphoma	4	Notavailable	0.49	0.55	25-54	Palestine	Females	Mortality	Adjusted interval
C81	Hodgkin lymphoma	21	Notavailable	2.6	2.5	25-54	Palestine	Females	Incidence	Adjusted interval
C81	Hodgkin lymphoma	10	Notavailable	1.2	1.2	25-54	Palestine	Males	Mortality	Adjusted interval
C81	Hodgkin lymphoma	25	Notavailable	3	3	25-54	Palestine	Males	Incidence	Adjusted interval
C81	Hodgkin lymphoma	2	Notavailable	0.47	0.44	30-44	Palestine	Females	Mortality	15-year interval
C81	Hodgkin lymphoma	10	Notavailable	2.3	2.3	30-44	Palestine	Females	Incidence	15-year interval
C81	Hodgkin lymphoma	4	Notavailable	0.91	0.93	30-44	Palestine	Males	Mortality	15-year interval
C81	Hodgkin lymphoma	14	Notavailable	3.2	3.2	30-44	Palestine	Males	Incidence	15-year interval
C81	Hodgkin lymphoma	4	Notavailable	0.67	0.7	30-54	Palestine	Females	Mortality	Adjusted interval
C81	Hodgkin lymphoma	14	Notavailable	2.3	2.3	30-54	Palestine	Females	Incidence	Adjusted interval
C81	Hodgkin lymphoma	7	Notavailable	1.1	1.2	30-54	Palestine	Males	Mortality	Adjusted interval
C81	Hodgkin lymphoma	19	Notavailable	3.1	3.1	30-54	Palestine	Males	Incidence	Adjusted interval
C81	Hodgkin lymphoma	2	Notavailable	0.57	0.59	35-49	Palestine	Females	Mortality	15-year interval
C81	Hodgkin lymphoma	7	Notavailable	2	2	35-49	Palestine	Females	Incidence	15-year interval
C81	Hodgkin lymphoma	5	Notavailable	1.4	1.4	35-49	Palestine	Males	Mortality	15-year interval
C81	Hodgkin lymphoma	12	Notavailable	3.3	3.3	35-49	Palestine	Males	Incidence	15-year interval
C81	Hodgkin lymphoma	3	Notavailable	0.7	0.74	35-54	Palestine	Females	Mortality	Adjusted interval
C81	Hodgkin lymphoma	9	Notavailable	2.1	2.1	35-54	Palestine	Females	Incidence	Adjusted interval
C81	Hodgkin lymphoma	6	Notavailable	1.4	1.4	35-54	Palestine	Males	Mortality	Adjusted interval
C81	Hodgkin lymphoma	14	Notavailable	3.2	3.1	35-54	Palestine	Males	Incidence	Adjusted interval
C81	Hodgkin lymphoma	2	Notavailable	0.69	0.74	40-54	Palestine	Females	Mortality	15-year interval
C81	Hodgkin lymphoma	6	Notavailable	2.1	2.1	40-54	Palestine	Females	Incidence	15-year interval
C81	Hodgkin lymphoma	4	Notavailable	1.4	1.4	40-54	Palestine	Males	Mortality	15-year interval
C81	Hodgkin lymphoma	9	Notavailable	3.1	3	40-54	Palestine	Males	Incidence	15-year interval
C81	Hodgkin lymphoma	5	Notavailable	1.2	1.4	40-69	Palestine	Females	Mortality	Adjusted interval
C81	Hodgkin lymphoma	10	Notavailable	2.4	2.4	40-69	Palestine	Females	Incidence	Adjusted interval
C81	Hodgkin lymphoma	5	Notavailable	1.2	1.1	40-69	Palestine	Males	Mortality	Adjusted interval
C81	Hodgkin lymphoma	10	Notavailable	2.4	2.1	40-69	Palestine	Males	Incidence	Adjusted interval
C81	Hodgkin lymphoma	3	Notavailable	1.3	1.3	45-59	Palestine	Females	Mortality	15-year interval
C81	Hodgkin lymphoma	6	Notavailable	2.6	2.6	45-59	Palestine	Females	Incidence	15-year interval
C81	Hodgkin lymphoma	4	Notavailable	1.7	1.7	45-59	Palestine	Males	Mortality	15-year interval
C81	Hodgkin lymphoma	6	Notavailable	2.6	2.5	45-59	Palestine	Males	Incidence	15-year interval
C81	Hodgkin lymphoma	3	Notavailable	1.7	1.7	50-64	Palestine	Females	Mortality	15-year interval
C81	Hodgkin lymphoma	5	Notavailable	2.8	2.8	50-64	Palestine	Females	Incidence	15-year interval
C81	Hodgkin lymphoma	2	Notavailable	1.1	1	50-64	Palestine	Males	Mortality	15-year interval
C81	Hodgkin lymphoma	3	Notavailable	1.7	1.5	50-64	Palestine	Males	Incidence	15-year interval
C81	Hodgkin lymphoma	4	Notavailable	1.9	2	50-69	Palestine	Females	Mortality	Adjusted interval
C81	Hodgkin lymphoma	6	Notavailable	2.8	2.8	50-69	Palestine	Females	Incidence	Adjusted interval
C81	Hodgkin lymphoma	2	Notavailable	0.97	0.83	50-69	Palestine	Males	Mortality	Adjusted interval
C81	Hodgkin lymphoma	3	Notavailable	1.5	1.2	50-69	Palestine	Males	Incidence	Adjusted interval
C81	Hodgkin lymphoma	13	Notavailable	1.5	1.5	05-19	Palestine	Females	Incidence	15-year interval
C81	Hodgkin lymphoma	14	Notavailable	1.5	1.6	05-19	Palestine	Males	Incidence	15-year interval
C81	Hodgkin lymphoma	3	Notavailable	2.3	2.3	55-69	Palestine	Females	Mortality	15-year interval
C81	Hodgkin lymphoma	4	Notavailable	3	3	55-69	Palestine	Females	Incidence	15-year interval
C81	Hodgkin lymphoma	1	Notavailable	0.79	0.63	55-69	Palestine	Males	Mortality	15-year interval
C81	Hodgkin lymphoma	1	Notavailable	0.79	0.63	55-69	Palestine	Males	Incidence	15-year interval
C81	Hodgkin lymphoma	7	Notavailable	3.8	4	55-85	Palestine	Females	Mortality	Adjusted interval
C81	Hodgkin lymphoma	8	Notavailable	4.4	4.4	55-85	Palestine	Females	Incidence	Adjusted interval
C81	Hodgkin lymphoma	5	Notavailable	2.9	3.5	55-85	Palestine	Males	Mortality	Adjusted interval
C81	Hodgkin lymphoma	5	Notavailable	2.9	3.5	55-85	Palestine	Males	Incidence	Adjusted interval
C81	Hodgkin lymphoma	3	Notavailable	3.1	3.1	60-74	Palestine	Females	Mortality	15-year interval
C81	Hodgkin lymphoma	3	Notavailable	3.1	3.1	60-74	Palestine	Females	Incidence	15-year interval
C81	Hodgkin lymphoma	1	Notavailable	1.1	0.99	60-74	Palestine	Males	Mortality	15-year interval
C81	Hodgkin lymphoma	1	Notavailable	1.1	0.99	60-74	Palestine	Males	Incidence	15-year interval
C81	Hodgkin lymphoma	6	Notavailable	4.8	4.8	60-85+	Palestine	Females	Mortality	Adjusted interval
C81	Hodgkin lymphoma	6	Notavailable	4.8	4.8	60-85+	Palestine	Females	Incidence	Adjusted interval
C81	Hodgkin lymphoma	4	Notavailable	3.6	4.2	60-85+	Palestine	Males	Mortality	Adjusted interval
C81	Hodgkin lymphoma	4	Notavailable	3.6	4.2	60-85+	Palestine	Males	Incidence	Adjusted interval
C81	Hodgkin lymphoma	3	Notavailable	4.3	4.1	65-79	Palestine	Females	Mortality	15-year interval
C81	Hodgkin lymphoma	3	Notavailable	4.3	4.1	65-79	Palestine	Females	Incidence	15-year interval
C81	Hodgkin lymphoma	2	Notavailable	3.1	2.9	65-79	Palestine	Males	Mortality	15-year interval
C81	Hodgkin lymphoma	2	Notavailable	3.1	2.9	65-79	Palestine	Males	Incidence	15-year interval
C81	Hodgkin lymphoma	4	Notavailable	8	8.4	70-85+	Palestine	Females	Mortality	15-year interval
C81	Hodgkin lymphoma	4	Notavailable	8	8.4	70-85+	Palestine	Females	Incidence	15-year interval
C81	Hodgkin lymphoma	4	Notavailable	9.3	11.5	70-85+	Palestine	Males	Mortality	15-year interval
C81	Hodgkin lymphoma	4	Notavailable	9.3	11.5	70-85+	Palestine	Males	Incidence	15-year interval
C81	Hodgkin lymphoma	33	[23.5-46.4]	1.6	1.9	0-85+	Qatar	Males	Incidence	15-year interval
C81	Hodgkin lymphoma	6	[3.3-10.9]	0.89	0.77	0-85+	Qatar	Females	Incidence	15-year interval
C81	Hodgkin lymphoma	7	[4.8-10.2]	0.35	0.55	0-85+	Qatar	Males	Mortality	15-year interval
C81	Hodgkin lymphoma	1	Notavailable	0.55	0.53	0-14	Qatar	Females	Incidence	15-year interval
C81	Hodgkin lymphoma	1	Notavailable	0.52	0.53	0-14	Qatar	Males	Incidence	15-year interval
C81	Hodgkin lymphoma	2	Notavailable	0.88	0.92	0-19	Qatar	Females	Incidence	Adjusted interval
C81	Hodgkin lymphoma	6	Notavailable	2.2	1.9	0-19	Qatar	Males	Incidence	Adjusted interval
C81	Hodgkin lymphoma	3	Notavailable	1.1	1.1	0-24	Qatar	Females	Incidence	Adjusted interval
C81	Hodgkin lymphoma	1	Notavailable	0.21	0.08	0-24	Qatar	Males	Mortality	Adjusted interval
C81	Hodgkin lymphoma	12	Notavailable	2.5	2	0-24	Qatar	Males	Incidence	Adjusted interval
C81	Hodgkin lymphoma	6	Notavailable	0.94	0.9	0-54	Qatar	Females	Incidence	Adjusted interval
C81	Hodgkin lymphoma	5	Notavailable	0.26	0.2	0-54	Qatar	Males	Mortality	Adjusted interval
C81	Hodgkin lymphoma	31	Notavailable	1.6	1.8	0-54	Qatar	Males	Incidence	Adjusted interval
C81	Hodgkin lymphoma	3	Notavailable	2	2	10-24	Qatar	Females	Incidence	15-year interval
C81	Hodgkin lymphoma	1	Notavailable	0.29	0.14	10-24	Qatar	Males	Mortality	15-year interval
C81	Hodgkin lymphoma	12	Notavailable	3.4	3.7	10-24	Qatar	Males	Incidence	15-year interval
C81	Hodgkin lymphoma	3	Notavailable	1.8	1.9	15-29	Qatar	Females	Incidence	15-year interval
C81	Hodgkin lymphoma	2	Notavailable	0.3	0.23	15-29	Qatar	Males	Mortality	15-year interval
C81	Hodgkin lymphoma	16	Notavailable	2.4	3.7	15-29	Qatar	Males	Incidence	15-year interval
C81	Hodgkin lymphoma	5	Notavailable	1.9	1.9	15-34	Qatar	Females	Incidence	Adjusted interval
C81	Hodgkin lymphoma	2	Notavailable	0.2	0.19	15-34	Qatar	Males	Mortality	Adjusted interval
C81	Hodgkin lymphoma	20	Notavailable	2	3.2	15-34	Qatar	Males	Incidence	Adjusted interval
C81	Hodgkin lymphoma	4	Notavailable	1.8	1.8	20-34	Qatar	Females	Incidence	15-year interval
C81	Hodgkin lymphoma	2	Notavailable	0.22	0.27	20-34	Qatar	Males	Mortality	15-year interval
C81	Hodgkin lymphoma	15	Notavailable	1.6	1.8	20-34	Qatar	Males	Incidence	15-year interval
C81	Hodgkin lymphoma	4	Notavailable	1.4	1.4	20-39	Qatar	Females	Incidence	Adjusted interval
C81	Hodgkin lymphoma	3	Notavailable	0.26	0.3	20-39	Qatar	Males	Mortality	Adjusted interval
C81	Hodgkin lymphoma	18	Notavailable	1.5	1.7	20-39	Qatar	Males	Incidence	Adjusted interval
C81	Hodgkin lymphoma	4	Notavailable	0.97	0.88	20-54	Qatar	Females	Incidence	Adjusted interval
C81	Hodgkin lymphoma	5	Notavailable	0.31	0.38	20-54	Qatar	Males	Mortality	Adjusted interval
C81	Hodgkin lymphoma	25	Notavailable	1.5	1.6	20-54	Qatar	Males	Incidence	Adjusted interval
C81	Hodgkin lymphoma	3	Notavailable	1.2	1.2	25-39	Qatar	Females	Incidence	15-year interval
C81	Hodgkin lymphoma	2	Notavailable	0.21	0.23	25-39	Qatar	Males	Mortality	15-year interval
C81	Hodgkin lymphoma	12	Notavailable	1.3	1.3	25-39	Qatar	Males	Incidence	15-year interval
C81	Hodgkin lymphoma	3	Notavailable	0.89	0.74	25-49	Qatar	Females	Incidence	Adjusted interval
C81	Hodgkin lymphoma	3	Notavailable	0.23	0.27	25-49	Qatar	Males	Mortality	Adjusted interval
C81	Hodgkin lymphoma	17	Notavailable	1.3	1.3	25-49	Qatar	Males	Incidence	Adjusted interval
C81	Hodgkin lymphoma	3	Notavailable	0.83	0.64	25-54	Qatar	Females	Incidence	Adjusted interval
C81	Hodgkin lymphoma	4	Notavailable	0.28	0.36	25-54	Qatar	Males	Mortality	Adjusted interval
C81	Hodgkin lymphoma	19	Notavailable	1.4	1.4	25-54	Qatar	Males	Incidence	Adjusted interval
C81	Hodgkin lymphoma	2	Notavailable	0.91	0.73	30-44	Qatar	Females	Incidence	15-year interval
C81	Hodgkin lymphoma	1	Notavailable	0.13	0.14	30-44	Qatar	Males	Mortality	15-year interval
C81	Hodgkin lymphoma	10	Notavailable	1.3	1.3	30-44	Qatar	Males	Incidence	15-year interval
C81	Hodgkin lymphoma	2	Notavailable	0.7	0.45	30-54	Qatar	Females	Incidence	Adjusted interval
C81	Hodgkin lymphoma	3	Notavailable	0.29	0.38	30-54	Qatar	Males	Mortality	Adjusted interval
C81	Hodgkin lymphoma	14	Notavailable	1.4	1.4	30-54	Qatar	Males	Incidence	Adjusted interval
C81	Hodgkin lymphoma	2	Notavailable	0.34	0.36	35-49	Qatar	Males	Mortality	15-year interval
C81	Hodgkin lymphoma	8	Notavailable	1.4	1.4	35-49	Qatar	Males	Incidence	15-year interval
C81	Hodgkin lymphoma	3	Notavailable	0.43	0.49	35-54	Qatar	Males	Mortality	Adjusted interval
C81	Hodgkin lymphoma	10	Notavailable	1.4	1.5	35-54	Qatar	Males	Incidence	Adjusted interval
C81	Hodgkin lymphoma	2	Notavailable	0.44	0.51	40-54	Qatar	Males	Mortality	15-year interval
C81	Hodgkin lymphoma	7	Notavailable	1.5	1.6	40-54	Qatar	Males	Incidence	15-year interval
C81	Hodgkin lymphoma	4	Notavailable	0.7	1.7	40-69	Qatar	Males	Mortality	Adjusted interval
C81	Hodgkin lymphoma	9	Notavailable	1.6	2.3	40-69	Qatar	Males	Incidence	Adjusted interval
C81	Hodgkin lymphoma	2	Notavailable	0.62	0.58	45-59	Qatar	Males	Mortality	15-year interval
C81	Hodgkin lymphoma	4	Notavailable	1.2	1.2	45-59	Qatar	Males	Incidence	15-year interval
C81	Hodgkin lymphoma	1	Notavailable	0.48	0.36	50-64	Qatar	Males	Mortality	15-year interval
C81	Hodgkin lymphoma	2	Notavailable	0.97	0.73	50-64	Qatar	Males	Incidence	15-year interval
C81	Hodgkin lymphoma	3	Notavailable	1.3	2.7	50-69	Qatar	Males	Mortality	Adjusted interval
C81	Hodgkin lymphoma	4	Notavailable	1.8	3	50-69	Qatar	Males	Incidence	Adjusted interval
C81	Hodgkin lymphoma	2	Notavailable	1.2	1.3	05-19	Qatar	Females	Incidence	15-year interval
C81	Hodgkin lymphoma	6	Notavailable	3	2.7	05-19	Qatar	Males	Incidence	15-year interval
C81	Hodgkin lymphoma	2	Notavailable	1.7	3.5	55-69	Qatar	Males	Mortality	15-year interval
C81	Hodgkin lymphoma	2	Notavailable	1.7	3.5	55-69	Qatar	Males	Incidence	15-year interval
C81	Hodgkin lymphoma	2	Notavailable	1.6	2.6	55-85	Qatar	Males	Mortality	Adjusted interval
C81	Hodgkin lymphoma	2	Notavailable	1.6	2.6	55-85	Qatar	Males	Incidence	Adjusted interval
C81	Hodgkin lymphoma	2	Notavailable	3.6	4.3	60-74	Qatar	Males	Mortality	15-year interval
C81	Hodgkin lymphoma	2	Notavailable	3.6	4.3	60-74	Qatar	Males	Incidence	15-year interval
C81	Hodgkin lymphoma	2	Notavailable	3.2	3.5	60-85+	Qatar	Males	Mortality	Adjusted interval
C81	Hodgkin lymphoma	2	Notavailable	3.2	3.5	60-85+	Qatar	Males	Incidence	Adjusted interval
C81	Hodgkin lymphoma	2	Notavailable	8.3	6.4	65-79	Qatar	Males	Mortality	15-year interval
C81	Hodgkin lymphoma	2	Notavailable	8.3	6.4	65-79	Qatar	Males	Incidence	15-year interval
C81	Hodgkin lymphoma	241	[167.6-346.5]	1.7	1.7	0-85+	Saudi Arabia	Females	Incidence	15-year interval
C81	Hodgkin lymphoma	383	[290.1-505.7]	2	1.9	0-85+	Saudi Arabia	Males	Incidence	15-year interval
C81	Hodgkin lymphoma	49	[31.4-76.4]	0.34	0.45	0-85+	Saudi Arabia	Females	Mortality	15-year interval
C81	Hodgkin lymphoma	90	[64.1-126.4]	0.47	0.52	0-85+	Saudi Arabia	Males	Mortality	15-year interval
C81	Hodgkin lymphoma	34	Notavailable	0.83	0.81	0-14	Saudi Arabia	Females	Incidence	15-year interval
C81	Hodgkin lymphoma	40	Notavailable	0.94	0.92	0-14	Saudi Arabia	Males	Incidence	15-year interval
C81	Hodgkin lymphoma	1	Notavailable	0.02	0.02	0-19	Saudi Arabia	Females	Mortality	Adjusted interval
C81	Hodgkin lymphoma	60	Notavailable	1.1	1.1	0-19	Saudi Arabia	Females	Incidence	Adjusted interval
C81	Hodgkin lymphoma	64	Notavailable	1.2	1.2	0-19	Saudi Arabia	Males	Incidence	Adjusted interval
C81	Hodgkin lymphoma	10	Notavailable	0.16	0.14	0-24	Saudi Arabia	Females	Mortality	Adjusted interval
C81	Hodgkin lymphoma	90	Notavailable	1.4	1.4	0-24	Saudi Arabia	Females	Incidence	Adjusted interval
C81	Hodgkin lymphoma	9	Notavailable	0.13	0.11	0-24	Saudi Arabia	Males	Mortality	Adjusted interval
C81	Hodgkin lymphoma	94	Notavailable	1.4	1.4	0-24	Saudi Arabia	Males	Incidence	Adjusted interval
C81	Hodgkin lymphoma	26	Notavailable	0.2	0.19	0-54	Saudi Arabia	Females	Mortality	Adjusted interval
C81	Hodgkin lymphoma	205	Notavailable	1.6	1.5	0-54	Saudi Arabia	Females	Incidence	Adjusted interval
C81	Hodgkin lymphoma	60	Notavailable	0.35	0.3	0-54	Saudi Arabia	Males	Mortality	Adjusted interval
C81	Hodgkin lymphoma	330	Notavailable	1.9	1.8	0-54	Saudi Arabia	Males	Incidence	Adjusted interval
C81	Hodgkin lymphoma	10	Notavailable	0.28	0.26	10-24	Saudi Arabia	Females	Mortality	15-year interval
C81	Hodgkin lymphoma	79	Notavailable	2.2	2.2	10-24	Saudi Arabia	Females	Incidence	15-year interval
C81	Hodgkin lymphoma	9	Notavailable	0.24	0.21	10-24	Saudi Arabia	Males	Mortality	15-year interval
C81	Hodgkin lymphoma	76	Notavailable	2	2	10-24	Saudi Arabia	Males	Incidence	15-year interval
C81	Hodgkin lymphoma	10	Notavailable	0.27	0.27	15-29	Saudi Arabia	Females	Mortality	15-year interval
C81	Hodgkin lymphoma	90	Notavailable	2.5	2.4	15-29	Saudi Arabia	Females	Incidence	15-year interval
C81	Hodgkin lymphoma	21	Notavailable	0.51	0.45	15-29	Saudi Arabia	Males	Mortality	15-year interval
C81	Hodgkin lymphoma	92	Notavailable	2.2	2.2	15-29	Saudi Arabia	Males	Incidence	15-year interval
C81	Hodgkin lymphoma	14	Notavailable	0.28	0.28	15-34	Saudi Arabia	Females	Mortality	Adjusted interval
C81	Hodgkin lymphoma	117	Notavailable	2.3	2.4	15-34	Saudi Arabia	Females	Incidence	Adjusted interval
C81	Hodgkin lymphoma	25	Notavailable	0.41	0.4	15-34	Saudi Arabia	Males	Mortality	Adjusted interval
C81	Hodgkin lymphoma	133	Notavailable	2.2	2.2	15-34	Saudi Arabia	Males	Incidence	Adjusted interval
C81	Hodgkin lymphoma	13	Notavailable	0.33	0.36	20-34	Saudi Arabia	Females	Mortality	15-year interval
C81	Hodgkin lymphoma	91	Notavailable	2.3	2.4	20-34	Saudi Arabia	Females	Incidence	15-year interval
C81	Hodgkin lymphoma	25	Notavailable	0.51	0.57	20-34	Saudi Arabia	Males	Mortality	15-year interval
C81	Hodgkin lymphoma	109	Notavailable	2.2	2.3	20-34	Saudi Arabia	Males	Incidence	15-year interval
C81	Hodgkin lymphoma	18	Notavailable	0.35	0.36	20-39	Saudi Arabia	Females	Mortality	Adjusted interval
C81	Hodgkin lymphoma	109	Notavailable	2.1	2.2	20-39	Saudi Arabia	Females	Incidence	Adjusted interval
C81	Hodgkin lymphoma	33	Notavailable	0.48	0.53	20-39	Saudi Arabia	Males	Mortality	Adjusted interval
C81	Hodgkin lymphoma	152	Notavailable	2.2	2.2	20-39	Saudi Arabia	Males	Incidence	Adjusted interval
C81	Hodgkin lymphoma	25	Notavailable	0.32	0.34	20-54	Saudi Arabia	Females	Mortality	Adjusted interval
C81	Hodgkin lymphoma	145	Notavailable	1.8	1.9	20-54	Saudi Arabia	Females	Incidence	Adjusted interval
C81	Hodgkin lymphoma	60	Notavailable	0.51	0.56	20-54	Saudi Arabia	Males	Mortality	Adjusted interval
C81	Hodgkin lymphoma	266	Notavailable	2.3	2.3	20-54	Saudi Arabia	Males	Incidence	Adjusted interval
C81	Hodgkin lymphoma	9	Notavailable	0.23	0.21	25-39	Saudi Arabia	Females	Mortality	15-year interval
C81	Hodgkin lymphoma	79	Notavailable	2	2	25-39	Saudi Arabia	Females	Incidence	15-year interval
C81	Hodgkin lymphoma	24	Notavailable	0.43	0.47	25-39	Saudi Arabia	Males	Mortality	15-year interval
C81	Hodgkin lymphoma	122	Notavailable	2.2	2.2	25-39	Saudi Arabia	Males	Incidence	15-year interval
C81	Hodgkin lymphoma	12	Notavailable	0.2	0.19	25-49	Saudi Arabia	Females	Mortality	Adjusted interval
C81	Hodgkin lymphoma	105	Notavailable	1.7	1.7	25-49	Saudi Arabia	Females	Incidence	Adjusted interval
C81	Hodgkin lymphoma	40	Notavailable	0.43	0.47	25-49	Saudi Arabia	Males	Mortality	Adjusted interval
C81	Hodgkin lymphoma	207	Notavailable	2.2	2.2	25-49	Saudi Arabia	Males	Incidence	Adjusted interval
C81	Hodgkin lymphoma	16	Notavailable	0.24	0.25	25-54	Saudi Arabia	Females	Mortality	Adjusted interval
C81	Hodgkin lymphoma	115	Notavailable	1.7	1.7	25-54	Saudi Arabia	Females	Incidence	Adjusted interval
C81	Hodgkin lymphoma	51	Notavailable	0.49	0.53	25-54	Saudi Arabia	Males	Mortality	Adjusted interval
C81	Hodgkin lymphoma	236	Notavailable	2.2	2.3	25-54	Saudi Arabia	Males	Incidence	Adjusted interval
C81	Hodgkin lymphoma	9	Notavailable	0.23	0.23	30-44	Saudi Arabia	Females	Mortality	15-year interval
C81	Hodgkin lymphoma	60	Notavailable	1.6	1.5	30-44	Saudi Arabia	Females	Incidence	15-year interval
C81	Hodgkin lymphoma	16	Notavailable	0.26	0.26	30-44	Saudi Arabia	Males	Mortality	15-year interval
C81	Hodgkin lymphoma	130	Notavailable	2.2	2.2	30-44	Saudi Arabia	Males	Incidence	15-year interval
C81	Hodgkin lymphoma	16	Notavailable	0.3	0.32	30-54	Saudi Arabia	Females	Mortality	Adjusted interval
C81	Hodgkin lymphoma	81	Notavailable	1.5	1.5	30-54	Saudi Arabia	Females	Incidence	Adjusted interval
C81	Hodgkin lymphoma	39	Notavailable	0.44	0.48	30-54	Saudi Arabia	Males	Mortality	Adjusted interval
C81	Hodgkin lymphoma	198	Notavailable	2.2	2.3	30-54	Saudi Arabia	Males	Incidence	Adjusted interval
C81	Hodgkin lymphoma	8	Notavailable	0.24	0.24	35-49	Saudi Arabia	Females	Mortality	15-year interval
C81	Hodgkin lymphoma	44	Notavailable	1.3	1.3	35-49	Saudi Arabia	Females	Incidence	15-year interval
C81	Hodgkin lymphoma	24	Notavailable	0.41	0.44	35-49	Saudi Arabia	Males	Mortality	15-year interval
C81	Hodgkin lymphoma	128	Notavailable	2.2	2.2	35-49	Saudi Arabia	Males	Incidence	15-year interval
C81	Hodgkin lymphoma	12	Notavailable	0.3	0.33	35-54	Saudi Arabia	Females	Mortality	Adjusted interval
C81	Hodgkin lymphoma	54	Notavailable	1.3	1.4	35-54	Saudi Arabia	Females	Incidence	Adjusted interval
C81	Hodgkin lymphoma	35	Notavailable	0.5	0.55	35-54	Saudi Arabia	Males	Mortality	Adjusted interval
C81	Hodgkin lymphoma	157	Notavailable	2.3	2.3	35-54	Saudi Arabia	Males	Incidence	Adjusted interval
C81	Hodgkin lymphoma	7	Notavailable	0.26	0.31	40-54	Saudi Arabia	Females	Mortality	15-year interval
C81	Hodgkin lymphoma	36	Notavailable	1.3	1.4	40-54	Saudi Arabia	Females	Incidence	15-year interval
C81	Hodgkin lymphoma	27	Notavailable	0.55	0.6	40-54	Saudi Arabia	Males	Mortality	15-year interval
C81	Hodgkin lymphoma	114	Notavailable	2.3	2.3	40-54	Saudi Arabia	Males	Incidence	15-year interval
C81	Hodgkin lymphoma	19	Notavailable	0.52	0.73	40-69	Saudi Arabia	Females	Mortality	Adjusted interval
C81	Hodgkin lymphoma	60	Notavailable	1.7	1.9	40-69	Saudi Arabia	Females	Incidence	Adjusted interval
C81	Hodgkin lymphoma	45	Notavailable	0.69	0.81	40-69	Saudi Arabia	Males	Mortality	Adjusted interval
C81	Hodgkin lymphoma	154	Notavailable	2.4	2.4	40-69	Saudi Arabia	Males	Incidence	Adjusted interval
C81	Hodgkin lymphoma	11	Notavailable	0.57	0.61	45-59	Saudi Arabia	Females	Mortality	15-year interval
C81	Hodgkin lymphoma	30	Notavailable	1.6	1.6	45-59	Saudi Arabia	Females	Incidence	15-year interval
C81	Hodgkin lymphoma	31	Notavailable	0.85	0.86	45-59	Saudi Arabia	Males	Mortality	15-year interval
C81	Hodgkin lymphoma	89	Notavailable	2.4	2.5	45-59	Saudi Arabia	Males	Incidence	15-year interval
C81	Hodgkin lymphoma	12	Notavailable	0.92	0.98	50-64	Saudi Arabia	Females	Mortality	15-year interval
C81	Hodgkin lymphoma	27	Notavailable	2.1	2.2	50-64	Saudi Arabia	Females	Incidence	15-year interval
C81	Hodgkin lymphoma	25	Notavailable	0.99	1	50-64	Saudi Arabia	Males	Mortality	15-year interval
C81	Hodgkin lymphoma	62	Notavailable	2.5	2.4	50-64	Saudi Arabia	Males	Incidence	15-year interval
C81	Hodgkin lymphoma	16	Notavailable	1.1	1.2	50-69	Saudi Arabia	Females	Mortality	Adjusted interval
C81	Hodgkin lymphoma	34	Notavailable	2.2	2.4	50-69	Saudi Arabia	Females	Incidence	Adjusted interval
C81	Hodgkin lymphoma	29	Notavailable	1	1.1	50-69	Saudi Arabia	Males	Mortality	Adjusted interval
C81	Hodgkin lymphoma	69	Notavailable	2.4	2.4	50-69	Saudi Arabia	Males	Incidence	Adjusted interval
C81	Hodgkin lymphoma	1	Notavailable	0.03	0.03	05-19	Saudi Arabia	Females	Mortality	15-year interval
C81	Hodgkin lymphoma	57	Notavailable	1.5	1.6	05-19	Saudi Arabia	Females	Incidence	15-year interval
C81	Hodgkin lymphoma	59	Notavailable	1.5	1.5	05-19	Saudi Arabia	Males	Incidence	15-year interval
C81	Hodgkin lymphoma	12	Notavailable	1.3	1.4	55-69	Saudi Arabia	Females	Mortality	15-year interval
C81	Hodgkin lymphoma	24	Notavailable	2.6	2.7	55-69	Saudi Arabia	Females	Incidence	15-year interval
C81	Hodgkin lymphoma	18	Notavailable	1.1	1.1	55-69	Saudi Arabia	Males	Mortality	15-year interval
C81	Hodgkin lymphoma	40	Notavailable	2.4	2.4	55-69	Saudi Arabia	Males	Incidence	15-year interval
C81	Hodgkin lymphoma	23	Notavailable	1.9	1.9	55-85	Saudi Arabia	Females	Mortality	Adjusted interval
C81	Hodgkin lymphoma	36	Notavailable	2.9	3	55-85	Saudi Arabia	Females	Incidence	Adjusted interval
C81	Hodgkin lymphoma	30	Notavailable	1.5	1.8	55-85	Saudi Arabia	Males	Mortality	Adjusted interval
C81	Hodgkin lymphoma	53	Notavailable	2.7	2.8	55-85	Saudi Arabia	Males	Incidence	Adjusted interval
C81	Hodgkin lymphoma	12	Notavailable	1.9	1.9	60-74	Saudi Arabia	Females	Mortality	15-year interval
C81	Hodgkin lymphoma	20	Notavailable	3.2	3.2	60-74	Saudi Arabia	Females	Incidence	15-year interval
C81	Hodgkin lymphoma	13	Notavailable	1.3	1.4	60-74	Saudi Arabia	Males	Mortality	15-year interval
C81	Hodgkin lymphoma	23	Notavailable	2.4	2.4	60-74	Saudi Arabia	Males	Incidence	15-year interval
C81	Hodgkin lymphoma	19	Notavailable	2.3	2.3	60-85+	Saudi Arabia	Females	Mortality	Adjusted interval
C81	Hodgkin lymphoma	27	Notavailable	3.3	3.3	60-85+	Saudi Arabia	Females	Incidence	Adjusted interval
C81	Hodgkin lymphoma	22	Notavailable	1.9	2.1	60-85+	Saudi Arabia	Males	Mortality	Adjusted interval
C81	Hodgkin lymphoma	32	Notavailable	2.8	2.9	60-85+	Saudi Arabia	Males	Incidence	Adjusted interval
C81	Hodgkin lymphoma	12	Notavailable	2.7	2.7	65-79	Saudi Arabia	Females	Mortality	15-year interval
C81	Hodgkin lymphoma	16	Notavailable	3.7	3.6	65-79	Saudi Arabia	Females	Incidence	15-year interval
C81	Hodgkin lymphoma	11	Notavailable	2	2	65-79	Saudi Arabia	Males	Mortality	15-year interval
C81	Hodgkin lymphoma	15	Notavailable	2.7	2.7	65-79	Saudi Arabia	Males	Incidence	15-year interval
C81	Hodgkin lymphoma	11	Notavailable	3.5	3.4	70-85+	Saudi Arabia	Females	Mortality	15-year interval
C81	Hodgkin lymphoma	12	Notavailable	3.8	3.8	70-85+	Saudi Arabia	Females	Incidence	15-year interval
C81	Hodgkin lymphoma	12	Notavailable	3.7	3.7	70-85+	Saudi Arabia	Males	Mortality	15-year interval
C81	Hodgkin lymphoma	13	Notavailable	4	4	70-85+	Saudi Arabia	Males	Incidence	15-year interval
C81	Hodgkin lymphoma	35	[10.0-122.6]	0.46	0.65	0-85+	Somalia	Males	Mortality	15-year interval
C81	Hodgkin lymphoma	48	[15.5-148.4]	0.63	0.66	0-85+	Somalia	Females	Incidence	15-year interval
C81	Hodgkin lymphoma	63	[18.5-214.9]	0.83	0.88	0-85+	Somalia	Males	Incidence	15-year interval
C81	Hodgkin lymphoma	28	[8.8-88.7]	0.37	0.51	0-85+	Somalia	Females	Mortality	15-year interval
C81	Hodgkin lymphoma	22	Notavailable	0.63	0.63	0-14	Somalia	Females	Incidence	15-year interval
C81	Hodgkin lymphoma	23	Notavailable	0.65	0.65	0-14	Somalia	Males	Incidence	15-year interval
C81	Hodgkin lymphoma	1	Notavailable	0.02	0.03	0-19	Somalia	Females	Mortality	Adjusted interval
C81	Hodgkin lymphoma	25	Notavailable	0.58	0.57	0-19	Somalia	Females	Incidence	Adjusted interval
C81	Hodgkin lymphoma	1	Notavailable	0.02	0.03	0-19	Somalia	Males	Mortality	Adjusted interval
C81	Hodgkin lymphoma	31	Notavailable	0.71	0.72	0-19	Somalia	Males	Incidence	Adjusted interval
C81	Hodgkin lymphoma	4	Notavailable	0.08	0.09	0-24	Somalia	Females	Mortality	Adjusted interval
C81	Hodgkin lymphoma	29	Notavailable	0.58	0.57	0-24	Somalia	Females	Incidence	Adjusted interval
C81	Hodgkin lymphoma	5	Notavailable	0.1	0.12	0-24	Somalia	Males	Mortality	Adjusted interval
C81	Hodgkin lymphoma	38	Notavailable	0.75	0.77	0-24	Somalia	Males	Incidence	Adjusted interval
C81	Hodgkin lymphoma	25	Notavailable	0.35	0.49	0-54	Somalia	Females	Mortality	Adjusted interval
C81	Hodgkin lymphoma	45	Notavailable	0.63	0.67	0-54	Somalia	Females	Incidence	Adjusted interval
C81	Hodgkin lymphoma	31	Notavailable	0.44	0.63	0-54	Somalia	Males	Mortality	Adjusted interval
C81	Hodgkin lymphoma	59	Notavailable	0.83	0.9	0-54	Somalia	Males	Incidence	Adjusted interval
C81	Hodgkin lymphoma	4	Notavailable	0.16	0.17	10-24	Somalia	Females	Mortality	15-year interval
C81	Hodgkin lymphoma	15	Notavailable	0.6	0.59	10-24	Somalia	Females	Incidence	15-year interval
C81	Hodgkin lymphoma	5	Notavailable	0.2	0.22	10-24	Somalia	Males	Mortality	15-year interval
C81	Hodgkin lymphoma	24	Notavailable	0.96	0.96	10-24	Somalia	Males	Incidence	15-year interval
C81	Hodgkin lymphoma	8	Notavailable	0.38	0.41	15-29	Somalia	Females	Mortality	15-year interval
C81	Hodgkin lymphoma	11	Notavailable	0.53	0.54	15-29	Somalia	Females	Incidence	15-year interval
C81	Hodgkin lymphoma	10	Notavailable	0.48	0.52	15-29	Somalia	Males	Mortality	15-year interval
C81	Hodgkin lymphoma	20	Notavailable	0.97	0.97	15-29	Somalia	Males	Incidence	15-year interval
C81	Hodgkin lymphoma	13	Notavailable	0.51	0.55	15-34	Somalia	Females	Mortality	Adjusted interval
C81	Hodgkin lymphoma	12	Notavailable	0.47	0.48	15-34	Somalia	Females	Incidence	Adjusted interval
C81	Hodgkin lymphoma	15	Notavailable	0.6	0.65	15-34	Somalia	Males	Mortality	Adjusted interval
C81	Hodgkin lymphoma	24	Notavailable	0.96	0.96	15-34	Somalia	Males	Incidence	Adjusted interval
C81	Hodgkin lymphoma	12	Notavailable	0.7	0.72	20-34	Somalia	Females	Mortality	15-year interval
C81	Hodgkin lymphoma	9	Notavailable	0.53	0.53	20-34	Somalia	Females	Incidence	15-year interval
C81	Hodgkin lymphoma	14	Notavailable	0.84	0.86	20-34	Somalia	Males	Mortality	15-year interval
C81	Hodgkin lymphoma	16	Notavailable	0.96	0.96	20-34	Somalia	Males	Incidence	15-year interval
C81	Hodgkin lymphoma	16	Notavailable	0.78	0.8	20-39	Somalia	Females	Mortality	Adjusted interval
C81	Hodgkin lymphoma	13	Notavailable	0.63	0.66	20-39	Somalia	Females	Incidence	Adjusted interval
C81	Hodgkin lymphoma	20	Notavailable	1	1.1	20-39	Somalia	Males	Mortality	Adjusted interval
C81	Hodgkin lymphoma	20	Notavailable	1	1	20-39	Somalia	Males	Incidence	Adjusted interval
C81	Hodgkin lymphoma	24	Notavailable	0.86	0.9	20-54	Somalia	Females	Mortality	Adjusted interval
C81	Hodgkin lymphoma	20	Notavailable	0.71	0.76	20-54	Somalia	Females	Incidence	Adjusted interval
C81	Hodgkin lymphoma	30	Notavailable	1.1	1.2	20-54	Somalia	Males	Mortality	Adjusted interval
C81	Hodgkin lymphoma	28	Notavailable	1	1.1	20-54	Somalia	Males	Incidence	Adjusted interval
C81	Hodgkin lymphoma	13	Notavailable	0.95	0.95	25-39	Somalia	Females	Mortality	15-year interval
C81	Hodgkin lymphoma	9	Notavailable	0.66	0.69	25-39	Somalia	Females	Incidence	15-year interval
C81	Hodgkin lymphoma	16	Notavailable	1.2	1.2	25-39	Somalia	Males	Mortality	15-year interval
C81	Hodgkin lymphoma	13	Notavailable	0.99	1	25-39	Somalia	Males	Incidence	15-year interval
C81	Hodgkin lymphoma	18	Notavailable	0.94	0.93	25-49	Somalia	Females	Mortality	Adjusted interval
C81	Hodgkin lymphoma	13	Notavailable	0.68	0.7	25-49	Somalia	Females	Incidence	Adjusted interval
C81	Hodgkin lymphoma	24	Notavailable	1.3	1.3	25-49	Somalia	Males	Mortality	Adjusted interval
C81	Hodgkin lymphoma	19	Notavailable	1	1.1	25-49	Somalia	Males	Incidence	Adjusted interval
C81	Hodgkin lymphoma	21	Notavailable	0.99	1	25-54	Somalia	Females	Mortality	Adjusted interval
C81	Hodgkin lymphoma	16	Notavailable	0.76	0.8	25-54	Somalia	Females	Incidence	Adjusted interval
C81	Hodgkin lymphoma	26	Notavailable	1.3	1.3	25-54	Somalia	Males	Mortality	Adjusted interval
C81	Hodgkin lymphoma	21	Notavailable	1	1.1	25-54	Somalia	Males	Incidence	Adjusted interval
C81	Hodgkin lymphoma	13	Notavailable	1.2	1.2	30-44	Somalia	Females	Mortality	15-year interval
C81	Hodgkin lymphoma	8	Notavailable	0.72	0.79	30-44	Somalia	Females	Incidence	15-year interval
C81	Hodgkin lymphoma	17	Notavailable	1.6	1.7	30-44	Somalia	Males	Mortality	15-year interval
C81	Hodgkin lymphoma	11	Notavailable	1	1.1	30-44	Somalia	Males	Incidence	15-year interval
C81	Hodgkin lymphoma	17	Notavailable	1.1	1.1	30-54	Somalia	Females	Mortality	Adjusted interval
C81	Hodgkin lymphoma	12	Notavailable	0.77	0.83	30-54	Somalia	Females	Incidence	Adjusted interval
C81	Hodgkin lymphoma	21	Notavailable	1.4	1.4	30-54	Somalia	Males	Mortality	Adjusted interval
C81	Hodgkin lymphoma	16	Notavailable	1.1	1.1	30-54	Somalia	Males	Incidence	Adjusted interval
C81	Hodgkin lymphoma	9	Notavailable	1	0.96	35-49	Somalia	Females	Mortality	15-year interval
C81	Hodgkin lymphoma	8	Notavailable	0.89	0.85	35-49	Somalia	Females	Incidence	15-year interval
C81	Hodgkin lymphoma	14	Notavailable	1.6	1.6	35-49	Somalia	Males	Mortality	15-year interval
C81	Hodgkin lymphoma	10	Notavailable	1.2	1.2	35-49	Somalia	Males	Incidence	15-year interval
C81	Hodgkin lymphoma	12	Notavailable	1.1	1.1	35-54	Somalia	Females	Mortality	Adjusted interval
C81	Hodgkin lymphoma	11	Notavailable	1	0.99	35-54	Somalia	Females	Incidence	Adjusted interval
C81	Hodgkin lymphoma	16	Notavailable	1.5	1.5	35-54	Somalia	Males	Mortality	Adjusted interval
C81	Hodgkin lymphoma	12	Notavailable	1.1	1.1	35-54	Somalia	Males	Incidence	Adjusted interval
C81	Hodgkin lymphoma	8	Notavailable	1.1	1.1	40-54	Somalia	Females	Mortality	15-year interval
C81	Hodgkin lymphoma	7	Notavailable	0.94	0.94	40-54	Somalia	Females	Incidence	15-year interval
C81	Hodgkin lymphoma	10	Notavailable	1.4	1.4	40-54	Somalia	Males	Mortality	15-year interval
C81	Hodgkin lymphoma	8	Notavailable	1.1	1.1	40-54	Somalia	Males	Incidence	15-year interval
C81	Hodgkin lymphoma	11	Notavailable	0.99	0.97	40-69	Somalia	Females	Mortality	Adjusted interval
C81	Hodgkin lymphoma	10	Notavailable	0.9	0.9	40-69	Somalia	Females	Incidence	Adjusted interval
C81	Hodgkin lymphoma	14	Notavailable	1.3	1.2	40-69	Somalia	Males	Mortality	Adjusted interval
C81	Hodgkin lymphoma	12	Notavailable	1.1	1.1	40-69	Somalia	Males	Incidence	Adjusted interval
C81	Hodgkin lymphoma	5	Notavailable	0.83	0.83	45-59	Somalia	Females	Mortality	15-year interval
C81	Hodgkin lymphoma	5	Notavailable	0.83	0.83	45-59	Somalia	Females	Incidence	15-year interval
C81	Hodgkin lymphoma	6	Notavailable	1	1	45-59	Somalia	Males	Mortality	15-year interval
C81	Hodgkin lymphoma	7	Notavailable	1.2	1.2	45-59	Somalia	Males	Incidence	15-year interval
C81	Hodgkin lymphoma	6	Notavailable	1.3	1.3	50-64	Somalia	Females	Mortality	15-year interval
C81	Hodgkin lymphoma	6	Notavailable	1.3	1.3	50-64	Somalia	Females	Incidence	15-year interval
C81	Hodgkin lymphoma	5	Notavailable	1.1	1	50-64	Somalia	Males	Mortality	15-year interval
C81	Hodgkin lymphoma	5	Notavailable	1.1	1	50-64	Somalia	Males	Incidence	15-year interval
C81	Hodgkin lymphoma	6	Notavailable	1.1	1	50-69	Somalia	Females	Mortality	Adjusted interval
C81	Hodgkin lymphoma	6	Notavailable	1.1	1	50-69	Somalia	Females	Incidence	Adjusted interval
C81	Hodgkin lymphoma	6	Notavailable	1.1	1.1	50-69	Somalia	Males	Mortality	Adjusted interval
C81	Hodgkin lymphoma	6	Notavailable	1.1	1.1	50-69	Somalia	Males	Incidence	Adjusted interval
C81	Hodgkin lymphoma	1	Notavailable	0.03	0.04	05-19	Somalia	Females	Mortality	15-year interval
C81	Hodgkin lymphoma	25	Notavailable	0.85	0.82	05-19	Somalia	Females	Incidence	15-year interval
C81	Hodgkin lymphoma	1	Notavailable	0.03	0.04	05-19	Somalia	Males	Mortality	15-year interval
C81	Hodgkin lymphoma	27	Notavailable	0.91	0.91	05-19	Somalia	Males	Incidence	15-year interval
C81	Hodgkin lymphoma	3	Notavailable	0.82	0.83	55-69	Somalia	Females	Mortality	15-year interval
C81	Hodgkin lymphoma	3	Notavailable	0.82	0.83	55-69	Somalia	Females	Incidence	15-year interval
C81	Hodgkin lymphoma	4	Notavailable	1.1	1.1	55-69	Somalia	Males	Mortality	15-year interval
C81	Hodgkin lymphoma	4	Notavailable	1.1	1.1	55-69	Somalia	Males	Incidence	15-year interval
C81	Hodgkin lymphoma	3	Notavailable	0.61	0.61	55-85	Somalia	Females	Mortality	Adjusted interval
C81	Hodgkin lymphoma	3	Notavailable	0.61	0.61	55-85	Somalia	Females	Incidence	Adjusted interval
C81	Hodgkin lymphoma	4	Notavailable	0.83	0.78	55-85	Somalia	Males	Mortality	Adjusted interval
C81	Hodgkin lymphoma	4	Notavailable	0.83	0.78	55-85	Somalia	Males	Incidence	Adjusted interval
C81	Hodgkin lymphoma	2	Notavailable	0.73	0.73	60-74	Somalia	Females	Mortality	15-year interval
C81	Hodgkin lymphoma	2	Notavailable	0.73	0.73	60-74	Somalia	Females	Incidence	15-year interval
C81	Hodgkin lymphoma	2	Notavailable	0.73	0.72	60-74	Somalia	Males	Mortality	15-year interval
C81	Hodgkin lymphoma	2	Notavailable	0.73	0.72	60-74	Somalia	Males	Incidence	15-year interval
C81	Hodgkin lymphoma	2	Notavailable	0.6	0.6	60-85+	Somalia	Females	Mortality	Adjusted interval
C81	Hodgkin lymphoma	2	Notavailable	0.6	0.6	60-85+	Somalia	Females	Incidence	Adjusted interval
C81	Hodgkin lymphoma	2	Notavailable	0.61	0.59	60-85+	Somalia	Males	Mortality	Adjusted interval
C81	Hodgkin lymphoma	2	Notavailable	0.61	0.59	60-85+	Somalia	Males	Incidence	Adjusted interval
C81	Hodgkin lymphoma	1	Notavailable	0.55	0.55	65-79	Somalia	Males	Mortality	15-year interval
C81	Hodgkin lymphoma	1	Notavailable	0.55	0.55	65-79	Somalia	Males	Incidence	15-year interval
C81	Hodgkin lymphoma	65	[37.0-114.2]	0.31	0.45	0-85+	Sudan	Females	Mortality	15-year interval
C81	Hodgkin lymphoma	100	[46.8-213.8]	0.48	0.84	0-85+	Sudan	Males	Mortality	15-year interval
C81	Hodgkin lymphoma	131	[75.5-227.2]	0.63	0.69	0-85+	Sudan	Females	Incidence	15-year interval
C81	Hodgkin lymphoma	196	[93.3-411.9]	0.94	1.1	0-85+	Sudan	Males	Incidence	15-year interval
C81	Hodgkin lymphoma	41	Notavailable	0.5	0.48	0-14	Sudan	Females	Incidence	15-year interval
C81	Hodgkin lymphoma	48	Notavailable	0.56	0.55	0-14	Sudan	Males	Incidence	15-year interval
C81	Hodgkin lymphoma	54	Notavailable	0.51	0.5	0-19	Sudan	Females	Incidence	Adjusted interval
C81	Hodgkin lymphoma	69	Notavailable	0.64	0.63	0-19	Sudan	Males	Incidence	Adjusted interval
C81	Hodgkin lymphoma	2	Notavailable	0.02	0.02	0-24	Sudan	Females	Mortality	Adjusted interval
C81	Hodgkin lymphoma	66	Notavailable	0.53	0.52	0-24	Sudan	Females	Incidence	Adjusted interval
C81	Hodgkin lymphoma	6	Notavailable	0.05	0.05	0-24	Sudan	Males	Mortality	Adjusted interval
C81	Hodgkin lymphoma	87	Notavailable	0.68	0.68	0-24	Sudan	Males	Incidence	Adjusted interval
C81	Hodgkin lymphoma	37	Notavailable	0.19	0.25	0-54	Sudan	Females	Mortality	Adjusted interval
C81	Hodgkin lymphoma	116	Notavailable	0.61	0.66	0-54	Sudan	Females	Incidence	Adjusted interval
C81	Hodgkin lymphoma	38	Notavailable	0.2	0.29	0-54	Sudan	Males	Mortality	Adjusted interval
C81	Hodgkin lymphoma	160	Notavailable	0.84	0.92	0-54	Sudan	Males	Incidence	Adjusted interval
C81	Hodgkin lymphoma	2	Notavailable	0.03	0.03	10-24	Sudan	Females	Mortality	15-year interval
C81	Hodgkin lymphoma	47	Notavailable	0.7	0.69	10-24	Sudan	Females	Incidence	15-year interval
C81	Hodgkin lymphoma	6	Notavailable	0.09	0.09	10-24	Sudan	Males	Mortality	15-year interval
C81	Hodgkin lymphoma	64	Notavailable	0.93	0.93	10-24	Sudan	Males	Incidence	15-year interval
C81	Hodgkin lymphoma	8	Notavailable	0.14	0.15	15-29	Sudan	Females	Mortality	15-year interval
C81	Hodgkin lymphoma	29	Notavailable	0.5	0.49	15-29	Sudan	Females	Incidence	15-year interval
C81	Hodgkin lymphoma	9	Notavailable	0.15	0.16	15-29	Sudan	Males	Mortality	15-year interval
C81	Hodgkin lymphoma	54	Notavailable	0.92	0.92	15-29	Sudan	Males	Incidence	15-year interval
C81	Hodgkin lymphoma	14	Notavailable	0.2	0.21	15-34	Sudan	Females	Mortality	Adjusted interval
C81	Hodgkin lymphoma	29	Notavailable	0.41	0.39	15-34	Sudan	Females	Incidence	Adjusted interval
C81	Hodgkin lymphoma	11	Notavailable	0.15	0.16	15-34	Sudan	Males	Mortality	Adjusted interval
C81	Hodgkin lymphoma	65	Notavailable	0.9	0.9	15-34	Sudan	Males	Incidence	Adjusted interval
C81	Hodgkin lymphoma	14	Notavailable	0.29	0.3	20-34	Sudan	Females	Mortality	15-year interval
C81	Hodgkin lymphoma	16	Notavailable	0.33	0.32	20-34	Sudan	Females	Incidence	15-year interval
C81	Hodgkin lymphoma	11	Notavailable	0.23	0.22	20-34	Sudan	Males	Mortality	15-year interval
C81	Hodgkin lymphoma	44	Notavailable	0.9	0.9	20-34	Sudan	Males	Incidence	15-year interval
C81	Hodgkin lymphoma	25	Notavailable	0.42	0.44	20-39	Sudan	Females	Mortality	Adjusted interval
C81	Hodgkin lymphoma	28	Notavailable	0.47	0.47	20-39	Sudan	Females	Incidence	Adjusted interval
C81	Hodgkin lymphoma	14	Notavailable	0.23	0.23	20-39	Sudan	Males	Mortality	Adjusted interval
C81	Hodgkin lymphoma	53	Notavailable	0.89	0.89	20-39	Sudan	Males	Incidence	Adjusted interval
C81	Hodgkin lymphoma	37	Notavailable	0.44	0.47	20-54	Sudan	Females	Mortality	Adjusted interval
C81	Hodgkin lymphoma	62	Notavailable	0.73	0.81	20-54	Sudan	Females	Incidence	Adjusted interval
C81	Hodgkin lymphoma	38	Notavailable	0.46	0.54	20-54	Sudan	Males	Mortality	Adjusted interval
C81	Hodgkin lymphoma	91	Notavailable	1.1	1.2	20-54	Sudan	Males	Incidence	Adjusted interval
C81	Hodgkin lymphoma	23	Notavailable	0.56	0.57	25-39	Sudan	Females	Mortality	15-year interval
C81	Hodgkin lymphoma	16	Notavailable	0.39	0.41	25-39	Sudan	Females	Incidence	15-year interval
C81	Hodgkin lymphoma	8	Notavailable	0.2	0.2	25-39	Sudan	Males	Mortality	15-year interval
C81	Hodgkin lymphoma	35	Notavailable	0.88	0.88	25-39	Sudan	Males	Incidence	15-year interval
C81	Hodgkin lymphoma	29	Notavailable	0.49	0.49	25-49	Sudan	Females	Mortality	Adjusted interval
C81	Hodgkin lymphoma	42	Notavailable	0.71	0.8	25-49	Sudan	Females	Incidence	Adjusted interval
C81	Hodgkin lymphoma	21	Notavailable	0.37	0.42	25-49	Sudan	Males	Mortality	Adjusted interval
C81	Hodgkin lymphoma	59	Notavailable	1	1.1	25-49	Sudan	Males	Incidence	Adjusted interval
C81	Hodgkin lymphoma	35	Notavailable	0.53	0.55	25-54	Sudan	Females	Mortality	Adjusted interval
C81	Hodgkin lymphoma	50	Notavailable	0.76	0.85	25-54	Sudan	Females	Incidence	Adjusted interval
C81	Hodgkin lymphoma	32	Notavailable	0.5	0.59	25-54	Sudan	Males	Mortality	Adjusted interval
C81	Hodgkin lymphoma	73	Notavailable	1.2	1.2	25-54	Sudan	Males	Incidence	Adjusted interval
C81	Hodgkin lymphoma	17	Notavailable	0.49	0.47	30-44	Sudan	Females	Mortality	15-year interval
C81	Hodgkin lymphoma	26	Notavailable	0.75	0.82	30-44	Sudan	Females	Incidence	15-year interval
C81	Hodgkin lymphoma	10	Notavailable	0.3	0.32	30-44	Sudan	Males	Mortality	15-year interval
C81	Hodgkin lymphoma	31	Notavailable	0.94	0.96	30-44	Sudan	Males	Incidence	15-year interval
C81	Hodgkin lymphoma	29	Notavailable	0.58	0.59	30-54	Sudan	Females	Mortality	Adjusted interval
C81	Hodgkin lymphoma	46	Notavailable	0.93	1	30-54	Sudan	Females	Incidence	Adjusted interval
C81	Hodgkin lymphoma	29	Notavailable	0.61	0.71	30-54	Sudan	Males	Mortality	Adjusted interval
C81	Hodgkin lymphoma	58	Notavailable	1.2	1.3	30-54	Sudan	Males	Incidence	Adjusted interval
C81	Hodgkin lymphoma	17	Notavailable	0.57	0.56	35-49	Sudan	Females	Mortality	15-year interval
C81	Hodgkin lymphoma	38	Notavailable	1.3	1.3	35-49	Sudan	Females	Incidence	15-year interval
C81	Hodgkin lymphoma	16	Notavailable	0.57	0.61	35-49	Sudan	Males	Mortality	15-year interval
C81	Hodgkin lymphoma	33	Notavailable	1.2	1.2	35-49	Sudan	Males	Incidence	15-year interval
C81	Hodgkin lymphoma	23	Notavailable	0.63	0.63	35-54	Sudan	Females	Mortality	Adjusted interval
C81	Hodgkin lymphoma	46	Notavailable	1.3	1.3	35-54	Sudan	Females	Incidence	Adjusted interval
C81	Hodgkin lymphoma	27	Notavailable	0.78	0.85	35-54	Sudan	Males	Mortality	Adjusted interval
C81	Hodgkin lymphoma	47	Notavailable	1.4	1.4	35-54	Sudan	Males	Incidence	Adjusted interval
C81	Hodgkin lymphoma	12	Notavailable	0.48	0.52	40-54	Sudan	Females	Mortality	15-year interval
C81	Hodgkin lymphoma	34	Notavailable	1.4	1.4	40-54	Sudan	Females	Incidence	15-year interval
C81	Hodgkin lymphoma	24	Notavailable	1	1.1	40-54	Sudan	Males	Mortality	15-year interval
C81	Hodgkin lymphoma	38	Notavailable	1.6	1.6	40-54	Sudan	Males	Incidence	15-year interval
C81	Hodgkin lymphoma	24	Notavailable	0.64	0.69	40-69	Sudan	Females	Mortality	Adjusted interval
C81	Hodgkin lymphoma	43	Notavailable	1.1	1.1	40-69	Sudan	Females	Incidence	Adjusted interval
C81	Hodgkin lymphoma	63	Notavailable	1.8	2	40-69	Sudan	Males	Mortality	Adjusted interval
C81	Hodgkin lymphoma	65	Notavailable	1.8	1.9	40-69	Sudan	Males	Incidence	Adjusted interval
C81	Hodgkin lymphoma	16	Notavailable	0.79	0.79	45-59	Sudan	Females	Mortality	15-year interval
C81	Hodgkin lymphoma	24	Notavailable	1.2	1.2	45-59	Sudan	Females	Incidence	15-year interval
C81	Hodgkin lymphoma	32	Notavailable	1.7	1.7	45-59	Sudan	Males	Mortality	15-year interval
C81	Hodgkin lymphoma	39	Notavailable	2	2	45-59	Sudan	Males	Incidence	15-year interval
C81	Hodgkin lymphoma	14	Notavailable	0.85	0.86	50-64	Sudan	Females	Mortality	15-year interval
C81	Hodgkin lymphoma	15	Notavailable	0.92	0.9	50-64	Sudan	Females	Incidence	15-year interval
C81	Hodgkin lymphoma	37	Notavailable	2.4	2.5	50-64	Sudan	Males	Mortality	15-year interval
C81	Hodgkin lymphoma	35	Notavailable	2.3	2.3	50-64	Sudan	Males	Incidence	15-year interval
C81	Hodgkin lymphoma	18	Notavailable	0.92	0.93	50-69	Sudan	Females	Mortality	Adjusted interval
C81	Hodgkin lymphoma	17	Notavailable	0.87	0.85	50-69	Sudan	Females	Incidence	Adjusted interval
C81	Hodgkin lymphoma	50	Notavailable	2.7	2.8	50-69	Sudan	Males	Mortality	Adjusted interval
C81	Hodgkin lymphoma	41	Notavailable	2.2	2.2	50-69	Sudan	Males	Incidence	Adjusted interval
C81	Hodgkin lymphoma	54	Notavailable	0.72	0.71	05-19	Sudan	Females	Incidence	15-year interval
C81	Hodgkin lymphoma	64	Notavailable	0.83	0.83	05-19	Sudan	Males	Incidence	15-year interval
C81	Hodgkin lymphoma	12	Notavailable	0.94	0.95	55-69	Sudan	Females	Mortality	15-year interval
C81	Hodgkin lymphoma	9	Notavailable	0.7	0.7	55-69	Sudan	Females	Incidence	15-year interval
C81	Hodgkin lymphoma	39	Notavailable	3.3	3.4	55-69	Sudan	Males	Mortality	15-year interval
C81	Hodgkin lymphoma	27	Notavailable	2.3	2.3	55-69	Sudan	Males	Incidence	15-year interval
C81	Hodgkin lymphoma	28	Notavailable	1.6	1.6	55-85	Sudan	Females	Mortality	Adjusted interval
C81	Hodgkin lymphoma	15	Notavailable	0.85	0.85	55-85	Sudan	Females	Incidence	Adjusted interval
C81	Hodgkin lymphoma	62	Notavailable	3.9	4	55-85	Sudan	Males	Mortality	Adjusted interval
C81	Hodgkin lymphoma	36	Notavailable	2.3	2.3	55-85	Sudan	Males	Incidence	Adjusted interval
C81	Hodgkin lymphoma	13	Notavailable	1.3	1.3	60-74	Sudan	Females	Mortality	15-year interval
C81	Hodgkin lymphoma	7	Notavailable	0.72	0.72	60-74	Sudan	Females	Incidence	15-year interval
C81	Hodgkin lymphoma	36	Notavailable	4.1	4.1	60-74	Sudan	Males	Mortality	15-year interval
C81	Hodgkin lymphoma	19	Notavailable	2.2	2.2	60-74	Sudan	Males	Incidence	15-year interval
C81	Hodgkin lymphoma	24	Notavailable	2	1.9	60-85+	Sudan	Females	Mortality	Adjusted interval
C81	Hodgkin lymphoma	11	Notavailable	0.9	0.89	60-85+	Sudan	Females	Incidence	Adjusted interval
C81	Hodgkin lymphoma	49	Notavailable	4.5	4.5	60-85+	Sudan	Males	Mortality	Adjusted interval
C81	Hodgkin lymphoma	24	Notavailable	2.2	2.2	60-85+	Sudan	Males	Incidence	Adjusted interval
C81	Hodgkin lymphoma	15	Notavailable	2.2	2.1	65-79	Sudan	Females	Mortality	15-year interval
C81	Hodgkin lymphoma	6	Notavailable	0.88	0.85	65-79	Sudan	Females	Incidence	15-year interval
C81	Hodgkin lymphoma	30	Notavailable	5	4.9	65-79	Sudan	Males	Mortality	15-year interval
C81	Hodgkin lymphoma	13	Notavailable	2.2	2.1	65-79	Sudan	Males	Incidence	15-year interval
C81	Hodgkin lymphoma	16	Notavailable	3.3	3.3	70-85+	Sudan	Females	Mortality	15-year interval
C81	Hodgkin lymphoma	6	Notavailable	1.3	1.3	70-85+	Sudan	Females	Incidence	15-year interval
C81	Hodgkin lymphoma	23	Notavailable	5.7	5.7	70-85+	Sudan	Males	Mortality	15-year interval
C81	Hodgkin lymphoma	9	Notavailable	2.2	2.3	70-85+	Sudan	Males	Incidence	15-year interval
C81	Hodgkin lymphoma	49	[25.6-93.9]	0.54	0.66	0-85+	Syria	Females	Mortality	15-year interval
C81	Hodgkin lymphoma	78	[31.4-193.8]	0.85	1.1	0-85+	Syria	Males	Mortality	15-year interval
C81	Hodgkin lymphoma	240	[86.9-663.0]	2.6	2.8	0-85+	Syria	Males	Incidence	15-year interval
C81	Hodgkin lymphoma	184	[89.0-380.5]	2	2.1	0-85+	Syria	Females	Incidence	15-year interval
C81	Hodgkin lymphoma	21	Notavailable	0.66	0.55	0-14	Syria	Females	Incidence	15-year interval
C81	Hodgkin lymphoma	39	Notavailable	1.2	1	0-14	Syria	Males	Incidence	15-year interval
C81	Hodgkin lymphoma	1	Notavailable	0.02	0.02	0-19	Syria	Females	Mortality	Adjusted interval
C81	Hodgkin lymphoma	45	Notavailable	1.1	0.93	0-19	Syria	Females	Incidence	Adjusted interval
C81	Hodgkin lymphoma	66	Notavailable	1.5	1.3	0-19	Syria	Males	Incidence	Adjusted interval
C81	Hodgkin lymphoma	4	Notavailable	0.08	0.08	0-24	Syria	Females	Mortality	Adjusted interval
C81	Hodgkin lymphoma	67	Notavailable	1.3	1.2	0-24	Syria	Females	Incidence	Adjusted interval
C81	Hodgkin lymphoma	8	Notavailable	0.15	0.15	0-24	Syria	Males	Mortality	Adjusted interval
C81	Hodgkin lymphoma	91	Notavailable	1.7	1.6	0-24	Syria	Males	Incidence	Adjusted interval
C81	Hodgkin lymphoma	23	Notavailable	0.29	0.33	0-54	Syria	Females	Mortality	Adjusted interval
C81	Hodgkin lymphoma	150	Notavailable	1.9	1.9	0-54	Syria	Females	Incidence	Adjusted interval
C81	Hodgkin lymphoma	43	Notavailable	0.51	0.61	0-54	Syria	Males	Mortality	Adjusted interval
C81	Hodgkin lymphoma	196	Notavailable	2.3	2.4	0-54	Syria	Males	Incidence	Adjusted interval
C81	Hodgkin lymphoma	4	Notavailable	0.13	0.14	10-24	Syria	Females	Mortality	15-year interval
C81	Hodgkin lymphoma	64	Notavailable	2.1	2.1	10-24	Syria	Females	Incidence	15-year interval
C81	Hodgkin lymphoma	8	Notavailable	0.25	0.27	10-24	Syria	Males	Mortality	15-year interval
C81	Hodgkin lymphoma	74	Notavailable	2.3	2.3	10-24	Syria	Males	Incidence	15-year interval
C81	Hodgkin lymphoma	7	Notavailable	0.28	0.32	15-29	Syria	Females	Mortality	15-year interval
C81	Hodgkin lymphoma	64	Notavailable	2.6	2.7	15-29	Syria	Females	Incidence	15-year interval
C81	Hodgkin lymphoma	15	Notavailable	0.56	0.63	15-29	Syria	Males	Mortality	15-year interval
C81	Hodgkin lymphoma	73	Notavailable	2.7	2.8	15-29	Syria	Males	Incidence	15-year interval
C81	Hodgkin lymphoma	10	Notavailable	0.33	0.35	15-34	Syria	Females	Mortality	Adjusted interval
C81	Hodgkin lymphoma	81	Notavailable	2.7	2.7	15-34	Syria	Females	Incidence	Adjusted interval
C81	Hodgkin lymphoma	21	Notavailable	0.64	0.7	15-34	Syria	Males	Mortality	Adjusted interval
C81	Hodgkin lymphoma	94	Notavailable	2.9	2.9	15-34	Syria	Males	Incidence	Adjusted interval
C81	Hodgkin lymphoma	9	Notavailable	0.45	0.46	20-34	Syria	Females	Mortality	15-year interval
C81	Hodgkin lymphoma	57	Notavailable	2.9	2.9	20-34	Syria	Females	Incidence	15-year interval
C81	Hodgkin lymphoma	21	Notavailable	0.98	0.99	20-34	Syria	Males	Mortality	15-year interval
C81	Hodgkin lymphoma	67	Notavailable	3.1	3.1	20-34	Syria	Males	Incidence	15-year interval
C81	Hodgkin lymphoma	12	Notavailable	0.47	0.48	20-39	Syria	Females	Mortality	Adjusted interval
C81	Hodgkin lymphoma	73	Notavailable	2.9	2.9	20-39	Syria	Females	Incidence	Adjusted interval
C81	Hodgkin lymphoma	27	Notavailable	1	1	20-39	Syria	Males	Mortality	Adjusted interval
C81	Hodgkin lymphoma	87	Notavailable	3.2	3.2	20-39	Syria	Males	Incidence	Adjusted interval
C81	Hodgkin lymphoma	22	Notavailable	0.58	0.6	20-54	Syria	Females	Mortality	Adjusted interval
C81	Hodgkin lymphoma	105	Notavailable	2.8	2.8	20-54	Syria	Females	Incidence	Adjusted interval
C81	Hodgkin lymphoma	43	Notavailable	1.1	1.2	20-54	Syria	Males	Mortality	Adjusted interval
C81	Hodgkin lymphoma	130	Notavailable	3.4	3.4	20-54	Syria	Males	Incidence	Adjusted interval
C81	Hodgkin lymphoma	9	Notavailable	0.52	0.52	25-39	Syria	Females	Mortality	15-year interval
C81	Hodgkin lymphoma	51	Notavailable	2.9	3	25-39	Syria	Females	Incidence	15-year interval
C81	Hodgkin lymphoma	19	Notavailable	1.1	1.1	25-39	Syria	Males	Mortality	15-year interval
C81	Hodgkin lymphoma	62	Notavailable	3.4	3.4	25-39	Syria	Males	Incidence	15-year interval
C81	Hodgkin lymphoma	15	Notavailable	0.57	0.58	25-49	Syria	Females	Mortality	Adjusted interval
C81	Hodgkin lymphoma	74	Notavailable	2.8	2.8	25-49	Syria	Females	Incidence	Adjusted interval
C81	Hodgkin lymphoma	29	Notavailable	1.1	1.1	25-49	Syria	Males	Mortality	Adjusted interval
C81	Hodgkin lymphoma	93	Notavailable	3.5	3.5	25-49	Syria	Males	Incidence	Adjusted interval
C81	Hodgkin lymphoma	19	Notavailable	0.64	0.65	25-54	Syria	Females	Mortality	Adjusted interval
C81	Hodgkin lymphoma	83	Notavailable	2.8	2.8	25-54	Syria	Females	Incidence	Adjusted interval
C81	Hodgkin lymphoma	35	Notavailable	1.2	1.2	25-54	Syria	Males	Mortality	Adjusted interval
C81	Hodgkin lymphoma	105	Notavailable	3.5	3.5	25-54	Syria	Males	Incidence	Adjusted interval
C81	Hodgkin lymphoma	9	Notavailable	0.55	0.56	30-44	Syria	Females	Mortality	15-year interval
C81	Hodgkin lymphoma	46	Notavailable	2.8	2.8	30-44	Syria	Females	Incidence	15-year interval
C81	Hodgkin lymphoma	17	Notavailable	1.1	1.1	30-44	Syria	Males	Mortality	15-year interval
C81	Hodgkin lymphoma	58	Notavailable	3.6	3.6	30-44	Syria	Males	Incidence	15-year interval
C81	Hodgkin lymphoma	16	Notavailable	0.67	0.69	30-54	Syria	Females	Mortality	Adjusted interval
C81	Hodgkin lymphoma	65	Notavailable	2.7	2.7	30-54	Syria	Females	Incidence	Adjusted interval
C81	Hodgkin lymphoma	28	Notavailable	1.2	1.2	30-54	Syria	Males	Mortality	Adjusted interval
C81	Hodgkin lymphoma	84	Notavailable	3.6	3.6	30-54	Syria	Males	Incidence	Adjusted interval
C81	Hodgkin lymphoma	9	Notavailable	0.62	0.63	35-49	Syria	Females	Mortality	15-year interval
C81	Hodgkin lymphoma	39	Notavailable	2.7	2.7	35-49	Syria	Females	Incidence	15-year interval
C81	Hodgkin lymphoma	16	Notavailable	1.2	1.2	35-49	Syria	Males	Mortality	15-year interval
C81	Hodgkin lymphoma	51	Notavailable	3.7	3.7	35-49	Syria	Males	Incidence	15-year interval
C81	Hodgkin lymphoma	13	Notavailable	0.72	0.74	35-54	Syria	Females	Mortality	Adjusted interval
C81	Hodgkin lymphoma	48	Notavailable	2.7	2.6	35-54	Syria	Females	Incidence	Adjusted interval
C81	Hodgkin lymphoma	22	Notavailable	1.3	1.3	35-54	Syria	Males	Mortality	Adjusted interval
C81	Hodgkin lymphoma	63	Notavailable	3.7	3.7	35-54	Syria	Males	Incidence	Adjusted interval
C81	Hodgkin lymphoma	10	Notavailable	0.81	0.81	40-54	Syria	Females	Mortality	15-year interval
C81	Hodgkin lymphoma	32	Notavailable	2.6	2.6	40-54	Syria	Females	Incidence	15-year interval
C81	Hodgkin lymphoma	16	Notavailable	1.4	1.4	40-54	Syria	Males	Mortality	15-year interval
C81	Hodgkin lymphoma	43	Notavailable	3.7	3.7	40-54	Syria	Males	Incidence	15-year interval
C81	Hodgkin lymphoma	22	Notavailable	1.1	1.2	40-69	Syria	Females	Mortality	Adjusted interval
C81	Hodgkin lymphoma	52	Notavailable	2.6	2.6	40-69	Syria	Females	Incidence	Adjusted interval
C81	Hodgkin lymphoma	36	Notavailable	2	2.1	40-69	Syria	Males	Mortality	Adjusted interval
C81	Hodgkin lymphoma	69	Notavailable	3.8	3.8	40-69	Syria	Males	Incidence	Adjusted interval
C81	Hodgkin lymphoma	11	Notavailable	1	1	45-59	Syria	Females	Mortality	15-year interval
C81	Hodgkin lymphoma	27	Notavailable	2.5	2.5	45-59	Syria	Females	Incidence	15-year interval
C81	Hodgkin lymphoma	18	Notavailable	1.8	1.8	45-59	Syria	Males	Mortality	15-year interval
C81	Hodgkin lymphoma	36	Notavailable	3.6	3.6	45-59	Syria	Males	Incidence	15-year interval
C81	Hodgkin lymphoma	12	Notavailable	1.3	1.3	50-64	Syria	Females	Mortality	15-year interval
C81	Hodgkin lymphoma	24	Notavailable	2.6	2.6	50-64	Syria	Females	Incidence	15-year interval
C81	Hodgkin lymphoma	20	Notavailable	2.4	2.4	50-64	Syria	Males	Mortality	15-year interval
C81	Hodgkin lymphoma	31	Notavailable	3.7	3.7	50-64	Syria	Males	Incidence	15-year interval
C81	Hodgkin lymphoma	16	Notavailable	1.5	1.5	50-69	Syria	Females	Mortality	Adjusted interval
C81	Hodgkin lymphoma	29	Notavailable	2.7	2.7	50-69	Syria	Females	Incidence	Adjusted interval
C81	Hodgkin lymphoma	26	Notavailable	2.6	2.7	50-69	Syria	Males	Mortality	Adjusted interval
C81	Hodgkin lymphoma	38	Notavailable	3.8	3.9	50-69	Syria	Males	Incidence	Adjusted interval
C81	Hodgkin lymphoma	1	Notavailable	0.03	0.03	05-19	Syria	Females	Mortality	15-year interval
C81	Hodgkin lymphoma	44	Notavailable	1.3	1.3	05-19	Syria	Females	Incidence	15-year interval
C81	Hodgkin lymphoma	63	Notavailable	1.8	1.8	05-19	Syria	Males	Incidence	15-year interval
C81	Hodgkin lymphoma	12	Notavailable	1.6	1.7	55-69	Syria	Females	Mortality	15-year interval
C81	Hodgkin lymphoma	20	Notavailable	2.7	2.8	55-69	Syria	Females	Incidence	15-year interval
C81	Hodgkin lymphoma	20	Notavailable	3	3.1	55-69	Syria	Males	Mortality	15-year interval
C81	Hodgkin lymphoma	26	Notavailable	3.9	4	55-69	Syria	Males	Incidence	15-year interval
C81	Hodgkin lymphoma	26	Notavailable	2.6	2.5	55-85	Syria	Females	Mortality	Adjusted interval
C81	Hodgkin lymphoma	34	Notavailable	3.4	3.3	55-85	Syria	Females	Incidence	Adjusted interval
C81	Hodgkin lymphoma	35	Notavailable	4	4.1	55-85	Syria	Males	Mortality	Adjusted interval
C81	Hodgkin lymphoma	44	Notavailable	5	5.1	55-85	Syria	Males	Incidence	Adjusted interval
C81	Hodgkin lymphoma	12	Notavailable	2.3	2.3	60-74	Syria	Females	Mortality	15-year interval
C81	Hodgkin lymphoma	16	Notavailable	3	3	60-74	Syria	Females	Incidence	15-year interval
C81	Hodgkin lymphoma	18	Notavailable	3.8	3.9	60-74	Syria	Males	Mortality	15-year interval
C81	Hodgkin lymphoma	22	Notavailable	4.7	4.7	60-74	Syria	Males	Incidence	15-year interval
C81	Hodgkin lymphoma	22	Notavailable	3.1	3	60-85+	Syria	Females	Mortality	Adjusted interval
C81	Hodgkin lymphoma	26	Notavailable	3.7	3.6	60-85+	Syria	Females	Incidence	Adjusted interval
C81	Hodgkin lymphoma	28	Notavailable	4.7	4.7	60-85+	Syria	Males	Mortality	Adjusted interval
C81	Hodgkin lymphoma	34	Notavailable	5.7	5.7	60-85+	Syria	Males	Incidence	Adjusted interval
C81	Hodgkin lymphoma	12	Notavailable	3.2	3.1	65-79	Syria	Females	Mortality	15-year interval
C81	Hodgkin lymphoma	13	Notavailable	3.5	3.4	65-79	Syria	Females	Incidence	15-year interval
C81	Hodgkin lymphoma	15	Notavailable	4.8	4.8	65-79	Syria	Males	Mortality	15-year interval
C81	Hodgkin lymphoma	18	Notavailable	5.8	5.7	65-79	Syria	Males	Incidence	15-year interval
C81	Hodgkin lymphoma	14	Notavailable	5	4.8	70-85+	Syria	Females	Mortality	15-year interval
C81	Hodgkin lymphoma	14	Notavailable	5	4.8	70-85+	Syria	Females	Incidence	15-year interval
C81	Hodgkin lymphoma	15	Notavailable	6.9	6.9	70-85+	Syria	Males	Mortality	15-year interval
C81	Hodgkin lymphoma	18	Notavailable	8.3	8.2	70-85+	Syria	Males	Incidence	15-year interval
C81	Hodgkin lymphoma	141	[107.1-185.7]	2.4	2.3	0-85+	Tunisia	Males	Incidence	15-year interval
C81	Hodgkin lymphoma	42	[30.0-58.7]	0.71	0.56	0-85+	Tunisia	Females	Mortality	15-year interval
C81	Hodgkin lymphoma	55	[40.6-74.5]	0.95	0.84	0-85+	Tunisia	Males	Mortality	15-year interval
C81	Hodgkin lymphoma	113	[83.4-153.2]	1.9	1.8	0-85+	Tunisia	Females	Incidence	15-year interval
C81	Hodgkin lymphoma	11	Notavailable	0.8	0.79	0-14	Tunisia	Females	Incidence	15-year interval
C81	Hodgkin lymphoma	14	Notavailable	0.98	0.96	0-14	Tunisia	Males	Incidence	15-year interval
C81	Hodgkin lymphoma	21	Notavailable	1.2	1.2	0-19	Tunisia	Females	Incidence	Adjusted interval
C81	Hodgkin lymphoma	22	Notavailable	1.2	1.2	0-19	Tunisia	Males	Incidence	Adjusted interval
C81	Hodgkin lymphoma	1	Notavailable	0.05	0.04	0-24	Tunisia	Females	Mortality	Adjusted interval
C81	Hodgkin lymphoma	33	Notavailable	1.5	1.5	0-24	Tunisia	Females	Incidence	Adjusted interval
C81	Hodgkin lymphoma	2	Notavailable	0.09	0.08	0-24	Tunisia	Males	Mortality	Adjusted interval
C81	Hodgkin lymphoma	32	Notavailable	1.4	1.4	0-24	Tunisia	Males	Incidence	Adjusted interval
C81	Hodgkin lymphoma	18	Notavailable	0.38	0.3	0-54	Tunisia	Females	Mortality	Adjusted interval
C81	Hodgkin lymphoma	85	Notavailable	1.8	1.7	0-54	Tunisia	Females	Incidence	Adjusted interval
C81	Hodgkin lymphoma	23	Notavailable	0.48	0.42	0-54	Tunisia	Males	Mortality	Adjusted interval
C81	Hodgkin lymphoma	102	Notavailable	2.1	2	0-54	Tunisia	Males	Incidence	Adjusted interval
C81	Hodgkin lymphoma	1	Notavailable	0.08	0.07	10-24	Tunisia	Females	Mortality	15-year interval
C81	Hodgkin lymphoma	29	Notavailable	2.4	2.4	10-24	Tunisia	Females	Incidence	15-year interval
C81	Hodgkin lymphoma	2	Notavailable	0.16	0.14	10-24	Tunisia	Males	Mortality	15-year interval
C81	Hodgkin lymphoma	25	Notavailable	2	2	10-24	Tunisia	Males	Incidence	15-year interval
C81	Hodgkin lymphoma	4	Notavailable	0.31	0.27	15-29	Tunisia	Females	Mortality	15-year interval
C81	Hodgkin lymphoma	36	Notavailable	2.8	2.8	15-29	Tunisia	Females	Incidence	15-year interval
C81	Hodgkin lymphoma	4	Notavailable	0.3	0.28	15-29	Tunisia	Males	Mortality	15-year interval
C81	Hodgkin lymphoma	30	Notavailable	2.3	2.2	15-29	Tunisia	Males	Incidence	15-year interval
C81	Hodgkin lymphoma	7	Notavailable	0.39	0.33	15-34	Tunisia	Females	Mortality	Adjusted interval
C81	Hodgkin lymphoma	49	Notavailable	2.7	2.7	15-34	Tunisia	Females	Incidence	Adjusted interval
C81	Hodgkin lymphoma	6	Notavailable	0.33	0.3	15-34	Tunisia	Males	Mortality	Adjusted interval
C81	Hodgkin lymphoma	42	Notavailable	2.3	2.3	15-34	Tunisia	Males	Incidence	Adjusted interval
C81	Hodgkin lymphoma	7	Notavailable	0.49	0.47	20-34	Tunisia	Females	Mortality	15-year interval
C81	Hodgkin lymphoma	39	Notavailable	2.8	2.8	20-34	Tunisia	Females	Incidence	15-year interval
C81	Hodgkin lymphoma	6	Notavailable	0.43	0.43	20-34	Tunisia	Males	Mortality	15-year interval
C81	Hodgkin lymphoma	34	Notavailable	2.4	2.4	20-34	Tunisia	Males	Incidence	15-year interval
C81	Hodgkin lymphoma	13	Notavailable	0.69	0.64	20-39	Tunisia	Females	Mortality	Adjusted interval
C81	Hodgkin lymphoma	49	Notavailable	2.6	2.6	20-39	Tunisia	Females	Incidence	Adjusted interval
C81	Hodgkin lymphoma	8	Notavailable	0.43	0.43	20-39	Tunisia	Males	Mortality	Adjusted interval
C81	Hodgkin lymphoma	45	Notavailable	2.4	2.4	20-39	Tunisia	Males	Incidence	Adjusted interval
C81	Hodgkin lymphoma	18	Notavailable	0.59	0.56	20-54	Tunisia	Females	Mortality	Adjusted interval
C81	Hodgkin lymphoma	64	Notavailable	2.1	2.1	20-54	Tunisia	Females	Incidence	Adjusted interval
C81	Hodgkin lymphoma	23	Notavailable	0.79	0.79	20-54	Tunisia	Males	Mortality	Adjusted interval
C81	Hodgkin lymphoma	80	Notavailable	2.7	2.7	20-54	Tunisia	Males	Incidence	Adjusted interval
C81	Hodgkin lymphoma	12	Notavailable	0.82	0.8	25-39	Tunisia	Females	Mortality	15-year interval
C81	Hodgkin lymphoma	37	Notavailable	2.5	2.6	25-39	Tunisia	Females	Incidence	15-year interval
C81	Hodgkin lymphoma	6	Notavailable	0.42	0.42	25-39	Tunisia	Males	Mortality	15-year interval
C81	Hodgkin lymphoma	35	Notavailable	2.5	2.5	25-39	Tunisia	Males	Incidence	15-year interval
C81	Hodgkin lymphoma	14	Notavailable	0.62	0.6	25-49	Tunisia	Females	Mortality	Adjusted interval
C81	Hodgkin lymphoma	47	Notavailable	2.1	2.1	25-49	Tunisia	Females	Incidence	Adjusted interval
C81	Hodgkin lymphoma	14	Notavailable	0.65	0.68	25-49	Tunisia	Males	Mortality	Adjusted interval
C81	Hodgkin lymphoma	57	Notavailable	2.7	2.7	25-49	Tunisia	Males	Incidence	Adjusted interval
C81	Hodgkin lymphoma	17	Notavailable	0.65	0.63	25-54	Tunisia	Females	Mortality	Adjusted interval
C81	Hodgkin lymphoma	52	Notavailable	2	2	25-54	Tunisia	Females	Incidence	Adjusted interval
C81	Hodgkin lymphoma	21	Notavailable	0.84	0.86	25-54	Tunisia	Males	Mortality	Adjusted interval
C81	Hodgkin lymphoma	70	Notavailable	2.8	2.8	25-54	Tunisia	Males	Incidence	Adjusted interval
C81	Hodgkin lymphoma	9	Notavailable	0.64	0.62	30-44	Tunisia	Females	Mortality	15-year interval
C81	Hodgkin lymphoma	29	Notavailable	2.1	2	30-44	Tunisia	Females	Incidence	15-year interval
C81	Hodgkin lymphoma	7	Notavailable	0.53	0.55	30-44	Tunisia	Males	Mortality	15-year interval
C81	Hodgkin lymphoma	34	Notavailable	2.6	2.6	30-44	Tunisia	Males	Incidence	15-year interval
C81	Hodgkin lymphoma	14	Notavailable	0.66	0.63	30-54	Tunisia	Females	Mortality	Adjusted interval
C81	Hodgkin lymphoma	38	Notavailable	1.8	1.7	30-54	Tunisia	Females	Incidence	Adjusted interval
C81	Hodgkin lymphoma	19	Notavailable	0.94	0.99	30-54	Tunisia	Males	Mortality	Adjusted interval
C81	Hodgkin lymphoma	58	Notavailable	2.9	2.9	30-54	Tunisia	Males	Incidence	Adjusted interval
C81	Hodgkin lymphoma	8	Notavailable	0.64	0.6	35-49	Tunisia	Females	Mortality	15-year interval
C81	Hodgkin lymphoma	20	Notavailable	1.6	1.5	35-49	Tunisia	Females	Incidence	15-year interval
C81	Hodgkin lymphoma	10	Notavailable	0.85	0.89	35-49	Tunisia	Males	Mortality	15-year interval
C81	Hodgkin lymphoma	33	Notavailable	2.8	2.8	35-49	Tunisia	Males	Incidence	15-year interval
C81	Hodgkin lymphoma	11	Notavailable	0.68	0.65	35-54	Tunisia	Females	Mortality	Adjusted interval
C81	Hodgkin lymphoma	25	Notavailable	1.5	1.5	35-54	Tunisia	Females	Incidence	Adjusted interval
C81	Hodgkin lymphoma	17	Notavailable	1.1	1.1	35-54	Tunisia	Males	Mortality	Adjusted interval
C81	Hodgkin lymphoma	46	Notavailable	3	3	35-54	Tunisia	Males	Incidence	Adjusted interval
C81	Hodgkin lymphoma	5	Notavailable	0.44	0.43	40-54	Tunisia	Females	Mortality	15-year interval
C81	Hodgkin lymphoma	15	Notavailable	1.3	1.3	40-54	Tunisia	Females	Incidence	15-year interval
C81	Hodgkin lymphoma	15	Notavailable	1.4	1.4	40-54	Tunisia	Males	Mortality	15-year interval
C81	Hodgkin lymphoma	35	Notavailable	3.3	3.2	40-54	Tunisia	Males	Incidence	15-year interval
C81	Hodgkin lymphoma	16	Notavailable	0.84	0.84	40-69	Tunisia	Females	Mortality	Adjusted interval
C81	Hodgkin lymphoma	31	Notavailable	1.6	1.6	40-69	Tunisia	Females	Incidence	Adjusted interval
C81	Hodgkin lymphoma	37	Notavailable	2	2	40-69	Tunisia	Males	Mortality	Adjusted interval
C81	Hodgkin lymphoma	65	Notavailable	3.6	3.6	40-69	Tunisia	Males	Incidence	Adjusted interval
C81	Hodgkin lymphoma	8	Notavailable	0.76	0.74	45-59	Tunisia	Females	Mortality	15-year interval
C81	Hodgkin lymphoma	14	Notavailable	1.3	1.3	45-59	Tunisia	Females	Incidence	15-year interval
C81	Hodgkin lymphoma	20	Notavailable	2	1.9	45-59	Tunisia	Males	Mortality	15-year interval
C81	Hodgkin lymphoma	37	Notavailable	3.7	3.6	45-59	Tunisia	Males	Incidence	15-year interval
C81	Hodgkin lymphoma	10	Notavailable	1.1	1.1	50-64	Tunisia	Females	Mortality	15-year interval
C81	Hodgkin lymphoma	16	Notavailable	1.7	1.7	50-64	Tunisia	Females	Incidence	15-year interval
C81	Hodgkin lymphoma	23	Notavailable	2.5	2.6	50-64	Tunisia	Males	Mortality	15-year interval
C81	Hodgkin lymphoma	36	Notavailable	4	4	50-64	Tunisia	Males	Incidence	15-year interval
C81	Hodgkin lymphoma	14	Notavailable	1.2	1.3	50-69	Tunisia	Females	Mortality	Adjusted interval
C81	Hodgkin lymphoma	21	Notavailable	1.9	1.9	50-69	Tunisia	Females	Incidence	Adjusted interval
C81	Hodgkin lymphoma	29	Notavailable	2.7	2.7	50-69	Tunisia	Males	Mortality	Adjusted interval
C81	Hodgkin lymphoma	43	Notavailable	4	4	50-69	Tunisia	Males	Incidence	Adjusted interval
C81	Hodgkin lymphoma	21	Notavailable	1.7	1.7	05-19	Tunisia	Females	Incidence	15-year interval
C81	Hodgkin lymphoma	21	Notavailable	1.6	1.6	05-19	Tunisia	Males	Incidence	15-year interval
C81	Hodgkin lymphoma	11	Notavailable	1.4	1.5	55-69	Tunisia	Females	Mortality	15-year interval
C81	Hodgkin lymphoma	16	Notavailable	2.1	2.1	55-69	Tunisia	Females	Incidence	15-year interval
C81	Hodgkin lymphoma	22	Notavailable	3	3	55-69	Tunisia	Males	Mortality	15-year interval
C81	Hodgkin lymphoma	30	Notavailable	4.1	4.1	55-69	Tunisia	Males	Incidence	15-year interval
C81	Hodgkin lymphoma	24	Notavailable	2.2	2.1	55-85	Tunisia	Females	Mortality	Adjusted interval
C81	Hodgkin lymphoma	28	Notavailable	2.5	2.5	55-85	Tunisia	Females	Incidence	Adjusted interval
C81	Hodgkin lymphoma	32	Notavailable	3.2	3.3	55-85	Tunisia	Males	Mortality	Adjusted interval
C81	Hodgkin lymphoma	39	Notavailable	3.9	4	55-85	Tunisia	Males	Incidence	Adjusted interval
C81	Hodgkin lymphoma	12	Notavailable	2.1	2.1	60-74	Tunisia	Females	Mortality	15-year interval
C81	Hodgkin lymphoma	15	Notavailable	2.6	2.6	60-74	Tunisia	Females	Incidence	15-year interval
C81	Hodgkin lymphoma	18	Notavailable	3.4	3.4	60-74	Tunisia	Males	Mortality	15-year interval
C81	Hodgkin lymphoma	21	Notavailable	4	4	60-74	Tunisia	Males	Incidence	15-year interval
C81	Hodgkin lymphoma	21	Notavailable	2.7	2.4	60-85+	Tunisia	Females	Mortality	Adjusted interval
C81	Hodgkin lymphoma	23	Notavailable	2.9	2.8	60-85+	Tunisia	Females	Incidence	Adjusted interval
C81	Hodgkin lymphoma	24	Notavailable	3.5	3.5	60-85+	Tunisia	Males	Mortality	Adjusted interval
C81	Hodgkin lymphoma	26	Notavailable	3.8	3.9	60-85+	Tunisia	Males	Incidence	Adjusted interval
C81	Hodgkin lymphoma	11	Notavailable	2.7	2.6	65-79	Tunisia	Females	Mortality	15-year interval
C81	Hodgkin lymphoma	12	Notavailable	2.9	2.9	65-79	Tunisia	Females	Incidence	15-year interval
C81	Hodgkin lymphoma	13	Notavailable	3.7	3.7	65-79	Tunisia	Males	Mortality	15-year interval
C81	Hodgkin lymphoma	14	Notavailable	4	4	65-79	Tunisia	Males	Incidence	15-year interval
C81	Hodgkin lymphoma	13	Notavailable	3.9	3.7	70-85+	Tunisia	Females	Mortality	15-year interval
C81	Hodgkin lymphoma	12	Notavailable	3.6	3.5	70-85+	Tunisia	Females	Incidence	15-year interval
C81	Hodgkin lymphoma	10	Notavailable	3.9	3.9	70-85+	Tunisia	Males	Mortality	15-year interval
C81	Hodgkin lymphoma	9	Notavailable	3.5	3.6	70-85+	Tunisia	Males	Incidence	15-year interval
C81	Hodgkin lymphoma	42	[30.7-57.5]	1.6	1.9	0-85+	UAE	Females	Incidence	15-year interval
C81	Hodgkin lymphoma	47	[35.4-62.3]	0.68	1.1	0-85+	UAE	Males	Incidence	15-year interval
C81	Hodgkin lymphoma	10	[7.0-14.2]	0.38	0.53	0-85+	UAE	Females	Mortality	15-year interval
C81	Hodgkin lymphoma	12	[8.7-16.5]	0.17	0.26	0-85+	UAE	Males	Mortality	15-year interval
C81	Hodgkin lymphoma	2	Notavailable	0.31	0.35	0-14	UAE	Females	Incidence	15-year interval
C81	Hodgkin lymphoma	5	Notavailable	0.74	0.73	0-14	UAE	Males	Incidence	15-year interval
C81	Hodgkin lymphoma	5	Notavailable	0.6	0.65	0-19	UAE	Females	Incidence	Adjusted interval
C81	Hodgkin lymphoma	12	Notavailable	1.3	1.3	0-19	UAE	Males	Incidence	Adjusted interval
C81	Hodgkin lymphoma	2	Notavailable	0.19	0.17	0-24	UAE	Females	Mortality	Adjusted interval
C81	Hodgkin lymphoma	12	Notavailable	1.2	1.1	0-24	UAE	Females	Incidence	Adjusted interval
C81	Hodgkin lymphoma	1	Notavailable	0.07	0.03	0-24	UAE	Males	Mortality	Adjusted interval
C81	Hodgkin lymphoma	18	Notavailable	1.3	1.3	0-24	UAE	Males	Incidence	Adjusted interval
C81	Hodgkin lymphoma	6	Notavailable	0.24	0.21	0-54	UAE	Females	Mortality	Adjusted interval
C81	Hodgkin lymphoma	32	Notavailable	1.3	1.3	0-54	UAE	Females	Incidence	Adjusted interval
C81	Hodgkin lymphoma	7	Notavailable	0.11	0.07	0-54	UAE	Males	Mortality	Adjusted interval
C81	Hodgkin lymphoma	38	Notavailable	0.59	0.88	0-54	UAE	Males	Incidence	Adjusted interval
C81	Hodgkin lymphoma	2	Notavailable	0.35	0.31	10-24	UAE	Females	Mortality	15-year interval
C81	Hodgkin lymphoma	10	Notavailable	1.7	1.7	10-24	UAE	Females	Incidence	15-year interval
C81	Hodgkin lymphoma	1	Notavailable	0.11	0.06	10-24	UAE	Males	Mortality	15-year interval
C81	Hodgkin lymphoma	16	Notavailable	1.7	1.9	10-24	UAE	Males	Incidence	15-year interval
C81	Hodgkin lymphoma	2	Notavailable	0.31	0.32	15-29	UAE	Females	Mortality	15-year interval
C81	Hodgkin lymphoma	14	Notavailable	2.2	2.2	15-29	UAE	Females	Incidence	15-year interval
C81	Hodgkin lymphoma	3	Notavailable	0.18	0.13	15-29	UAE	Males	Mortality	15-year interval
C81	Hodgkin lymphoma	19	Notavailable	1.1	1.7	15-29	UAE	Males	Incidence	15-year interval
C81	Hodgkin lymphoma	3	Notavailable	0.31	0.32	15-34	UAE	Females	Mortality	Adjusted interval
C81	Hodgkin lymphoma	17	Notavailable	1.7	2	15-34	UAE	Females	Incidence	Adjusted interval
C81	Hodgkin lymphoma	4	Notavailable	0.14	0.12	15-34	UAE	Males	Mortality	Adjusted interval
C81	Hodgkin lymphoma	26	Notavailable	0.92	1.5	15-34	UAE	Males	Incidence	Adjusted interval
C81	Hodgkin lymphoma	3	Notavailable	0.38	0.45	20-34	UAE	Females	Mortality	15-year interval
C81	Hodgkin lymphoma	14	Notavailable	1.8	2.1	20-34	UAE	Females	Incidence	15-year interval
C81	Hodgkin lymphoma	4	Notavailable	0.15	0.17	20-34	UAE	Males	Mortality	15-year interval
C81	Hodgkin lymphoma	19	Notavailable	0.73	0.83	20-34	UAE	Males	Incidence	15-year interval
C81	Hodgkin lymphoma	4	Notavailable	0.35	0.42	20-39	UAE	Females	Mortality	Adjusted interval
C81	Hodgkin lymphoma	14	Notavailable	1.2	1.6	20-39	UAE	Females	Incidence	Adjusted interval
C81	Hodgkin lymphoma	5	Notavailable	0.14	0.16	20-39	UAE	Males	Mortality	Adjusted interval
C81	Hodgkin lymphoma	19	Notavailable	0.53	0.65	20-39	UAE	Males	Incidence	Adjusted interval
C81	Hodgkin lymphoma	6	Notavailable	0.35	0.4	20-54	UAE	Females	Mortality	Adjusted interval
C81	Hodgkin lymphoma	27	Notavailable	1.6	1.8	20-54	UAE	Females	Incidence	Adjusted interval
C81	Hodgkin lymphoma	7	Notavailable	0.13	0.14	20-54	UAE	Males	Mortality	Adjusted interval
C81	Hodgkin lymphoma	26	Notavailable	0.47	0.55	20-54	UAE	Males	Incidence	Adjusted interval
C81	Hodgkin lymphoma	2	Notavailable	0.22	0.18	25-39	UAE	Females	Mortality	15-year interval
C81	Hodgkin lymphoma	7	Notavailable	0.75	0.89	25-39	UAE	Females	Incidence	15-year interval
C81	Hodgkin lymphoma	4	Notavailable	0.13	0.14	25-39	UAE	Males	Mortality	15-year interval
C81	Hodgkin lymphoma	13	Notavailable	0.42	0.44	25-39	UAE	Males	Incidence	15-year interval
C81	Hodgkin lymphoma	4	Notavailable	0.29	0.31	25-49	UAE	Females	Mortality	Adjusted interval
C81	Hodgkin lymphoma	20	Notavailable	1.5	1.6	25-49	UAE	Females	Incidence	Adjusted interval
C81	Hodgkin lymphoma	6	Notavailable	0.13	0.14	25-49	UAE	Males	Mortality	Adjusted interval
C81	Hodgkin lymphoma	20	Notavailable	0.43	0.47	25-49	UAE	Males	Incidence	Adjusted interval
C81	Hodgkin lymphoma	4	Notavailable	0.27	0.27	25-54	UAE	Females	Mortality	Adjusted interval
C81	Hodgkin lymphoma	20	Notavailable	1.3	1.4	25-54	UAE	Females	Incidence	Adjusted interval
C81	Hodgkin lymphoma	6	Notavailable	0.12	0.12	25-54	UAE	Males	Mortality	Adjusted interval
C81	Hodgkin lymphoma	20	Notavailable	0.4	0.41	25-54	UAE	Males	Incidence	Adjusted interval
C81	Hodgkin lymphoma	2	Notavailable	0.21	0.2	30-44	UAE	Females	Mortality	15-year interval
C81	Hodgkin lymphoma	11	Notavailable	1.2	1.3	30-44	UAE	Females	Incidence	15-year interval
C81	Hodgkin lymphoma	2	Notavailable	0.07	0.06	30-44	UAE	Males	Mortality	15-year interval
C81	Hodgkin lymphoma	7	Notavailable	0.23	0.2	30-44	UAE	Males	Incidence	15-year interval
C81	Hodgkin lymphoma	4	Notavailable	0.32	0.35	30-54	UAE	Females	Mortality	Adjusted interval
C81	Hodgkin lymphoma	16	Notavailable	1.3	1.4	30-54	UAE	Females	Incidence	Adjusted interval
C81	Hodgkin lymphoma	4	Notavailable	0.1	0.1	30-54	UAE	Males	Mortality	Adjusted interval
C81	Hodgkin lymphoma	14	Notavailable	0.34	0.34	30-54	UAE	Males	Incidence	Adjusted interval
C81	Hodgkin lymphoma	3	Notavailable	0.38	0.46	35-49	UAE	Females	Mortality	15-year interval
C81	Hodgkin lymphoma	13	Notavailable	1.7	1.9	35-49	UAE	Females	Incidence	15-year interval
C81	Hodgkin lymphoma	3	Notavailable	0.12	0.13	35-49	UAE	Males	Mortality	15-year interval
C81	Hodgkin lymphoma	7	Notavailable	0.28	0.35	35-49	UAE	Males	Incidence	15-year interval
C81	Hodgkin lymphoma	3	Notavailable	0.33	0.36	35-54	UAE	Females	Mortality	Adjusted interval
C81	Hodgkin lymphoma	13	Notavailable	1.4	1.5	35-54	UAE	Females	Incidence	Adjusted interval
C81	Hodgkin lymphoma	3	Notavailable	0.1	0.1	35-54	UAE	Males	Mortality	Adjusted interval
C81	Hodgkin lymphoma	7	Notavailable	0.24	0.27	35-54	UAE	Males	Incidence	Adjusted interval
C81	Hodgkin lymphoma	2	Notavailable	0.35	0.38	40-54	UAE	Females	Mortality	15-year interval
C81	Hodgkin lymphoma	13	Notavailable	2.3	2	40-54	UAE	Females	Incidence	15-year interval
C81	Hodgkin lymphoma	2	Notavailable	0.1	0.11	40-54	UAE	Males	Mortality	15-year interval
C81	Hodgkin lymphoma	7	Notavailable	0.36	0.37	40-54	UAE	Males	Incidence	15-year interval
C81	Hodgkin lymphoma	6	Notavailable	0.87	1.5	40-69	UAE	Females	Mortality	Adjusted interval
C81	Hodgkin lymphoma	23	Notavailable	3.4	4.4	40-69	UAE	Females	Incidence	Adjusted interval
C81	Hodgkin lymphoma	7	Notavailable	0.3	0.77	40-69	UAE	Males	Mortality	Adjusted interval
C81	Hodgkin lymphoma	16	Notavailable	0.69	1.5	40-69	UAE	Males	Incidence	Adjusted interval
C81	Hodgkin lymphoma	4	Notavailable	1.1	1.2	45-59	UAE	Females	Mortality	15-year interval
C81	Hodgkin lymphoma	10	Notavailable	2.7	3	45-59	UAE	Females	Incidence	15-year interval
C81	Hodgkin lymphoma	2	Notavailable	0.15	0.12	45-59	UAE	Males	Mortality	15-year interval
C81	Hodgkin lymphoma	7	Notavailable	0.53	0.42	45-59	UAE	Males	Incidence	15-year interval
C81	Hodgkin lymphoma	4	Notavailable	1.8	2.7	50-64	UAE	Females	Mortality	15-year interval
C81	Hodgkin lymphoma	10	Notavailable	4.5	6.7	50-64	UAE	Females	Incidence	15-year interval
C81	Hodgkin lymphoma	5	Notavailable	0.66	1.5	50-64	UAE	Males	Mortality	15-year interval
C81	Hodgkin lymphoma	9	Notavailable	1.2	2.7	50-64	UAE	Males	Incidence	15-year interval
C81	Hodgkin lymphoma	4	Notavailable	1.7	2.2	50-69	UAE	Females	Mortality	Adjusted interval
C81	Hodgkin lymphoma	10	Notavailable	4.2	5.5	50-69	UAE	Females	Incidence	Adjusted interval
C81	Hodgkin lymphoma	5	Notavailable	0.63	1.2	50-69	UAE	Males	Mortality	Adjusted interval
C81	Hodgkin lymphoma	9	Notavailable	1.1	2.2	50-69	UAE	Males	Incidence	Adjusted interval
C81	Hodgkin lymphoma	3	Notavailable	0.49	0.54	05-19	UAE	Females	Incidence	15-year interval
C81	Hodgkin lymphoma	11	Notavailable	1.6	1.6	05-19	UAE	Males	Incidence	15-year interval
C81	Hodgkin lymphoma	4	Notavailable	3.3	3.2	55-69	UAE	Females	Mortality	15-year interval
C81	Hodgkin lymphoma	10	Notavailable	8.2	8	55-69	UAE	Females	Incidence	15-year interval
C81	Hodgkin lymphoma	5	Notavailable	1.3	1.8	55-69	UAE	Males	Mortality	15-year interval
C81	Hodgkin lymphoma	9	Notavailable	2.3	3.2	55-69	UAE	Males	Incidence	15-year interval
C81	Hodgkin lymphoma	4	Notavailable	2.8	2.3	55-85	UAE	Females	Mortality	Adjusted interval
C81	Hodgkin lymphoma	10	Notavailable	7.1	5.8	55-85	UAE	Females	Incidence	Adjusted interval
C81	Hodgkin lymphoma	5	Notavailable	1.2	1.3	55-85	UAE	Males	Mortality	Adjusted interval
C81	Hodgkin lymphoma	9	Notavailable	2.1	2.4	55-85	UAE	Males	Incidence	Adjusted interval
C81	Hodgkin lymphoma	2	Notavailable	3.2	2.6	60-74	UAE	Females	Mortality	15-year interval
C81	Hodgkin lymphoma	5	Notavailable	8.1	6.6	60-74	UAE	Females	Incidence	15-year interval
C81	Hodgkin lymphoma	5	Notavailable	3.1	2.2	60-74	UAE	Males	Mortality	15-year interval
C81	Hodgkin lymphoma	9	Notavailable	5.6	3.9	60-74	UAE	Males	Incidence	15-year interval
C81	Hodgkin lymphoma	2	Notavailable	2.8	2.1	60-85+	UAE	Females	Mortality	Adjusted interval
C81	Hodgkin lymphoma	5	Notavailable	7	5.4	60-85+	UAE	Females	Incidence	Adjusted interval
C81	Hodgkin lymphoma	5	Notavailable	2.8	1.8	60-85+	UAE	Males	Mortality	Adjusted interval
C81	Hodgkin lymphoma	9	Notavailable	5	3.2	60-85+	UAE	Males	Incidence	Adjusted interval
C81	Hodgkin lymphoma	419	[368.7-476.1]	0.25	0.14	0-85+	USA	Females	Mortality	15-year interval
C81	Hodgkin lymphoma	4119	[3939.9-4306.3]	2.5	2.2	0-85+	USA	Females	Incidence	15-year interval
C81	Hodgkin lymphoma	5176	[4971.5-5388.9]	3.2	2.8	0-85+	USA	Males	Incidence	15-year interval
C81	Hodgkin lymphoma	638	[564.1-721.5]	0.39	0.25	0-85+	USA	Males	Mortality	15-year interval
C81	Hodgkin lymphoma	1	Notavailable	0	0	0-14	USA	Females	Mortality	15-year interval
C81	Hodgkin lymphoma	213	Notavailable	0.71	0.62	0-14	USA	Females	Incidence	15-year interval
C81	Hodgkin lymphoma	2	Notavailable	0.01	0.01	0-14	USA	Males	Mortality	15-year interval
C81	Hodgkin lymphoma	268	Notavailable	0.85	0.76	0-14	USA	Males	Incidence	15-year interval
C81	Hodgkin lymphoma	5	Notavailable	0.01	0.01	0-19	USA	Females	Mortality	Adjusted interval
C81	Hodgkin lymphoma	516	Notavailable	1.3	1.1	0-19	USA	Females	Incidence	Adjusted interval
C81	Hodgkin lymphoma	7	Notavailable	0.02	0.01	0-19	USA	Males	Mortality	Adjusted interval
C81	Hodgkin lymphoma	577	Notavailable	1.4	1.2	0-19	USA	Males	Incidence	Adjusted interval
C81	Hodgkin lymphoma	17	Notavailable	0.03	0.03	0-24	USA	Females	Mortality	Adjusted interval
C81	Hodgkin lymphoma	914	Notavailable	1.8	1.5	0-24	USA	Females	Incidence	Adjusted interval
C81	Hodgkin lymphoma	25	Notavailable	0.05	0.04	0-24	USA	Males	Mortality	Adjusted interval
C81	Hodgkin lymphoma	989	Notavailable	1.8	1.6	0-24	USA	Males	Incidence	Adjusted interval
C81	Hodgkin lymphoma	114	Notavailable	0.1	0.08	0-54	USA	Females	Mortality	Adjusted interval
C81	Hodgkin lymphoma	2746	Notavailable	2.4	2.2	0-54	USA	Females	Incidence	Adjusted interval
C81	Hodgkin lymphoma	196	Notavailable	0.17	0.14	0-54	USA	Males	Mortality	Adjusted interval
C81	Hodgkin lymphoma	3374	Notavailable	2.9	2.5	0-54	USA	Males	Incidence	Adjusted interval
C81	Hodgkin lymphoma	17	Notavailable	0.05	0.05	10-24	USA	Females	Mortality	15-year interval
C81	Hodgkin lymphoma	886	Notavailable	2.8	2.7	10-24	USA	Females	Incidence	15-year interval
C81	Hodgkin lymphoma	24	Notavailable	0.07	0.07	10-24	USA	Males	Mortality	15-year interval
C81	Hodgkin lymphoma	917	Notavailable	2.8	2.7	10-24	USA	Males	Incidence	15-year interval
C81	Hodgkin lymphoma	33	Notavailable	0.1	0.1	15-29	USA	Females	Mortality	15-year interval
C81	Hodgkin lymphoma	1150	Notavailable	3.5	3.5	15-29	USA	Females	Incidence	15-year interval
C81	Hodgkin lymphoma	50	Notavailable	0.15	0.14	15-29	USA	Males	Mortality	15-year interval
C81	Hodgkin lymphoma	1203	Notavailable	3.5	3.5	15-29	USA	Males	Incidence	15-year interval
C81	Hodgkin lymphoma	51	Notavailable	0.12	0.11	15-34	USA	Females	Mortality	Adjusted interval
C81	Hodgkin lymphoma	1550	Notavailable	3.5	3.5	15-34	USA	Females	Incidence	Adjusted interval
C81	Hodgkin lymphoma	78	Notavailable	0.17	0.16	15-34	USA	Males	Mortality	Adjusted interval
C81	Hodgkin lymphoma	1663	Notavailable	3.7	3.6	15-34	USA	Males	Incidence	Adjusted interval
C81	Hodgkin lymphoma	47	Notavailable	0.14	0.14	20-34	USA	Females	Mortality	15-year interval
C81	Hodgkin lymphoma	1247	Notavailable	3.7	3.7	20-34	USA	Females	Incidence	15-year interval
C81	Hodgkin lymphoma	73	Notavailable	0.21	0.21	20-34	USA	Males	Mortality	15-year interval
C81	Hodgkin lymphoma	1354	Notavailable	3.9	3.9	20-34	USA	Males	Incidence	15-year interval
C81	Hodgkin lymphoma	64	Notavailable	0.15	0.14	20-39	USA	Females	Mortality	Adjusted interval
C81	Hodgkin lymphoma	1570	Notavailable	3.6	3.6	20-39	USA	Females	Incidence	Adjusted interval
C81	Hodgkin lymphoma	99	Notavailable	0.22	0.22	20-39	USA	Males	Mortality	Adjusted interval
C81	Hodgkin lymphoma	1762	Notavailable	3.9	3.9	20-39	USA	Males	Incidence	Adjusted interval
C81	Hodgkin lymphoma	109	Notavailable	0.15	0.14	20-54	USA	Females	Mortality	Adjusted interval
C81	Hodgkin lymphoma	2230	Notavailable	3	3.1	20-54	USA	Females	Incidence	Adjusted interval
C81	Hodgkin lymphoma	189	Notavailable	0.25	0.24	20-54	USA	Males	Mortality	Adjusted interval
C81	Hodgkin lymphoma	2797	Notavailable	3.7	3.7	20-54	USA	Males	Incidence	Adjusted interval
C81	Hodgkin lymphoma	52	Notavailable	0.16	0.16	25-39	USA	Females	Mortality	15-year interval
C81	Hodgkin lymphoma	1172	Notavailable	3.6	3.6	25-39	USA	Females	Incidence	15-year interval
C81	Hodgkin lymphoma	81	Notavailable	0.24	0.24	25-39	USA	Males	Mortality	15-year interval
C81	Hodgkin lymphoma	1350	Notavailable	4	4	25-39	USA	Males	Incidence	15-year interval
C81	Hodgkin lymphoma	81	Notavailable	0.15	0.15	25-49	USA	Females	Mortality	Adjusted interval
C81	Hodgkin lymphoma	1630	Notavailable	3.1	3.1	25-49	USA	Females	Incidence	Adjusted interval
C81	Hodgkin lymphoma	135	Notavailable	0.25	0.25	25-49	USA	Males	Mortality	Adjusted interval
C81	Hodgkin lymphoma	2041	Notavailable	3.8	3.8	25-49	USA	Males	Incidence	Adjusted interval
C81	Hodgkin lymphoma	97	Notavailable	0.15	0.15	25-54	USA	Females	Mortality	Adjusted interval
C81	Hodgkin lymphoma	1832	Notavailable	2.9	2.9	25-54	USA	Females	Incidence	Adjusted interval
C81	Hodgkin lymphoma	171	Notavailable	0.27	0.26	25-54	USA	Males	Mortality	Adjusted interval
C81	Hodgkin lymphoma	2385	Notavailable	3.7	3.7	25-54	USA	Males	Incidence	Adjusted interval
C81	Hodgkin lymphoma	49	Notavailable	0.16	0.16	30-44	USA	Females	Mortality	15-year interval
C81	Hodgkin lymphoma	977	Notavailable	3.1	3.1	30-44	USA	Females	Incidence	15-year interval
C81	Hodgkin lymphoma	79	Notavailable	0.25	0.25	30-44	USA	Males	Mortality	15-year interval
C81	Hodgkin lymphoma	1226	Notavailable	3.9	3.9	30-44	USA	Males	Incidence	15-year interval
C81	Hodgkin lymphoma	80	Notavailable	0.15	0.15	30-54	USA	Females	Mortality	Adjusted interval
C81	Hodgkin lymphoma	1383	Notavailable	2.7	2.7	30-54	USA	Females	Incidence	Adjusted interval
C81	Hodgkin lymphoma	144	Notavailable	0.27	0.27	30-54	USA	Males	Mortality	Adjusted interval
C81	Hodgkin lymphoma	1903	Notavailable	3.6	3.6	30-54	USA	Males	Incidence	Adjusted interval
C81	Hodgkin lymphoma	46	Notavailable	0.15	0.15	35-49	USA	Females	Mortality	15-year interval
C81	Hodgkin lymphoma	781	Notavailable	2.6	2.6	35-49	USA	Females	Incidence	15-year interval
C81	Hodgkin lymphoma	80	Notavailable	0.26	0.26	35-49	USA	Males	Mortality	15-year interval
C81	Hodgkin lymphoma	1099	Notavailable	3.6	3.6	35-49	USA	Males	Incidence	15-year interval
C81	Hodgkin lymphoma	62	Notavailable	0.15	0.15	35-54	USA	Females	Mortality	Adjusted interval
C81	Hodgkin lymphoma	983	Notavailable	2.4	2.4	35-54	USA	Females	Incidence	Adjusted interval
C81	Hodgkin lymphoma	116	Notavailable	0.28	0.28	35-54	USA	Males	Mortality	Adjusted interval
C81	Hodgkin lymphoma	1443	Notavailable	3.5	3.5	35-54	USA	Males	Incidence	Adjusted interval
C81	Hodgkin lymphoma	45	Notavailable	0.15	0.15	40-54	USA	Females	Mortality	15-year interval
C81	Hodgkin lymphoma	660	Notavailable	2.1	2.2	40-54	USA	Females	Incidence	15-year interval
C81	Hodgkin lymphoma	90	Notavailable	0.29	0.29	40-54	USA	Males	Mortality	15-year interval
C81	Hodgkin lymphoma	1035	Notavailable	3.4	3.4	40-54	USA	Males	Incidence	15-year interval
C81	Hodgkin lymphoma	142	Notavailable	0.23	0.21	40-69	USA	Females	Mortality	Adjusted interval
C81	Hodgkin lymphoma	1377	Notavailable	2.3	2.2	40-69	USA	Females	Incidence	Adjusted interval
C81	Hodgkin lymphoma	265	Notavailable	0.45	0.41	40-69	USA	Males	Mortality	Adjusted interval
C81	Hodgkin lymphoma	2109	Notavailable	3.6	3.5	40-69	USA	Males	Incidence	Adjusted interval
C81	Hodgkin lymphoma	58	Notavailable	0.18	0.18	45-59	USA	Females	Mortality	15-year interval
C81	Hodgkin lymphoma	625	Notavailable	2	2	45-59	USA	Females	Incidence	15-year interval
C81	Hodgkin lymphoma	111	Notavailable	0.35	0.34	45-59	USA	Males	Mortality	15-year interval
C81	Hodgkin lymphoma	1035	Notavailable	3.3	3.3	45-59	USA	Males	Incidence	15-year interval
C81	Hodgkin lymphoma	74	Notavailable	0.23	0.23	50-64	USA	Females	Mortality	15-year interval
C81	Hodgkin lymphoma	667	Notavailable	2.1	2.1	50-64	USA	Females	Incidence	15-year interval
C81	Hodgkin lymphoma	137	Notavailable	0.44	0.43	50-64	USA	Males	Mortality	15-year interval
C81	Hodgkin lymphoma	1071	Notavailable	3.4	3.4	50-64	USA	Males	Incidence	15-year interval
C81	Hodgkin lymphoma	113	Notavailable	0.28	0.26	50-69	USA	Females	Mortality	Adjusted interval
C81	Hodgkin lymphoma	919	Notavailable	2.2	2.2	50-69	USA	Females	Incidence	Adjusted interval
C81	Hodgkin lymphoma	211	Notavailable	0.54	0.52	50-69	USA	Males	Mortality	Adjusted interval
C81	Hodgkin lymphoma	1418	Notavailable	3.6	3.6	50-69	USA	Males	Incidence	Adjusted interval
C81	Hodgkin lymphoma	5	Notavailable	0.02	0.02	05-19	USA	Females	Mortality	15-year interval
C81	Hodgkin lymphoma	511	Notavailable	1.7	1.6	05-19	USA	Females	Incidence	15-year interval
C81	Hodgkin lymphoma	7	Notavailable	0.02	0.02	05-19	USA	Males	Mortality	15-year interval
C81	Hodgkin lymphoma	565	Notavailable	1.8	1.7	05-19	USA	Males	Incidence	15-year interval
C81	Hodgkin lymphoma	97	Notavailable	0.32	0.32	55-69	USA	Females	Mortality	15-year interval
C81	Hodgkin lymphoma	717	Notavailable	2.4	2.4	55-69	USA	Females	Incidence	15-year interval
C81	Hodgkin lymphoma	175	Notavailable	0.61	0.61	55-69	USA	Males	Mortality	15-year interval
C81	Hodgkin lymphoma	1074	Notavailable	3.7	3.7	55-69	USA	Males	Incidence	15-year interval
C81	Hodgkin lymphoma	305	Notavailable	0.61	0.49	55-85	USA	Females	Mortality	Adjusted interval
C81	Hodgkin lymphoma	1373	Notavailable	2.7	2.6	55-85	USA	Females	Incidence	Adjusted interval
C81	Hodgkin lymphoma	442	Notavailable	1	0.9	55-85	USA	Males	Mortality	Adjusted interval
C81	Hodgkin lymphoma	1802	Notavailable	4.1	4	55-85	USA	Males	Incidence	Adjusted interval
C81	Hodgkin lymphoma	117	Notavailable	0.44	0.43	60-74	USA	Females	Mortality	15-year interval
C81	Hodgkin lymphoma	718	Notavailable	2.7	2.7	60-74	USA	Females	Incidence	15-year interval
C81	Hodgkin lymphoma	206	Notavailable	0.86	0.84	60-74	USA	Males	Mortality	15-year interval
C81	Hodgkin lymphoma	996	Notavailable	4.2	4.1	60-74	USA	Males	Incidence	15-year interval
C81	Hodgkin lymphoma	278	Notavailable	0.71	0.57	60-85+	USA	Females	Mortality	Adjusted interval
C81	Hodgkin lymphoma	1154	Notavailable	3	2.8	60-85+	USA	Females	Incidence	Adjusted interval
C81	Hodgkin lymphoma	396	Notavailable	1.2	1.1	60-85+	USA	Males	Mortality	Adjusted interval
C81	Hodgkin lymphoma	1444	Notavailable	4.4	4.3	60-85+	USA	Males	Incidence	Adjusted interval
C81	Hodgkin lymphoma	138	Notavailable	0.66	0.61	65-79	USA	Females	Mortality	15-year interval
C81	Hodgkin lymphoma	638	Notavailable	3	3	65-79	USA	Females	Incidence	15-year interval
C81	Hodgkin lymphoma	218	Notavailable	1.2	1.2	65-79	USA	Males	Mortality	15-year interval
C81	Hodgkin lymphoma	822	Notavailable	4.5	4.5	65-79	USA	Males	Incidence	15-year interval
C81	Hodgkin lymphoma	208	Notavailable	1.1	0.96	70-85+	USA	Females	Mortality	15-year interval
C81	Hodgkin lymphoma	656	Notavailable	3.4	3.3	70-85+	USA	Females	Incidence	15-year interval
C81	Hodgkin lymphoma	267	Notavailable	1.8	1.7	70-85+	USA	Males	Mortality	15-year interval
C81	Hodgkin lymphoma	728	Notavailable	4.9	4.8	70-85+	USA	Males	Incidence	15-year interval
C12-13	Hypopharynx	42	[18.0-97.9]	0.2	0.21	0-85+	Algeria	Males	Incidence	15-year interval
C12-13	Hypopharynx	4	[2.0-8.0]	0.02	0.02	0-85+	Algeria	Females	Mortality	15-year interval
C12-13	Hypopharynx	19	[7.0-51.3]	0.09	0.09	0-85+	Algeria	Males	Mortality	15-year interval
C12-13	Hypopharynx	15	[8.3-27.1]	0.07	0.08	0-85+	Algeria	Females	Incidence	15-year interval
C12-13	Hypopharynx	1	Notavailable	0.01	0.02	0-19	Algeria	Females	Incidence	Adjusted interval
C12-13	Hypopharynx	1	Notavailable	0.01	0.02	0-19	Algeria	Males	Incidence	Adjusted interval
C12-13	Hypopharynx	2	Notavailable	0.02	0.02	0-24	Algeria	Females	Incidence	Adjusted interval
C12-13	Hypopharynx	2	Notavailable	0.02	0.02	0-24	Algeria	Males	Incidence	Adjusted interval
C12-13	Hypopharynx	1	Notavailable	0.01	0.01	0-54	Algeria	Females	Mortality	Adjusted interval
C12-13	Hypopharynx	7	Notavailable	0.04	0.04	0-54	Algeria	Females	Incidence	Adjusted interval
C12-13	Hypopharynx	3	Notavailable	0.02	0.02	0-54	Algeria	Males	Mortality	Adjusted interval
C12-13	Hypopharynx	10	Notavailable	0.05	0.06	0-54	Algeria	Males	Incidence	Adjusted interval
C12-13	Hypopharynx	2	Notavailable	0.04	0.04	10-24	Algeria	Females	Incidence	15-year interval
C12-13	Hypopharynx	2	Notavailable	0.04	0.04	10-24	Algeria	Males	Incidence	15-year interval
C12-13	Hypopharynx	2	Notavailable	0.04	0.05	15-29	Algeria	Females	Incidence	15-year interval
C12-13	Hypopharynx	2	Notavailable	0.04	0.04	15-29	Algeria	Males	Incidence	15-year interval
C12-13	Hypopharynx	2	Notavailable	0.03	0.04	15-34	Algeria	Females	Incidence	Adjusted interval
C12-13	Hypopharynx	2	Notavailable	0.03	0.04	15-34	Algeria	Males	Incidence	Adjusted interval
C12-13	Hypopharynx	1	Notavailable	0.02	0.02	20-34	Algeria	Females	Incidence	15-year interval
C12-13	Hypopharynx	1	Notavailable	0.02	0.02	20-34	Algeria	Males	Incidence	15-year interval
C12-13	Hypopharynx	1	Notavailable	0.01	0.02	20-39	Algeria	Females	Incidence	Adjusted interval
C12-13	Hypopharynx	1	Notavailable	0.01	0.02	20-39	Algeria	Males	Incidence	Adjusted interval
C12-13	Hypopharynx	1	Notavailable	0.01	0.01	20-54	Algeria	Females	Mortality	Adjusted interval
C12-13	Hypopharynx	6	Notavailable	0.06	0.07	20-54	Algeria	Females	Incidence	Adjusted interval
C12-13	Hypopharynx	3	Notavailable	0.03	0.03	20-54	Algeria	Males	Mortality	Adjusted interval
C12-13	Hypopharynx	9	Notavailable	0.08	0.1	20-54	Algeria	Males	Incidence	Adjusted interval
C12-13	Hypopharynx	2	Notavailable	0.03	0.03	25-49	Algeria	Females	Incidence	Adjusted interval
C12-13	Hypopharynx	1	Notavailable	0.01	0.02	25-49	Algeria	Males	Incidence	Adjusted interval
C12-13	Hypopharynx	1	Notavailable	0.01	0.01	25-54	Algeria	Females	Mortality	Adjusted interval
C12-13	Hypopharynx	5	Notavailable	0.06	0.07	25-54	Algeria	Females	Incidence	Adjusted interval
C12-13	Hypopharynx	3	Notavailable	0.03	0.04	25-54	Algeria	Males	Mortality	Adjusted interval
C12-13	Hypopharynx	8	Notavailable	0.09	0.11	25-54	Algeria	Males	Incidence	Adjusted interval
C12-13	Hypopharynx	1	Notavailable	0.02	0.02	30-44	Algeria	Females	Incidence	15-year interval
C12-13	Hypopharynx	1	Notavailable	0.01	0.02	30-54	Algeria	Females	Mortality	Adjusted interval
C12-13	Hypopharynx	5	Notavailable	0.07	0.09	30-54	Algeria	Females	Incidence	Adjusted interval
C12-13	Hypopharynx	3	Notavailable	0.04	0.05	30-54	Algeria	Males	Mortality	Adjusted interval
