## Supplementary Data Tables for "Cancer incidence and mortality estimates in Arab countries in 2018: A GLOBOCAN data analysis" (part 3 of 3)

### Sheet: Table S2 (continued)
ICD	Cancer	Number	Uncertainty interval	Crude Rate	ASR (World)	Age Group	Country	Sex	Data	Age-group type
C12-13	Hypopharynx	8	Notavailable	0.11	0.14	30-54	Algeria	Males	Incidence	Adjusted interval
C12-13	Hypopharynx	2	Notavailable	0.05	0.05	35-49	Algeria	Females	Incidence	15-year interval
C12-13	Hypopharynx	1	Notavailable	0.02	0.03	35-49	Algeria	Males	Incidence	15-year interval
C12-13	Hypopharynx	1	Notavailable	0.02	0.02	35-54	Algeria	Females	Mortality	Adjusted interval
C12-13	Hypopharynx	5	Notavailable	0.1	0.11	35-54	Algeria	Females	Incidence	Adjusted interval
C12-13	Hypopharynx	3	Notavailable	0.06	0.07	35-54	Algeria	Males	Mortality	Adjusted interval
C12-13	Hypopharynx	8	Notavailable	0.15	0.18	35-54	Algeria	Males	Incidence	Adjusted interval
C12-13	Hypopharynx	1	Notavailable	0.03	0.03	40-54	Algeria	Females	Mortality	15-year interval
C12-13	Hypopharynx	5	Notavailable	0.14	0.15	40-54	Algeria	Females	Incidence	15-year interval
C12-13	Hypopharynx	3	Notavailable	0.09	0.09	40-54	Algeria	Males	Mortality	15-year interval
C12-13	Hypopharynx	8	Notavailable	0.23	0.24	40-54	Algeria	Males	Incidence	15-year interval
C12-13	Hypopharynx	3	Notavailable	0.05	0.06	40-69	Algeria	Females	Mortality	Adjusted interval
C12-13	Hypopharynx	10	Notavailable	0.18	0.19	40-69	Algeria	Females	Incidence	Adjusted interval
C12-13	Hypopharynx	9	Notavailable	0.16	0.17	40-69	Algeria	Males	Mortality	Adjusted interval
C12-13	Hypopharynx	23	Notavailable	0.42	0.44	40-69	Algeria	Males	Incidence	Adjusted interval
C12-13	Hypopharynx	2	Notavailable	0.07	0.07	45-59	Algeria	Females	Mortality	15-year interval
C12-13	Hypopharynx	7	Notavailable	0.24	0.24	45-59	Algeria	Females	Incidence	15-year interval
C12-13	Hypopharynx	5	Notavailable	0.17	0.17	45-59	Algeria	Males	Mortality	15-year interval
C12-13	Hypopharynx	13	Notavailable	0.44	0.44	45-59	Algeria	Males	Incidence	15-year interval
C12-13	Hypopharynx	3	Notavailable	0.12	0.12	50-64	Algeria	Females	Mortality	15-year interval
C12-13	Hypopharynx	8	Notavailable	0.33	0.33	50-64	Algeria	Females	Incidence	15-year interval
C12-13	Hypopharynx	7	Notavailable	0.28	0.28	50-64	Algeria	Males	Mortality	15-year interval
C12-13	Hypopharynx	18	Notavailable	0.73	0.74	50-64	Algeria	Males	Incidence	15-year interval
C12-13	Hypopharynx	3	Notavailable	0.1	0.1	50-69	Algeria	Females	Mortality	Adjusted interval
C12-13	Hypopharynx	8	Notavailable	0.27	0.26	50-69	Algeria	Females	Incidence	Adjusted interval
C12-13	Hypopharynx	9	Notavailable	0.3	0.3	50-69	Algeria	Males	Mortality	Adjusted interval
C12-13	Hypopharynx	22	Notavailable	0.74	0.74	50-69	Algeria	Males	Incidence	Adjusted interval
C12-13	Hypopharynx	1	Notavailable	0.02	0.02	05-19	Algeria	Females	Incidence	15-year interval
C12-13	Hypopharynx	1	Notavailable	0.02	0.02	05-19	Algeria	Males	Incidence	15-year interval
C12-13	Hypopharynx	2	Notavailable	0.1	0.1	55-69	Algeria	Females	Mortality	15-year interval
C12-13	Hypopharynx	5	Notavailable	0.26	0.25	55-69	Algeria	Females	Incidence	15-year interval
C12-13	Hypopharynx	6	Notavailable	0.3	0.3	55-69	Algeria	Males	Mortality	15-year interval
C12-13	Hypopharynx	15	Notavailable	0.75	0.75	55-69	Algeria	Males	Incidence	15-year interval
C12-13	Hypopharynx	3	Notavailable	0.11	0.11	55-85	Algeria	Females	Mortality	Adjusted interval
C12-13	Hypopharynx	8	Notavailable	0.28	0.29	55-85	Algeria	Females	Incidence	Adjusted interval
C12-13	Hypopharynx	16	Notavailable	0.57	0.52	55-85	Algeria	Males	Mortality	Adjusted interval
C12-13	Hypopharynx	32	Notavailable	1.1	1.1	55-85	Algeria	Males	Incidence	Adjusted interval
C12-13	Hypopharynx	2	Notavailable	0.13	0.14	60-74	Algeria	Females	Mortality	15-year interval
C12-13	Hypopharynx	4	Notavailable	0.27	0.27	60-74	Algeria	Females	Incidence	15-year interval
C12-13	Hypopharynx	6	Notavailable	0.4	0.4	60-74	Algeria	Males	Mortality	15-year interval
C12-13	Hypopharynx	14	Notavailable	0.92	0.93	60-74	Algeria	Males	Incidence	15-year interval
C12-13	Hypopharynx	2	Notavailable	0.1	0.11	60-85+	Algeria	Females	Mortality	Adjusted interval
C12-13	Hypopharynx	5	Notavailable	0.25	0.26	60-85+	Algeria	Females	Incidence	Adjusted interval
C12-13	Hypopharynx	14	Notavailable	0.7	0.62	60-85+	Algeria	Males	Mortality	Adjusted interval
C12-13	Hypopharynx	27	Notavailable	1.4	1.3	60-85+	Algeria	Males	Incidence	Adjusted interval
C12-13	Hypopharynx	1	Notavailable	0.09	0.1	65-79	Algeria	Females	Mortality	15-year interval
C12-13	Hypopharynx	3	Notavailable	0.27	0.26	65-79	Algeria	Females	Incidence	15-year interval
C12-13	Hypopharynx	7	Notavailable	0.66	0.62	65-79	Algeria	Males	Mortality	15-year interval
C12-13	Hypopharynx	13	Notavailable	1.2	1.2	65-79	Algeria	Males	Incidence	15-year interval
C12-13	Hypopharynx	1	Notavailable	0.11	0.15	70-85+	Algeria	Females	Mortality	15-year interval
C12-13	Hypopharynx	3	Notavailable	0.34	0.4	70-85+	Algeria	Females	Incidence	15-year interval
C12-13	Hypopharynx	10	Notavailable	1.2	1.1	70-85+	Algeria	Males	Mortality	15-year interval
C12-13	Hypopharynx	17	Notavailable	2.1	2	70-85+	Algeria	Males	Incidence	15-year interval
C12-13	Hypopharynx	103	[52.6-201.8]	0.21	0.25	0-85+	Egypt	Females	Mortality	15-year interval
C12-13	Hypopharynx	118	[62.0-224.6]	0.23	0.3	0-85+	Egypt	Males	Mortality	15-year interval
C12-13	Hypopharynx	159	[84.7-298.6]	0.32	0.37	0-85+	Egypt	Females	Incidence	15-year interval
C12-13	Hypopharynx	164	[89.7-299.7]	0.33	0.41	0-85+	Egypt	Males	Incidence	15-year interval
C12-13	Hypopharynx	1	Notavailable	0.01	0.01	0-14	Egypt	Females	Mortality	15-year interval
C12-13	Hypopharynx	1	Notavailable	0.01	0.01	0-14	Egypt	Females	Incidence	15-year interval
C12-13	Hypopharynx	2	Notavailable	0.01	0.01	0-14	Egypt	Males	Incidence	15-year interval
C12-13	Hypopharynx	1	Notavailable	0	0.01	0-19	Egypt	Females	Mortality	Adjusted interval
C12-13	Hypopharynx	3	Notavailable	0.01	0.02	0-19	Egypt	Females	Incidence	Adjusted interval
C12-13	Hypopharynx	1	Notavailable	0	0.01	0-19	Egypt	Males	Mortality	Adjusted interval
C12-13	Hypopharynx	2	Notavailable	0.01	0.01	0-19	Egypt	Males	Incidence	Adjusted interval
C12-13	Hypopharynx	1	Notavailable	0	0	0-24	Egypt	Females	Mortality	Adjusted interval
C12-13	Hypopharynx	4	Notavailable	0.02	0.02	0-24	Egypt	Females	Incidence	Adjusted interval
C12-13	Hypopharynx	12	Notavailable	0.05	0.05	0-24	Egypt	Males	Mortality	Adjusted interval
C12-13	Hypopharynx	4	Notavailable	0.02	0.02	0-24	Egypt	Males	Incidence	Adjusted interval
C12-13	Hypopharynx	37	Notavailable	0.09	0.1	0-54	Egypt	Females	Mortality	Adjusted interval
C12-13	Hypopharynx	68	Notavailable	0.16	0.17	0-54	Egypt	Females	Incidence	Adjusted interval
C12-13	Hypopharynx	52	Notavailable	0.12	0.13	0-54	Egypt	Males	Mortality	Adjusted interval
C12-13	Hypopharynx	76	Notavailable	0.17	0.18	0-54	Egypt	Males	Incidence	Adjusted interval
C12-13	Hypopharynx	1	Notavailable	0.01	0.01	10-24	Egypt	Females	Mortality	15-year interval
C12-13	Hypopharynx	3	Notavailable	0.02	0.02	10-24	Egypt	Females	Incidence	15-year interval
C12-13	Hypopharynx	12	Notavailable	0.09	0.09	10-24	Egypt	Males	Mortality	15-year interval
C12-13	Hypopharynx	3	Notavailable	0.02	0.02	10-24	Egypt	Males	Incidence	15-year interval
C12-13	Hypopharynx	9	Notavailable	0.07	0.07	15-29	Egypt	Females	Incidence	15-year interval
C12-13	Hypopharynx	18	Notavailable	0.14	0.14	15-29	Egypt	Males	Mortality	15-year interval
C12-13	Hypopharynx	19	Notavailable	0.15	0.15	15-29	Egypt	Males	Incidence	15-year interval
C12-13	Hypopharynx	21	Notavailable	0.13	0.12	15-34	Egypt	Females	Incidence	Adjusted interval
C12-13	Hypopharynx	18	Notavailable	0.11	0.11	15-34	Egypt	Males	Mortality	Adjusted interval
C12-13	Hypopharynx	27	Notavailable	0.16	0.16	15-34	Egypt	Males	Incidence	Adjusted interval
C12-13	Hypopharynx	19	Notavailable	0.16	0.14	20-34	Egypt	Females	Incidence	15-year interval
C12-13	Hypopharynx	17	Notavailable	0.14	0.15	20-34	Egypt	Males	Mortality	15-year interval
C12-13	Hypopharynx	27	Notavailable	0.22	0.22	20-34	Egypt	Males	Incidence	15-year interval
C12-13	Hypopharynx	26	Notavailable	0.17	0.16	20-39	Egypt	Females	Incidence	Adjusted interval
C12-13	Hypopharynx	28	Notavailable	0.18	0.19	20-39	Egypt	Males	Mortality	Adjusted interval
C12-13	Hypopharynx	38	Notavailable	0.24	0.24	20-39	Egypt	Males	Incidence	Adjusted interval
C12-13	Hypopharynx	36	Notavailable	0.16	0.18	20-54	Egypt	Females	Mortality	Adjusted interval
C12-13	Hypopharynx	65	Notavailable	0.28	0.3	20-54	Egypt	Females	Incidence	Adjusted interval
C12-13	Hypopharynx	51	Notavailable	0.22	0.23	20-54	Egypt	Males	Mortality	Adjusted interval
C12-13	Hypopharynx	74	Notavailable	0.32	0.33	20-54	Egypt	Males	Incidence	Adjusted interval
C12-13	Hypopharynx	25	Notavailable	0.22	0.21	25-39	Egypt	Females	Incidence	15-year interval
C12-13	Hypopharynx	17	Notavailable	0.14	0.15	25-39	Egypt	Males	Mortality	15-year interval
C12-13	Hypopharynx	36	Notavailable	0.31	0.32	25-39	Egypt	Males	Incidence	15-year interval
C12-13	Hypopharynx	23	Notavailable	0.14	0.16	25-49	Egypt	Females	Mortality	Adjusted interval
C12-13	Hypopharynx	46	Notavailable	0.27	0.28	25-49	Egypt	Females	Incidence	Adjusted interval
C12-13	Hypopharynx	33	Notavailable	0.19	0.21	25-49	Egypt	Males	Mortality	Adjusted interval
C12-13	Hypopharynx	63	Notavailable	0.37	0.39	25-49	Egypt	Males	Incidence	Adjusted interval
C12-13	Hypopharynx	36	Notavailable	0.19	0.22	25-54	Egypt	Females	Mortality	Adjusted interval
C12-13	Hypopharynx	64	Notavailable	0.34	0.36	25-54	Egypt	Females	Incidence	Adjusted interval
C12-13	Hypopharynx	40	Notavailable	0.21	0.22	25-54	Egypt	Males	Mortality	Adjusted interval
C12-13	Hypopharynx	72	Notavailable	0.37	0.39	25-54	Egypt	Males	Incidence	Adjusted interval
C12-13	Hypopharynx	14	Notavailable	0.14	0.16	30-44	Egypt	Females	Mortality	15-year interval
C12-13	Hypopharynx	28	Notavailable	0.27	0.27	30-44	Egypt	Females	Incidence	15-year interval
C12-13	Hypopharynx	17	Notavailable	0.16	0.17	30-44	Egypt	Males	Mortality	15-year interval
C12-13	Hypopharynx	32	Notavailable	0.3	0.31	30-44	Egypt	Males	Incidence	15-year interval
C12-13	Hypopharynx	36	Notavailable	0.24	0.28	30-54	Egypt	Females	Mortality	Adjusted interval
C12-13	Hypopharynx	58	Notavailable	0.39	0.42	30-54	Egypt	Females	Incidence	Adjusted interval
C12-13	Hypopharynx	34	Notavailable	0.22	0.25	30-54	Egypt	Males	Mortality	Adjusted interval
C12-13	Hypopharynx	55	Notavailable	0.36	0.39	30-54	Egypt	Males	Incidence	Adjusted interval
C12-13	Hypopharynx	23	Notavailable	0.26	0.28	35-49	Egypt	Females	Mortality	15-year interval
C12-13	Hypopharynx	28	Notavailable	0.32	0.34	35-49	Egypt	Females	Incidence	15-year interval
C12-13	Hypopharynx	27	Notavailable	0.3	0.31	35-49	Egypt	Males	Mortality	15-year interval
C12-13	Hypopharynx	38	Notavailable	0.42	0.44	35-49	Egypt	Males	Incidence	15-year interval
C12-13	Hypopharynx	36	Notavailable	0.33	0.36	35-54	Egypt	Females	Mortality	Adjusted interval
C12-13	Hypopharynx	46	Notavailable	0.42	0.45	35-54	Egypt	Females	Incidence	Adjusted interval
C12-13	Hypopharynx	34	Notavailable	0.31	0.31	35-54	Egypt	Males	Mortality	Adjusted interval
C12-13	Hypopharynx	47	Notavailable	0.42	0.43	35-54	Egypt	Males	Incidence	Adjusted interval
C12-13	Hypopharynx	36	Notavailable	0.48	0.48	40-54	Egypt	Females	Mortality	15-year interval
C12-13	Hypopharynx	39	Notavailable	0.52	0.53	40-54	Egypt	Females	Incidence	15-year interval
C12-13	Hypopharynx	23	Notavailable	0.3	0.31	40-54	Egypt	Males	Mortality	15-year interval
C12-13	Hypopharynx	36	Notavailable	0.47	0.48	40-54	Egypt	Males	Incidence	15-year interval
C12-13	Hypopharynx	86	Notavailable	0.73	0.75	40-69	Egypt	Females	Mortality	Adjusted interval
C12-13	Hypopharynx	109	Notavailable	0.93	0.97	40-69	Egypt	Females	Incidence	Adjusted interval
C12-13	Hypopharynx	59	Notavailable	0.5	0.55	40-69	Egypt	Males	Mortality	Adjusted interval
C12-13	Hypopharynx	85	Notavailable	0.73	0.79	40-69	Egypt	Males	Incidence	Adjusted interval
C12-13	Hypopharynx	42	Notavailable	0.66	0.65	45-59	Egypt	Females	Mortality	15-year interval
C12-13	Hypopharynx	58	Notavailable	0.92	0.9	45-59	Egypt	Females	Incidence	15-year interval
C12-13	Hypopharynx	24	Notavailable	0.38	0.38	45-59	Egypt	Males	Mortality	15-year interval
C12-13	Hypopharynx	32	Notavailable	0.5	0.5	45-59	Egypt	Males	Incidence	15-year interval
C12-13	Hypopharynx	51	Notavailable	0.96	0.98	50-64	Egypt	Females	Mortality	15-year interval
C12-13	Hypopharynx	72	Notavailable	1.4	1.4	50-64	Egypt	Females	Incidence	15-year interval
C12-13	Hypopharynx	27	Notavailable	0.51	0.54	50-64	Egypt	Males	Mortality	15-year interval
C12-13	Hypopharynx	36	Notavailable	0.68	0.73	50-64	Egypt	Males	Incidence	15-year interval
C12-13	Hypopharynx	63	Notavailable	0.98	1	50-69	Egypt	Females	Mortality	Adjusted interval
C12-13	Hypopharynx	88	Notavailable	1.4	1.4	50-69	Egypt	Females	Incidence	Adjusted interval
C12-13	Hypopharynx	43	Notavailable	0.69	0.74	50-69	Egypt	Males	Mortality	Adjusted interval
C12-13	Hypopharynx	58	Notavailable	0.93	1	50-69	Egypt	Males	Incidence	Adjusted interval
C12-13	Hypopharynx	1	Notavailable	0.01	0.01	05-19	Egypt	Females	Mortality	15-year interval
C12-13	Hypopharynx	3	Notavailable	0.02	0.02	05-19	Egypt	Females	Incidence	15-year interval
C12-13	Hypopharynx	1	Notavailable	0.01	0.01	05-19	Egypt	Males	Mortality	15-year interval
C12-13	Hypopharynx	2	Notavailable	0.01	0.01	05-19	Egypt	Males	Incidence	15-year interval
C12-13	Hypopharynx	50	Notavailable	1.2	1.2	55-69	Egypt	Females	Mortality	15-year interval
C12-13	Hypopharynx	70	Notavailable	1.6	1.6	55-69	Egypt	Females	Incidence	15-year interval
C12-13	Hypopharynx	36	Notavailable	0.87	0.93	55-69	Egypt	Males	Mortality	15-year interval
C12-13	Hypopharynx	49	Notavailable	1.2	1.3	55-69	Egypt	Males	Incidence	15-year interval
C12-13	Hypopharynx	66	Notavailable	1.1	1.1	55-85	Egypt	Females	Mortality	Adjusted interval
C12-13	Hypopharynx	91	Notavailable	1.5	1.5	55-85	Egypt	Females	Incidence	Adjusted interval
C12-13	Hypopharynx	66	Notavailable	1.2	1.3	55-85	Egypt	Males	Mortality	Adjusted interval
C12-13	Hypopharynx	88	Notavailable	1.6	1.7	55-85	Egypt	Males	Incidence	Adjusted interval
C12-13	Hypopharynx	37	Notavailable	1.1	1.1	60-74	Egypt	Females	Mortality	15-year interval
C12-13	Hypopharynx	51	Notavailable	1.5	1.5	60-74	Egypt	Females	Incidence	15-year interval
C12-13	Hypopharynx	47	Notavailable	1.6	1.6	60-74	Egypt	Males	Mortality	15-year interval
C12-13	Hypopharynx	64	Notavailable	2.1	2.1	60-74	Egypt	Males	Incidence	15-year interval
C12-13	Hypopharynx	46	Notavailable	1.1	1.1	60-85+	Egypt	Females	Mortality	Adjusted interval
C12-13	Hypopharynx	63	Notavailable	1.5	1.5	60-85+	Egypt	Females	Incidence	Adjusted interval
C12-13	Hypopharynx	59	Notavailable	1.6	1.6	60-85+	Egypt	Males	Mortality	Adjusted interval
C12-13	Hypopharynx	79	Notavailable	2.2	2.2	60-85+	Egypt	Males	Incidence	Adjusted interval
C12-13	Hypopharynx	23	Notavailable	0.96	0.97	65-79	Egypt	Females	Mortality	15-year interval
C12-13	Hypopharynx	30	Notavailable	1.2	1.3	65-79	Egypt	Females	Incidence	15-year interval
C12-13	Hypopharynx	41	Notavailable	2.1	2.1	65-79	Egypt	Males	Mortality	15-year interval
C12-13	Hypopharynx	55	Notavailable	2.8	2.8	65-79	Egypt	Males	Incidence	15-year interval
C12-13	Hypopharynx	16	Notavailable	0.89	0.89	70-85+	Egypt	Females	Mortality	15-year interval
C12-13	Hypopharynx	21	Notavailable	1.2	1.2	70-85+	Egypt	Females	Incidence	15-year interval
C12-13	Hypopharynx	30	Notavailable	2.3	2.3	70-85+	Egypt	Males	Mortality	15-year interval
C12-13	Hypopharynx	39	Notavailable	3	3	70-85+	Egypt	Males	Incidence	15-year interval
C12-13	Hypopharynx	15137	[14058.9-16297.8]	4.2	2.5	0-85+	Europe	Males	Incidence	15-year interval
C12-13	Hypopharynx	1840	[1505.8-2248.3]	0.48	0.25	0-85+	Europe	Females	Incidence	15-year interval
C12-13	Hypopharynx	934	[686.4-1270.8]	0.24	0.12	0-85+	Europe	Females	Mortality	15-year interval
C12-13	Hypopharynx	8568	[7685.2-9552.2]	2.4	1.4	0-85+	Europe	Males	Mortality	15-year interval
C12-13	Hypopharynx	2	Notavailable	0	0	0-14	Europe	Males	Incidence	15-year interval
C12-13	Hypopharynx	3	Notavailable	0	0	0-19	Europe	Males	Incidence	Adjusted interval
C12-13	Hypopharynx	1	Notavailable	0	0	0-24	Europe	Females	Mortality	Adjusted interval
C12-13	Hypopharynx	4	Notavailable	0	0	0-24	Europe	Males	Incidence	Adjusted interval
C12-13	Hypopharynx	153	Notavailable	0.06	0.04	0-54	Europe	Females	Mortality	Adjusted interval
C12-13	Hypopharynx	358	Notavailable	0.14	0.09	0-54	Europe	Females	Incidence	Adjusted interval
C12-13	Hypopharynx	1515	Notavailable	0.59	0.37	0-54	Europe	Males	Mortality	Adjusted interval
C12-13	Hypopharynx	3079	Notavailable	1.2	0.76	0-54	Europe	Males	Incidence	Adjusted interval
C12-13	Hypopharynx	1	Notavailable	0	0	10-24	Europe	Females	Mortality	15-year interval
C12-13	Hypopharynx	3	Notavailable	0.01	0.01	10-24	Europe	Males	Incidence	15-year interval
C12-13	Hypopharynx	1	Notavailable	0	0	15-29	Europe	Females	Mortality	15-year interval
C12-13	Hypopharynx	2	Notavailable	0	0	15-29	Europe	Females	Incidence	15-year interval
C12-13	Hypopharynx	7	Notavailable	0.01	0.01	15-29	Europe	Males	Incidence	15-year interval
C12-13	Hypopharynx	3	Notavailable	0	0	15-34	Europe	Females	Mortality	Adjusted interval
C12-13	Hypopharynx	8	Notavailable	0.01	0.01	15-34	Europe	Females	Incidence	Adjusted interval
C12-13	Hypopharynx	3	Notavailable	0	0	15-34	Europe	Males	Mortality	Adjusted interval
C12-13	Hypopharynx	12	Notavailable	0.01	0.01	15-34	Europe	Males	Incidence	Adjusted interval
C12-13	Hypopharynx	3	Notavailable	0	0	20-34	Europe	Females	Mortality	15-year interval
C12-13	Hypopharynx	8	Notavailable	0.01	0.01	20-34	Europe	Females	Incidence	15-year interval
C12-13	Hypopharynx	3	Notavailable	0	0	20-34	Europe	Males	Mortality	15-year interval
C12-13	Hypopharynx	11	Notavailable	0.02	0.01	20-34	Europe	Males	Incidence	15-year interval
C12-13	Hypopharynx	12	Notavailable	0.01	0.01	20-39	Europe	Females	Mortality	Adjusted interval
C12-13	Hypopharynx	27	Notavailable	0.03	0.02	20-39	Europe	Females	Incidence	Adjusted interval
C12-13	Hypopharynx	51	Notavailable	0.05	0.04	20-39	Europe	Males	Mortality	Adjusted interval
C12-13	Hypopharynx	80	Notavailable	0.08	0.07	20-39	Europe	Males	Incidence	Adjusted interval
C12-13	Hypopharynx	153	Notavailable	0.09	0.07	20-54	Europe	Females	Mortality	Adjusted interval
C12-13	Hypopharynx	358	Notavailable	0.21	0.17	20-54	Europe	Females	Incidence	Adjusted interval
C12-13	Hypopharynx	1515	Notavailable	0.87	0.71	20-54	Europe	Males	Mortality	Adjusted interval
C12-13	Hypopharynx	3076	Notavailable	1.8	1.4	20-54	Europe	Males	Incidence	Adjusted interval
C12-13	Hypopharynx	11	Notavailable	0.01	0.01	25-39	Europe	Females	Mortality	15-year interval
C12-13	Hypopharynx	27	Notavailable	0.04	0.03	25-39	Europe	Females	Incidence	15-year interval
C12-13	Hypopharynx	51	Notavailable	0.07	0.06	25-39	Europe	Males	Mortality	15-year interval
C12-13	Hypopharynx	79	Notavailable	0.1	0.09	25-39	Europe	Males	Incidence	15-year interval
C12-13	Hypopharynx	66	Notavailable	0.05	0.05	25-49	Europe	Females	Mortality	Adjusted interval
C12-13	Hypopharynx	178	Notavailable	0.14	0.13	25-49	Europe	Females	Incidence	Adjusted interval
C12-13	Hypopharynx	614	Notavailable	0.48	0.45	25-49	Europe	Males	Mortality	Adjusted interval
C12-13	Hypopharynx	1310	Notavailable	1	0.95	25-49	Europe	Males	Incidence	Adjusted interval
C12-13	Hypopharynx	152	Notavailable	0.1	0.08	25-54	Europe	Females	Mortality	Adjusted interval
C12-13	Hypopharynx	358	Notavailable	0.23	0.2	25-54	Europe	Females	Incidence	Adjusted interval
C12-13	Hypopharynx	1515	Notavailable	0.98	0.86	25-54	Europe	Males	Mortality	Adjusted interval
C12-13	Hypopharynx	3075	Notavailable	2	1.8	25-54	Europe	Males	Incidence	Adjusted interval
C12-13	Hypopharynx	28	Notavailable	0.04	0.04	30-44	Europe	Females	Mortality	15-year interval
C12-13	Hypopharynx	83	Notavailable	0.11	0.11	30-44	Europe	Females	Incidence	15-year interval
C12-13	Hypopharynx	171	Notavailable	0.22	0.22	30-44	Europe	Males	Mortality	15-year interval
C12-13	Hypopharynx	361	Notavailable	0.46	0.46	30-44	Europe	Males	Incidence	15-year interval
C12-13	Hypopharynx	152	Notavailable	0.12	0.11	30-54	Europe	Females	Mortality	Adjusted interval
C12-13	Hypopharynx	356	Notavailable	0.27	0.26	30-54	Europe	Females	Incidence	Adjusted interval
C12-13	Hypopharynx	1515	Notavailable	1.2	1.1	30-54	Europe	Males	Mortality	Adjusted interval
C12-13	Hypopharynx	3070	Notavailable	2.4	2.2	30-54	Europe	Males	Incidence	Adjusted interval
C12-13	Hypopharynx	64	Notavailable	0.08	0.08	35-49	Europe	Females	Mortality	15-year interval
C12-13	Hypopharynx	170	Notavailable	0.22	0.22	35-49	Europe	Females	Incidence	15-year interval
C12-13	Hypopharynx	611	Notavailable	0.79	0.79	35-49	Europe	Males	Mortality	15-year interval
C12-13	Hypopharynx	1300	Notavailable	1.7	1.7	35-49	Europe	Males	Incidence	15-year interval
C12-13	Hypopharynx	150	Notavailable	0.14	0.13	35-54	Europe	Females	Mortality	Adjusted interval
C12-13	Hypopharynx	350	Notavailable	0.33	0.32	35-54	Europe	Females	Incidence	Adjusted interval
C12-13	Hypopharynx	1512	Notavailable	1.5	1.4	35-54	Europe	Males	Mortality	Adjusted interval
C12-13	Hypopharynx	3065	Notavailable	3	2.8	35-54	Europe	Males	Incidence	Adjusted interval
C12-13	Hypopharynx	141	Notavailable	0.18	0.17	40-54	Europe	Females	Mortality	15-year interval
C12-13	Hypopharynx	331	Notavailable	0.42	0.4	40-54	Europe	Females	Incidence	15-year interval
C12-13	Hypopharynx	1464	Notavailable	1.9	1.8	40-54	Europe	Males	Mortality	15-year interval
C12-13	Hypopharynx	2996	Notavailable	3.9	3.7	40-54	Europe	Males	Incidence	15-year interval
C12-13	Hypopharynx	581	Notavailable	0.37	0.33	40-69	Europe	Females	Mortality	Adjusted interval
C12-13	Hypopharynx	1270	Notavailable	0.82	0.73	40-69	Europe	Females	Incidence	Adjusted interval
C12-13	Hypopharynx	6382	Notavailable	4.4	4	40-69	Europe	Males	Mortality	Adjusted interval
C12-13	Hypopharynx	11671	Notavailable	8.1	7.4	40-69	Europe	Males	Incidence	Adjusted interval
C12-13	Hypopharynx	253	Notavailable	0.31	0.29	45-59	Europe	Females	Mortality	15-year interval
C12-13	Hypopharynx	569	Notavailable	0.71	0.65	45-59	Europe	Females	Incidence	15-year interval
C12-13	Hypopharynx	2887	Notavailable	3.8	3.5	45-59	Europe	Males	Mortality	15-year interval
C12-13	Hypopharynx	5491	Notavailable	7.2	6.7	45-59	Europe	Males	Incidence	15-year interval
C12-13	Hypopharynx	375	Notavailable	0.47	0.46	50-64	Europe	Females	Mortality	15-year interval
C12-13	Hypopharynx	813	Notavailable	1	0.99	50-64	Europe	Females	Incidence	15-year interval
C12-13	Hypopharynx	4261	Notavailable	5.8	5.7	50-64	Europe	Males	Mortality	15-year interval
C12-13	Hypopharynx	7748	Notavailable	10.6	10.4	50-64	Europe	Males	Incidence	15-year interval
C12-13	Hypopharynx	526	Notavailable	0.51	0.5	50-69	Europe	Females	Mortality	Adjusted interval
C12-13	Hypopharynx	1119	Notavailable	1.1	1.1	50-69	Europe	Females	Incidence	Adjusted interval
C12-13	Hypopharynx	5819	Notavailable	6.3	6.2	50-69	Europe	Males	Mortality	Adjusted interval
C12-13	Hypopharynx	10440	Notavailable	11.3	11.2	50-69	Europe	Males	Incidence	Adjusted interval
C12-13	Hypopharynx	3	Notavailable	0.01	0.01	05-19	Europe	Males	Incidence	15-year interval
C12-13	Hypopharynx	440	Notavailable	0.58	0.58	55-69	Europe	Females	Mortality	15-year interval
C12-13	Hypopharynx	939	Notavailable	1.2	1.2	55-69	Europe	Females	Incidence	15-year interval
C12-13	Hypopharynx	4918	Notavailable	7.4	7.4	55-69	Europe	Males	Mortality	15-year interval
C12-13	Hypopharynx	8675	Notavailable	13.1	13.1	55-69	Europe	Males	Incidence	15-year interval
C12-13	Hypopharynx	781	Notavailable	0.58	0.58	55-85	Europe	Females	Mortality	Adjusted interval
C12-13	Hypopharynx	1482	Notavailable	1.1	1.2	55-85	Europe	Females	Incidence	Adjusted interval
C12-13	Hypopharynx	7053	Notavailable	6.7	7	55-85	Europe	Males	Mortality	Adjusted interval
C12-13	Hypopharynx	12058	Notavailable	11.5	12.2	55-85	Europe	Males	Incidence	Adjusted interval
C12-13	Hypopharynx	428	Notavailable	0.64	0.64	60-74	Europe	Females	Mortality	15-year interval
C12-13	Hypopharynx	867	Notavailable	1.3	1.3	60-74	Europe	Females	Incidence	15-year interval
C12-13	Hypopharynx	4350	Notavailable	7.9	7.9	60-74	Europe	Males	Mortality	15-year interval
C12-13	Hypopharynx	7556	Notavailable	13.6	13.7	60-74	Europe	Males	Incidence	15-year interval
C12-13	Hypopharynx	652	Notavailable	0.61	0.63	60-85+	Europe	Females	Mortality	Adjusted interval
C12-13	Hypopharynx	1186	Notavailable	1.1	1.2	60-85+	Europe	Females	Incidence	Adjusted interval
C12-13	Hypopharynx	5510	Notavailable	6.9	7.4	60-85+	Europe	Males	Mortality	Adjusted interval
C12-13	Hypopharynx	9276	Notavailable	11.7	12.6	60-85+	Europe	Males	Incidence	Adjusted interval
C12-13	Hypopharynx	360	Notavailable	0.64	0.65	65-79	Europe	Females	Mortality	15-year interval
C12-13	Hypopharynx	669	Notavailable	1.2	1.2	65-79	Europe	Females	Incidence	15-year interval
C12-13	Hypopharynx	3137	Notavailable	7.2	7.4	65-79	Europe	Males	Mortality	15-year interval
C12-13	Hypopharynx	5278	Notavailable	12.1	12.5	65-79	Europe	Males	Incidence	15-year interval
C12-13	Hypopharynx	341	Notavailable	0.59	0.61	70-85+	Europe	Females	Mortality	15-year interval
C12-13	Hypopharynx	543	Notavailable	0.93	1	70-85+	Europe	Females	Incidence	15-year interval
C12-13	Hypopharynx	2135	Notavailable	5.6	5.9	70-85+	Europe	Males	Mortality	15-year interval
C12-13	Hypopharynx	3383	Notavailable	8.9	9.5	70-85+	Europe	Males	Incidence	15-year interval
C12-13	Hypopharynx	8	Notavailable	0.04	0.04	0-54	GCC	Females	Mortality	Adjusted interval
C12-13	Hypopharynx	22	Notavailable	0.11	0.11	0-54	GCC	Females	Incidence	Adjusted interval
C12-13	Hypopharynx	10	Notavailable	0.03	0.03	0-54	GCC	Males	Mortality	Adjusted interval
C12-13	Hypopharynx	15	Notavailable	0.05	0.04	0-54	GCC	Males	Incidence	Adjusted interval
C12-13	Hypopharynx	16	Notavailable	0.07	0.11	0-85+	GCC	Females	Mortality	15-year interval
C12-13	Hypopharynx	38	Notavailable	0.18	0.23	0-85+	GCC	Females	Incidence	15-year interval
C12-13	Hypopharynx	25	Notavailable	0.07	0.13	0-85+	GCC	Males	Mortality	15-year interval
C12-13	Hypopharynx	36	Notavailable	0.1	0.18	0-85+	GCC	Males	Incidence	15-year interval
C12-13	Hypopharynx	1	Notavailable	0.02	0.02	15-29	GCC	Females	Incidence	15-year interval
C12-13	Hypopharynx	5	Notavailable	0.06	0.04	15-29	GCC	Males	Mortality	15-year interval
C12-13	Hypopharynx	2	Notavailable	0.02	0.02	15-29	GCC	Males	Incidence	15-year interval
C12-13	Hypopharynx	2	Notavailable	0.03	0.02	15-34	GCC	Females	Incidence	Adjusted interval
C12-13	Hypopharynx	5	Notavailable	0.04	0.03	15-34	GCC	Males	Mortality	Adjusted interval
C12-13	Hypopharynx	2	Notavailable	0.02	0.01	15-34	GCC	Males	Incidence	Adjusted interval
C12-13	Hypopharynx	2	Notavailable	0.03	0.03	20-34	GCC	Females	Incidence	15-year interval
C12-13	Hypopharynx	5	Notavailable	0.05	0.05	20-34	GCC	Males	Mortality	15-year interval
C12-13	Hypopharynx	2	Notavailable	0.02	0.02	20-34	GCC	Males	Incidence	15-year interval
C12-13	Hypopharynx	5	Notavailable	0.06	0.05	20-39	GCC	Females	Incidence	Adjusted interval
C12-13	Hypopharynx	5	Notavailable	0.03	0.04	20-39	GCC	Males	Mortality	Adjusted interval
C12-13	Hypopharynx	3	Notavailable	0.02	0.02	20-39	GCC	Males	Incidence	Adjusted interval
C12-13	Hypopharynx	8	Notavailable	0.07	0.07	20-54	GCC	Females	Mortality	Adjusted interval
C12-13	Hypopharynx	22	Notavailable	0.18	0.2	20-54	GCC	Females	Incidence	Adjusted interval
C12-13	Hypopharynx	10	Notavailable	0.04	0.05	20-54	GCC	Males	Mortality	Adjusted interval
C12-13	Hypopharynx	15	Notavailable	0.06	0.07	20-54	GCC	Males	Incidence	Adjusted interval
C12-13	Hypopharynx	5	Notavailable	0.08	0.08	25-39	GCC	Females	Incidence	15-year interval
C12-13	Hypopharynx	5	Notavailable	0.04	0.05	25-39	GCC	Males	Mortality	15-year interval
C12-13	Hypopharynx	3	Notavailable	0.02	0.03	25-39	GCC	Males	Incidence	15-year interval
C12-13	Hypopharynx	6	Notavailable	0.06	0.07	25-49	GCC	Females	Mortality	Adjusted interval
C12-13	Hypopharynx	16	Notavailable	0.17	0.18	25-49	GCC	Females	Incidence	Adjusted interval
C12-13	Hypopharynx	7	Notavailable	0.04	0.05	25-49	GCC	Males	Mortality	Adjusted interval
C12-13	Hypopharynx	11	Notavailable	0.06	0.06	25-49	GCC	Males	Incidence	Adjusted interval
C12-13	Hypopharynx	8	Notavailable	0.08	0.09	25-54	GCC	Females	Mortality	Adjusted interval
C12-13	Hypopharynx	22	Notavailable	0.21	0.24	25-54	GCC	Females	Incidence	Adjusted interval
C12-13	Hypopharynx	10	Notavailable	0.05	0.06	25-54	GCC	Males	Mortality	Adjusted interval
C12-13	Hypopharynx	15	Notavailable	0.07	0.08	25-54	GCC	Males	Incidence	Adjusted interval
C12-13	Hypopharynx	4	Notavailable	0.06	0.07	30-44	GCC	Females	Mortality	15-year interval
C12-13	Hypopharynx	9	Notavailable	0.15	0.15	30-44	GCC	Females	Incidence	15-year interval
C12-13	Hypopharynx	5	Notavailable	0.04	0.04	30-44	GCC	Males	Incidence	15-year interval
C12-13	Hypopharynx	8	Notavailable	0.09	0.11	30-54	GCC	Females	Mortality	Adjusted interval
C12-13	Hypopharynx	21	Notavailable	0.25	0.3	30-54	GCC	Females	Incidence	Adjusted interval
C12-13	Hypopharynx	5	Notavailable	0.03	0.04	30-54	GCC	Males	Mortality	Adjusted interval
C12-13	Hypopharynx	13	Notavailable	0.08	0.09	30-54	GCC	Males	Incidence	Adjusted interval
C12-13	Hypopharynx	6	Notavailable	0.11	0.12	35-49	GCC	Females	Mortality	15-year interval
C12-13	Hypopharynx	14	Notavailable	0.26	0.28	35-49	GCC	Females	Incidence	15-year interval
C12-13	Hypopharynx	2	Notavailable	0.02	0.02	35-49	GCC	Males	Mortality	15-year interval
C12-13	Hypopharynx	9	Notavailable	0.08	0.09	35-49	GCC	Males	Incidence	15-year interval
C12-13	Hypopharynx	8	Notavailable	0.13	0.14	35-54	GCC	Females	Mortality	Adjusted interval
C12-13	Hypopharynx	20	Notavailable	0.32	0.36	35-54	GCC	Females	Incidence	Adjusted interval
C12-13	Hypopharynx	5	Notavailable	0.04	0.05	35-54	GCC	Males	Mortality	Adjusted interval
C12-13	Hypopharynx	13	Notavailable	0.1	0.11	35-54	GCC	Males	Incidence	Adjusted interval
C12-13	Hypopharynx	8	Notavailable	0.19	0.19	40-54	GCC	Females	Mortality	15-year interval
C12-13	Hypopharynx	17	Notavailable	0.41	0.44	40-54	GCC	Females	Incidence	15-year interval
C12-13	Hypopharynx	5	Notavailable	0.06	0.07	40-54	GCC	Males	Mortality	15-year interval
C12-13	Hypopharynx	12	Notavailable	0.14	0.14	40-54	GCC	Males	Incidence	15-year interval
C12-13	Hypopharynx	13	Notavailable	0.24	0.27	40-69	GCC	Females	Mortality	Adjusted interval
C12-13	Hypopharynx	29	Notavailable	0.53	0.63	40-69	GCC	Females	Incidence	Adjusted interval
C12-13	Hypopharynx	13	Notavailable	0.12	0.18	40-69	GCC	Males	Mortality	Adjusted interval
C12-13	Hypopharynx	24	Notavailable	0.21	0.3	40-69	GCC	Males	Incidence	Adjusted interval
C12-13	Hypopharynx	6	Notavailable	0.2	0.21	45-59	GCC	Females	Mortality	15-year interval
C12-13	Hypopharynx	17	Notavailable	0.58	0.6	45-59	GCC	Females	Incidence	15-year interval
C12-13	Hypopharynx	7	Notavailable	0.11	0.12	45-59	GCC	Males	Mortality	15-year interval
C12-13	Hypopharynx	11	Notavailable	0.17	0.18	45-59	GCC	Males	Incidence	15-year interval
C12-13	Hypopharynx	6	Notavailable	0.3	0.33	50-64	GCC	Females	Mortality	15-year interval
C12-13	Hypopharynx	15	Notavailable	0.76	0.79	50-64	GCC	Females	Incidence	15-year interval
C12-13	Hypopharynx	9	Notavailable	0.22	0.25	50-64	GCC	Males	Mortality	15-year interval
C12-13	Hypopharynx	13	Notavailable	0.31	0.37	50-64	GCC	Males	Incidence	15-year interval
C12-13	Hypopharynx	7	Notavailable	0.31	0.33	50-69	GCC	Females	Mortality	Adjusted interval
C12-13	Hypopharynx	18	Notavailable	0.8	0.84	50-69	GCC	Females	Incidence	Adjusted interval
C12-13	Hypopharynx	11	Notavailable	0.24	0.3	50-69	GCC	Males	Mortality	Adjusted interval
C12-13	Hypopharynx	16	Notavailable	0.35	0.44	50-69	GCC	Males	Incidence	Adjusted interval
C12-13	Hypopharynx	5	Notavailable	0.38	0.39	55-69	GCC	Females	Mortality	15-year interval
C12-13	Hypopharynx	12	Notavailable	0.91	0.93	55-69	GCC	Females	Incidence	15-year interval
C12-13	Hypopharynx	8	Notavailable	0.31	0.36	55-69	GCC	Males	Mortality	15-year interval
C12-13	Hypopharynx	12	Notavailable	0.46	0.54	55-69	GCC	Males	Incidence	15-year interval
C12-13	Hypopharynx	8	Notavailable	0.46	0.49	55-85	GCC	Females	Mortality	Adjusted interval
C12-13	Hypopharynx	16	Notavailable	0.92	0.96	55-85	GCC	Females	Incidence	Adjusted interval
C12-13	Hypopharynx	15	Notavailable	0.49	0.73	55-85	GCC	Males	Mortality	Adjusted interval
C12-13	Hypopharynx	21	Notavailable	0.69	0.99	55-85	GCC	Males	Incidence	Adjusted interval
C12-13	Hypopharynx	5	Notavailable	0.57	0.59	60-74	GCC	Females	Mortality	15-year interval
C12-13	Hypopharynx	10	Notavailable	1.1	1.2	60-74	GCC	Females	Incidence	15-year interval
C12-13	Hypopharynx	9	Notavailable	0.62	0.69	60-74	GCC	Males	Mortality	15-year interval
C12-13	Hypopharynx	14	Notavailable	0.97	1.1	60-74	GCC	Males	Incidence	15-year interval
C12-13	Hypopharynx	6	Notavailable	0.54	0.55	60-85+	GCC	Females	Mortality	Adjusted interval
C12-13	Hypopharynx	11	Notavailable	1	1	60-85+	GCC	Females	Incidence	Adjusted interval
C12-13	Hypopharynx	13	Notavailable	0.77	0.95	60-85+	GCC	Males	Mortality	Adjusted interval
C12-13	Hypopharynx	18	Notavailable	1.1	1.3	60-85+	GCC	Males	Incidence	Adjusted interval
C12-13	Hypopharynx	4	Notavailable	0.69	0.69	65-79	GCC	Females	Mortality	15-year interval
C12-13	Hypopharynx	7	Notavailable	1.2	1.2	65-79	GCC	Females	Incidence	15-year interval
C12-13	Hypopharynx	6	Notavailable	0.78	0.83	65-79	GCC	Males	Mortality	15-year interval
C12-13	Hypopharynx	9	Notavailable	1.2	1.3	65-79	GCC	Males	Incidence	15-year interval
C12-13	Hypopharynx	3	Notavailable	0.73	0.77	70-85+	GCC	Females	Mortality	15-year interval
C12-13	Hypopharynx	4	Notavailable	0.97	1.1	70-85+	GCC	Females	Incidence	15-year interval
C12-13	Hypopharynx	7	Notavailable	1.5	1.8	70-85+	GCC	Males	Mortality	15-year interval
C12-13	Hypopharynx	9	Notavailable	2	2.2	70-85+	GCC	Males	Incidence	15-year interval
C12-13	Hypopharynx	13112	[10087.3-17043.7]	0.35	0.29	0-85+	Global	Females	Incidence	15-year interval
C12-13	Hypopharynx	29415	[26001.8-33276.2]	0.76	0.69	0-85+	Global	Males	Mortality	15-year interval
C12-13	Hypopharynx	5569	[4878.1-6357.7]	0.15	0.12	0-85+	Global	Females	Mortality	15-year interval
C12-13	Hypopharynx	67496	[60120.6-75776.2]	1.8	1.6	0-85+	Global	Males	Incidence	15-year interval
C12-13	Hypopharynx	5	Notavailable	0	0	0-14	Global	Females	Mortality	15-year interval
C12-13	Hypopharynx	18	Notavailable	0	0	0-14	Global	Females	Incidence	15-year interval
C12-13	Hypopharynx	23	Notavailable	0	0	0-14	Global	Males	Mortality	15-year interval
C12-13	Hypopharynx	50	Notavailable	0	0	0-14	Global	Males	Incidence	15-year interval
C12-13	Hypopharynx	13	Notavailable	0	0	0-19	Global	Females	Mortality	Adjusted interval
C12-13	Hypopharynx	40	Notavailable	0	0	0-19	Global	Females	Incidence	Adjusted interval
C12-13	Hypopharynx	31	Notavailable	0	0	0-19	Global	Males	Mortality	Adjusted interval
C12-13	Hypopharynx	76	Notavailable	0.01	0.01	0-19	Global	Males	Incidence	Adjusted interval
C12-13	Hypopharynx	51	Notavailable	0	0	0-24	Global	Females	Mortality	Adjusted interval
C12-13	Hypopharynx	160	Notavailable	0.01	0.01	0-24	Global	Females	Incidence	Adjusted interval
C12-13	Hypopharynx	89	Notavailable	0.01	0.01	0-24	Global	Males	Mortality	Adjusted interval
C12-13	Hypopharynx	197	Notavailable	0.01	0.01	0-24	Global	Males	Incidence	Adjusted interval
C12-13	Hypopharynx	1877	Notavailable	0.06	0.05	0-54	Global	Females	Mortality	Adjusted interval
C12-13	Hypopharynx	4744	Notavailable	0.15	0.13	0-54	Global	Females	Incidence	Adjusted interval
C12-13	Hypopharynx	6641	Notavailable	0.21	0.19	0-54	Global	Males	Mortality	Adjusted interval
C12-13	Hypopharynx	16965	Notavailable	0.53	0.48	0-54	Global	Males	Incidence	Adjusted interval
C12-13	Hypopharynx	47	Notavailable	0.01	0.01	10-24	Global	Females	Mortality	15-year interval
C12-13	Hypopharynx	143	Notavailable	0.02	0.02	10-24	Global	Females	Incidence	15-year interval
C12-13	Hypopharynx	70	Notavailable	0.01	0.01	10-24	Global	Males	Mortality	15-year interval
C12-13	Hypopharynx	157	Notavailable	0.02	0.02	10-24	Global	Males	Incidence	15-year interval
C12-13	Hypopharynx	124	Notavailable	0.01	0.01	15-29	Global	Females	Mortality	15-year interval
C12-13	Hypopharynx	289	Notavailable	0.03	0.03	15-29	Global	Females	Incidence	15-year interval
C12-13	Hypopharynx	164	Notavailable	0.02	0.02	15-29	Global	Males	Mortality	15-year interval
C12-13	Hypopharynx	349	Notavailable	0.04	0.04	15-29	Global	Males	Incidence	15-year interval
C12-13	Hypopharynx	279	Notavailable	0.02	0.02	15-34	Global	Females	Mortality	Adjusted interval
C12-13	Hypopharynx	670	Notavailable	0.06	0.05	15-34	Global	Females	Incidence	Adjusted interval
C12-13	Hypopharynx	370	Notavailable	0.03	0.03	15-34	Global	Males	Mortality	Adjusted interval
C12-13	Hypopharynx	864	Notavailable	0.07	0.06	15-34	Global	Males	Incidence	Adjusted interval
C12-13	Hypopharynx	271	Notavailable	0.03	0.03	20-34	Global	Females	Mortality	15-year interval
C12-13	Hypopharynx	648	Notavailable	0.07	0.07	20-34	Global	Females	Incidence	15-year interval
C12-13	Hypopharynx	362	Notavailable	0.04	0.04	20-34	Global	Males	Mortality	15-year interval
C12-13	Hypopharynx	838	Notavailable	0.09	0.08	20-34	Global	Males	Incidence	15-year interval
C12-13	Hypopharynx	544	Notavailable	0.05	0.05	20-39	Global	Females	Mortality	Adjusted interval
C12-13	Hypopharynx	1280	Notavailable	0.11	0.11	20-39	Global	Females	Incidence	Adjusted interval
C12-13	Hypopharynx	883	Notavailable	0.07	0.07	20-39	Global	Males	Mortality	Adjusted interval
C12-13	Hypopharynx	1953	Notavailable	0.17	0.16	20-39	Global	Males	Incidence	Adjusted interval
C12-13	Hypopharynx	1864	Notavailable	0.1	0.1	20-54	Global	Females	Mortality	Adjusted interval
C12-13	Hypopharynx	4704	Notavailable	0.26	0.25	20-54	Global	Females	Incidence	Adjusted interval
C12-13	Hypopharynx	6610	Notavailable	0.35	0.35	20-54	Global	Males	Mortality	Adjusted interval
C12-13	Hypopharynx	16889	Notavailable	0.9	0.9	20-54	Global	Males	Incidence	Adjusted interval
C12-13	Hypopharynx	506	Notavailable	0.06	0.06	25-39	Global	Females	Mortality	15-year interval
C12-13	Hypopharynx	1160	Notavailable	0.14	0.13	25-39	Global	Females	Incidence	15-year interval
C12-13	Hypopharynx	825	Notavailable	0.09	0.09	25-39	Global	Males	Mortality	15-year interval
C12-13	Hypopharynx	1832	Notavailable	0.21	0.2	25-39	Global	Males	Incidence	15-year interval
C12-13	Hypopharynx	1294	Notavailable	0.1	0.1	25-49	Global	Females	Mortality	Adjusted interval
C12-13	Hypopharynx	3070	Notavailable	0.23	0.23	25-49	Global	Females	Incidence	Adjusted interval
C12-13	Hypopharynx	3783	Notavailable	0.28	0.29	25-49	Global	Males	Mortality	Adjusted interval
C12-13	Hypopharynx	9275	Notavailable	0.68	0.71	25-49	Global	Males	Incidence	Adjusted interval
C12-13	Hypopharynx	1826	Notavailable	0.12	0.12	25-54	Global	Females	Mortality	Adjusted interval
C12-13	Hypopharynx	4584	Notavailable	0.3	0.3	25-54	Global	Females	Incidence	Adjusted interval
C12-13	Hypopharynx	6552	Notavailable	0.42	0.42	25-54	Global	Males	Mortality	Adjusted interval
C12-13	Hypopharynx	16768	Notavailable	1.1	1.1	25-54	Global	Males	Incidence	Adjusted interval
C12-13	Hypopharynx	840	Notavailable	0.11	0.11	30-44	Global	Females	Mortality	15-year interval
C12-13	Hypopharynx	1818	Notavailable	0.23	0.24	30-44	Global	Females	Incidence	15-year interval
C12-13	Hypopharynx	1826	Notavailable	0.22	0.24	30-44	Global	Males	Mortality	15-year interval
C12-13	Hypopharynx	4207	Notavailable	0.52	0.55	30-44	Global	Males	Incidence	15-year interval
C12-13	Hypopharynx	1748	Notavailable	0.14	0.14	30-54	Global	Females	Mortality	Adjusted interval
C12-13	Hypopharynx	4437	Notavailable	0.36	0.37	30-54	Global	Females	Incidence	Adjusted interval
C12-13	Hypopharynx	6454	Notavailable	0.51	0.53	30-54	Global	Males	Mortality	Adjusted interval
C12-13	Hypopharynx	16566	Notavailable	1.3	1.4	30-54	Global	Males	Incidence	Adjusted interval
C12-13	Hypopharynx	1061	Notavailable	0.14	0.15	35-49	Global	Females	Mortality	15-year interval
C12-13	Hypopharynx	2542	Notavailable	0.35	0.35	35-49	Global	Females	Incidence	15-year interval
C12-13	Hypopharynx	3479	Notavailable	0.46	0.47	35-49	Global	Males	Mortality	15-year interval
C12-13	Hypopharynx	8558	Notavailable	1.1	1.2	35-49	Global	Males	Incidence	15-year interval
C12-13	Hypopharynx	1593	Notavailable	0.17	0.17	35-54	Global	Females	Mortality	Adjusted interval
C12-13	Hypopharynx	4056	Notavailable	0.43	0.43	35-54	Global	Females	Incidence	Adjusted interval
C12-13	Hypopharynx	6248	Notavailable	0.65	0.65	35-54	Global	Males	Mortality	Adjusted interval
C12-13	Hypopharynx	16051	Notavailable	1.7	1.7	35-54	Global	Males	Incidence	Adjusted interval
C12-13	Hypopharynx	1320	Notavailable	0.19	0.19	40-54	Global	Females	Mortality	15-year interval
C12-13	Hypopharynx	3424	Notavailable	0.5	0.49	40-54	Global	Females	Incidence	15-year interval
C12-13	Hypopharynx	5727	Notavailable	0.82	0.81	40-54	Global	Males	Mortality	15-year interval
C12-13	Hypopharynx	14936	Notavailable	2.1	2.1	40-54	Global	Males	Incidence	15-year interval
C12-13	Hypopharynx	3365	Notavailable	0.29	0.28	40-69	Global	Females	Mortality	Adjusted interval
C12-13	Hypopharynx	8702	Notavailable	0.75	0.74	40-69	Global	Females	Incidence	Adjusted interval
C12-13	Hypopharynx	18682	Notavailable	1.6	1.6	40-69	Global	Males	Mortality	Adjusted interval
C12-13	Hypopharynx	46475	Notavailable	4	4.1	40-69	Global	Males	Incidence	Adjusted interval
C12-13	Hypopharynx	1522	Notavailable	0.24	0.23	45-59	Global	Females	Mortality	15-year interval
C12-13	Hypopharynx	4406	Notavailable	0.69	0.68	45-59	Global	Females	Incidence	15-year interval
C12-13	Hypopharynx	8475	Notavailable	1.3	1.3	45-59	Global	Males	Mortality	15-year interval
C12-13	Hypopharynx	22247	Notavailable	3.5	3.4	45-59	Global	Males	Incidence	15-year interval
C12-13	Hypopharynx	1776	Notavailable	0.32	0.32	50-64	Global	Females	Mortality	15-year interval
C12-13	Hypopharynx	5033	Notavailable	0.9	0.9	50-64	Global	Females	Incidence	15-year interval
C12-13	Hypopharynx	11142	Notavailable	2	2.1	50-64	Global	Males	Mortality	15-year interval
C12-13	Hypopharynx	28493	Notavailable	5.2	5.3	50-64	Global	Males	Incidence	15-year interval
C12-13	Hypopharynx	2577	Notavailable	0.37	0.37	50-69	Global	Females	Mortality	Adjusted interval
C12-13	Hypopharynx	6792	Notavailable	0.98	0.99	50-69	Global	Females	Incidence	Adjusted interval
C12-13	Hypopharynx	15724	Notavailable	2.4	2.4	50-69	Global	Males	Mortality	Adjusted interval
C12-13	Hypopharynx	39032	Notavailable	5.8	5.9	50-69	Global	Males	Incidence	Adjusted interval
C12-13	Hypopharynx	11	Notavailable	0	0	05-19	Global	Females	Mortality	15-year interval
C12-13	Hypopharynx	31	Notavailable	0	0	05-19	Global	Females	Incidence	15-year interval
C12-13	Hypopharynx	21	Notavailable	0	0	05-19	Global	Males	Mortality	15-year interval
C12-13	Hypopharynx	57	Notavailable	0.01	0.01	05-19	Global	Males	Incidence	15-year interval
C12-13	Hypopharynx	2045	Notavailable	0.43	0.43	55-69	Global	Females	Mortality	15-year interval
C12-13	Hypopharynx	5278	Notavailable	1.1	1.1	55-69	Global	Females	Incidence	15-year interval
C12-13	Hypopharynx	12955	Notavailable	2.9	2.9	55-69	Global	Males	Mortality	15-year interval
C12-13	Hypopharynx	31539	Notavailable	7	7.1	55-69	Global	Males	Incidence	15-year interval
C12-13	Hypopharynx	3692	Notavailable	0.51	0.49	55-85	Global	Females	Mortality	Adjusted interval
C12-13	Hypopharynx	8368	Notavailable	1.2	1.2	55-85	Global	Females	Incidence	Adjusted interval
C12-13	Hypopharynx	22774	Notavailable	3.6	3.5	55-85	Global	Males	Mortality	Adjusted interval
C12-13	Hypopharynx	50531	Notavailable	7.9	7.9	55-85	Global	Males	Incidence	Adjusted interval
C12-13	Hypopharynx	1990	Notavailable	0.52	0.52	60-74	Global	Females	Mortality	15-year interval
C12-13	Hypopharynx	4708	Notavailable	1.2	1.2	60-74	Global	Females	Incidence	15-year interval
C12-13	Hypopharynx	12886	Notavailable	3.7	3.7	60-74	Global	Males	Mortality	15-year interval
C12-13	Hypopharynx	29679	Notavailable	8.5	8.5	60-74	Global	Males	Incidence	15-year interval
C12-13	Hypopharynx	3078	Notavailable	0.58	0.55	60-85+	Global	Females	Mortality	Adjusted interval
C12-13	Hypopharynx	6581	Notavailable	1.2	1.2	60-85+	Global	Females	Incidence	Adjusted interval
C12-13	Hypopharynx	18927	Notavailable	4.1	4	60-85+	Global	Males	Mortality	Adjusted interval
C12-13	Hypopharynx	40643	Notavailable	8.9	8.8	60-85+	Global	Males	Incidence	Adjusted interval
C12-13	Hypopharynx	1814	Notavailable	0.63	0.63	65-79	Global	Females	Mortality	15-year interval
C12-13	Hypopharynx	3823	Notavailable	1.3	1.3	65-79	Global	Females	Incidence	15-year interval
C12-13	Hypopharynx	11136	Notavailable	4.4	4.4	65-79	Global	Males	Mortality	15-year interval
C12-13	Hypopharynx	24000	Notavailable	9.5	9.5	65-79	Global	Males	Incidence	15-year interval
C12-13	Hypopharynx	1647	Notavailable	0.68	0.66	70-85+	Global	Females	Mortality	15-year interval
C12-13	Hypopharynx	3090	Notavailable	1.3	1.3	70-85+	Global	Females	Incidence	15-year interval
C12-13	Hypopharynx	9819	Notavailable	5.2	5.2	70-85+	Global	Males	Mortality	15-year interval
C12-13	Hypopharynx	18992	Notavailable	10.1	10.1	70-85+	Global	Males	Incidence	15-year interval
C12-13	Hypopharynx	24	[14.2-40.6]	0.12	0.24	0-85+	Iraq	Males	Incidence	15-year interval
C12-13	Hypopharynx	27	[16.4-44.5]	0.14	0.22	0-85+	Iraq	Females	Incidence	15-year interval
C12-13	Hypopharynx	13	[7.5-22.5]	0.07	0.11	0-85+	Iraq	Females	Mortality	15-year interval
C12-13	Hypopharynx	15	[8.4-26.7]	0.08	0.14	0-85+	Iraq	Males	Mortality	15-year interval
C12-13	Hypopharynx	1	Notavailable	0.01	0.01	0-19	Iraq	Males	Incidence	Adjusted interval
C12-13	Hypopharynx	1	Notavailable	0.01	0.01	0-24	Iraq	Males	Incidence	Adjusted interval
C12-13	Hypopharynx	7	Notavailable	0.04	0.06	0-54	Iraq	Females	Mortality	Adjusted interval
C12-13	Hypopharynx	15	Notavailable	0.08	0.12	0-54	Iraq	Females	Incidence	Adjusted interval
C12-13	Hypopharynx	6	Notavailable	0.03	0.05	0-54	Iraq	Males	Mortality	Adjusted interval
C12-13	Hypopharynx	9	Notavailable	0.05	0.07	0-54	Iraq	Males	Incidence	Adjusted interval
C12-13	Hypopharynx	1	Notavailable	0.02	0.02	10-24	Iraq	Males	Incidence	15-year interval
C12-13	Hypopharynx	3	Notavailable	0.05	0.06	15-29	Iraq	Males	Mortality	15-year interval
C12-13	Hypopharynx	1	Notavailable	0.02	0.02	15-29	Iraq	Males	Incidence	15-year interval
C12-13	Hypopharynx	3	Notavailable	0.04	0.05	15-34	Iraq	Males	Mortality	Adjusted interval
C12-13	Hypopharynx	2	Notavailable	0.03	0.03	15-34	Iraq	Males	Incidence	Adjusted interval
C12-13	Hypopharynx	3	Notavailable	0.06	0.07	20-34	Iraq	Males	Mortality	15-year interval
C12-13	Hypopharynx	1	Notavailable	0.02	0.02	20-34	Iraq	Males	Incidence	15-year interval
C12-13	Hypopharynx	6	Notavailable	0.1	0.11	20-39	Iraq	Females	Incidence	Adjusted interval
C12-13	Hypopharynx	3	Notavailable	0.05	0.05	20-39	Iraq	Males	Mortality	Adjusted interval
C12-13	Hypopharynx	2	Notavailable	0.03	0.03	20-39	Iraq	Males	Incidence	Adjusted interval
C12-13	Hypopharynx	7	Notavailable	0.08	0.1	20-54	Iraq	Females	Mortality	Adjusted interval
C12-13	Hypopharynx	15	Notavailable	0.18	0.22	20-54	Iraq	Females	Incidence	Adjusted interval
C12-13	Hypopharynx	6	Notavailable	0.07	0.09	20-54	Iraq	Males	Mortality	Adjusted interval
C12-13	Hypopharynx	8	Notavailable	0.09	0.12	20-54	Iraq	Males	Incidence	Adjusted interval
C12-13	Hypopharynx	6	Notavailable	0.15	0.16	25-39	Iraq	Females	Incidence	15-year interval
C12-13	Hypopharynx	3	Notavailable	0.07	0.08	25-39	Iraq	Males	Mortality	15-year interval
C12-13	Hypopharynx	2	Notavailable	0.05	0.05	25-39	Iraq	Males	Incidence	15-year interval
C12-13	Hypopharynx	4	Notavailable	0.07	0.07	25-49	Iraq	Females	Mortality	Adjusted interval
C12-13	Hypopharynx	7	Notavailable	0.12	0.12	25-49	Iraq	Females	Incidence	Adjusted interval
C12-13	Hypopharynx	4	Notavailable	0.07	0.07	25-49	Iraq	Males	Mortality	Adjusted interval
C12-13	Hypopharynx	5	Notavailable	0.08	0.09	25-49	Iraq	Males	Incidence	Adjusted interval
C12-13	Hypopharynx	7	Notavailable	0.11	0.13	25-54	Iraq	Females	Mortality	Adjusted interval
C12-13	Hypopharynx	15	Notavailable	0.23	0.27	25-54	Iraq	Females	Incidence	Adjusted interval
C12-13	Hypopharynx	6	Notavailable	0.09	0.11	25-54	Iraq	Males	Mortality	Adjusted interval
C12-13	Hypopharynx	8	Notavailable	0.12	0.15	25-54	Iraq	Males	Incidence	Adjusted interval
C12-13	Hypopharynx	4	Notavailable	0.12	0.13	30-44	Iraq	Females	Mortality	15-year interval
C12-13	Hypopharynx	7	Notavailable	0.2	0.21	30-44	Iraq	Females	Incidence	15-year interval
C12-13	Hypopharynx	3	Notavailable	0.08	0.08	30-44	Iraq	Males	Incidence	15-year interval
C12-13	Hypopharynx	7	Notavailable	0.14	0.16	30-54	Iraq	Females	Mortality	Adjusted interval
C12-13	Hypopharynx	15	Notavailable	0.3	0.34	30-54	Iraq	Females	Incidence	Adjusted interval
C12-13	Hypopharynx	3	Notavailable	0.06	0.08	30-54	Iraq	Males	Mortality	Adjusted interval
C12-13	Hypopharynx	8	Notavailable	0.16	0.19	30-54	Iraq	Males	Incidence	Adjusted interval
C12-13	Hypopharynx	4	Notavailable	0.13	0.13	35-49	Iraq	Females	Mortality	15-year interval
C12-13	Hypopharynx	7	Notavailable	0.23	0.21	35-49	Iraq	Females	Incidence	15-year interval
C12-13	Hypopharynx	1	Notavailable	0.03	0.04	35-49	Iraq	Males	Mortality	15-year interval
C12-13	Hypopharynx	4	Notavailable	0.13	0.14	35-49	Iraq	Males	Incidence	15-year interval
C12-13	Hypopharynx	7	Notavailable	0.19	0.2	35-54	Iraq	Females	Mortality	Adjusted interval
C12-13	Hypopharynx	15	Notavailable	0.41	0.43	35-54	Iraq	Females	Incidence	Adjusted interval
C12-13	Hypopharynx	3	Notavailable	0.08	0.11	35-54	Iraq	Males	Mortality	Adjusted interval
C12-13	Hypopharynx	7	Notavailable	0.19	0.22	35-54	Iraq	Males	Incidence	Adjusted interval
C12-13	Hypopharynx	7	Notavailable	0.28	0.28	40-54	Iraq	Females	Mortality	15-year interval
C12-13	Hypopharynx	9	Notavailable	0.36	0.4	40-54	Iraq	Females	Incidence	15-year interval
C12-13	Hypopharynx	3	Notavailable	0.12	0.14	40-54	Iraq	Males	Mortality	15-year interval
C12-13	Hypopharynx	6	Notavailable	0.25	0.27	40-54	Iraq	Males	Incidence	15-year interval
C12-13	Hypopharynx	9	Notavailable	0.25	0.24	40-69	Iraq	Females	Mortality	Adjusted interval
C12-13	Hypopharynx	14	Notavailable	0.39	0.42	40-69	Iraq	Females	Incidence	Adjusted interval
C12-13	Hypopharynx	9	Notavailable	0.27	0.34	40-69	Iraq	Males	Mortality	Adjusted interval
C12-13	Hypopharynx	17	Notavailable	0.5	0.62	40-69	Iraq	Males	Incidence	Adjusted interval
C12-13	Hypopharynx	4	Notavailable	0.21	0.21	45-59	Iraq	Females	Mortality	15-year interval
C12-13	Hypopharynx	10	Notavailable	0.52	0.53	45-59	Iraq	Females	Incidence	15-year interval
C12-13	Hypopharynx	5	Notavailable	0.28	0.3	45-59	Iraq	Males	Mortality	15-year interval
C12-13	Hypopharynx	9	Notavailable	0.5	0.55	45-59	Iraq	Males	Incidence	15-year interval
C12-13	Hypopharynx	5	Notavailable	0.34	0.33	50-64	Iraq	Females	Mortality	15-year interval
C12-13	Hypopharynx	13	Notavailable	0.89	0.86	50-64	Iraq	Females	Incidence	15-year interval
C12-13	Hypopharynx	6	Notavailable	0.47	0.49	50-64	Iraq	Males	Mortality	15-year interval
C12-13	Hypopharynx	10	Notavailable	0.78	0.82	50-64	Iraq	Males	Incidence	15-year interval
C12-13	Hypopharynx	5	Notavailable	0.29	0.27	50-69	Iraq	Females	Mortality	Adjusted interval
C12-13	Hypopharynx	13	Notavailable	0.74	0.7	50-69	Iraq	Females	Incidence	Adjusted interval
C12-13	Hypopharynx	8	Notavailable	0.52	0.55	50-69	Iraq	Males	Mortality	Adjusted interval
C12-13	Hypopharynx	14	Notavailable	0.91	0.96	50-69	Iraq	Males	Incidence	Adjusted interval
C12-13	Hypopharynx	1	Notavailable	0.01	0.02	05-19	Iraq	Males	Incidence	15-year interval
C12-13	Hypopharynx	2	Notavailable	0.18	0.18	55-69	Iraq	Females	Mortality	15-year interval
C12-13	Hypopharynx	5	Notavailable	0.45	0.46	55-69	Iraq	Females	Incidence	15-year interval
C12-13	Hypopharynx	6	Notavailable	0.64	0.64	55-69	Iraq	Males	Mortality	15-year interval
C12-13	Hypopharynx	11	Notavailable	1.2	1.2	55-69	Iraq	Males	Incidence	15-year interval
C12-13	Hypopharynx	6	Notavailable	0.4	0.39	55-85	Iraq	Females	Mortality	Adjusted interval
C12-13	Hypopharynx	12	Notavailable	0.79	0.81	55-85	Iraq	Females	Incidence	Adjusted interval
C12-13	Hypopharynx	9	Notavailable	0.71	0.69	55-85	Iraq	Males	Mortality	Adjusted interval
C12-13	Hypopharynx	15	Notavailable	1.2	1.2	55-85	Iraq	Males	Incidence	Adjusted interval
C12-13	Hypopharynx	3	Notavailable	0.36	0.39	60-74	Iraq	Females	Mortality	15-year interval
C12-13	Hypopharynx	7	Notavailable	0.84	0.9	60-74	Iraq	Females	Incidence	15-year interval
C12-13	Hypopharynx	5	Notavailable	0.7	0.7	60-74	Iraq	Males	Mortality	15-year interval
C12-13	Hypopharynx	9	Notavailable	1.3	1.3	60-74	Iraq	Males	Incidence	15-year interval
C12-13	Hypopharynx	5	Notavailable	0.46	0.46	60-85+	Iraq	Females	Mortality	Adjusted interval
C12-13	Hypopharynx	10	Notavailable	0.93	0.94	60-85+	Iraq	Females	Incidence	Adjusted interval
C12-13	Hypopharynx	7	Notavailable	0.79	0.75	60-85+	Iraq	Males	Mortality	Adjusted interval
C12-13	Hypopharynx	11	Notavailable	1.2	1.2	60-85+	Iraq	Males	Incidence	Adjusted interval
C12-13	Hypopharynx	4	Notavailable	0.67	0.65	65-79	Iraq	Females	Mortality	15-year interval
C12-13	Hypopharynx	7	Notavailable	1.2	1.2	65-79	Iraq	Females	Incidence	15-year interval
C12-13	Hypopharynx	4	Notavailable	0.8	0.79	65-79	Iraq	Males	Mortality	15-year interval
C12-13	Hypopharynx	7	Notavailable	1.4	1.4	65-79	Iraq	Males	Incidence	15-year interval
C12-13	Hypopharynx	4	Notavailable	0.97	0.98	70-85+	Iraq	Females	Mortality	15-year interval
C12-13	Hypopharynx	7	Notavailable	1.7	1.8	70-85+	Iraq	Females	Incidence	15-year interval
C12-13	Hypopharynx	3	Notavailable	0.93	0.84	70-85+	Iraq	Males	Mortality	15-year interval
C12-13	Hypopharynx	4	Notavailable	1.2	1.2	70-85+	Iraq	Males	Incidence	15-year interval
C12-13	Hypopharynx	3	[1.3-6.8]	0.07	0.03	0-85+	Israel	Females	Incidence	15-year interval
C12-13	Hypopharynx	9	[5.6-14.6]	0.21	0.17	0-85+	Israel	Males	Incidence	15-year interval
C12-13	Hypopharynx	11	[5.6-21.7]	0.26	0.21	0-85+	Israel	Males	Mortality	15-year interval
C12-13	Hypopharynx	3	Notavailable	0.09	0.09	0-54	Israel	Males	Mortality	Adjusted interval
C12-13	Hypopharynx	3	Notavailable	0.09	0.09	0-54	Israel	Males	Incidence	Adjusted interval
C12-13	Hypopharynx	3	Notavailable	0.16	0.17	20-54	Israel	Males	Mortality	Adjusted interval
C12-13	Hypopharynx	3	Notavailable	0.16	0.16	20-54	Israel	Males	Incidence	Adjusted interval
C12-13	Hypopharynx	2	Notavailable	0.15	0.16	25-49	Israel	Males	Mortality	Adjusted interval
C12-13	Hypopharynx	2	Notavailable	0.15	0.15	25-49	Israel	Males	Incidence	Adjusted interval
C12-13	Hypopharynx	3	Notavailable	0.19	0.21	25-54	Israel	Males	Mortality	Adjusted interval
C12-13	Hypopharynx	3	Notavailable	0.19	0.2	25-54	Israel	Males	Incidence	Adjusted interval
C12-13	Hypopharynx	1	Notavailable	0.12	0.13	30-44	Israel	Males	Incidence	15-year interval
C12-13	Hypopharynx	3	Notavailable	0.24	0.26	30-54	Israel	Males	Mortality	Adjusted interval
C12-13	Hypopharynx	3	Notavailable	0.24	0.25	30-54	Israel	Males	Incidence	Adjusted interval
C12-13	Hypopharynx	2	Notavailable	0.26	0.29	35-49	Israel	Males	Mortality	15-year interval
C12-13	Hypopharynx	2	Notavailable	0.26	0.27	35-49	Israel	Males	Incidence	15-year interval
C12-13	Hypopharynx	3	Notavailable	0.31	0.33	35-54	Israel	Males	Mortality	Adjusted interval
C12-13	Hypopharynx	3	Notavailable	0.31	0.32	35-54	Israel	Males	Incidence	Adjusted interval
C12-13	Hypopharynx	3	Notavailable	0.43	0.45	40-54	Israel	Males	Mortality	15-year interval
C12-13	Hypopharynx	3	Notavailable	0.43	0.43	40-54	Israel	Males	Incidence	15-year interval
C12-13	Hypopharynx	1	Notavailable	0.08	0.06	40-69	Israel	Females	Incidence	Adjusted interval
C12-13	Hypopharynx	7	Notavailable	0.58	0.59	40-69	Israel	Males	Mortality	Adjusted interval
C12-13	Hypopharynx	6	Notavailable	0.5	0.48	40-69	Israel	Males	Incidence	Adjusted interval
C12-13	Hypopharynx	4	Notavailable	0.66	0.66	45-59	Israel	Males	Mortality	15-year interval
C12-13	Hypopharynx	2	Notavailable	0.33	0.34	45-59	Israel	Males	Incidence	15-year interval
C12-13	Hypopharynx	4	Notavailable	0.73	0.73	50-64	Israel	Males	Mortality	15-year interval
C12-13	Hypopharynx	2	Notavailable	0.37	0.38	50-64	Israel	Males	Incidence	15-year interval
C12-13	Hypopharynx	1	Notavailable	0.13	0.1	50-69	Israel	Females	Incidence	Adjusted interval
C12-13	Hypopharynx	5	Notavailable	0.7	0.71	50-69	Israel	Males	Mortality	Adjusted interval
C12-13	Hypopharynx	4	Notavailable	0.56	0.53	50-69	Israel	Males	Incidence	Adjusted interval
C12-13	Hypopharynx	1	Notavailable	0.18	0.15	55-69	Israel	Females	Incidence	15-year interval
C12-13	Hypopharynx	4	Notavailable	0.78	0.8	55-69	Israel	Males	Mortality	15-year interval
C12-13	Hypopharynx	3	Notavailable	0.59	0.55	55-69	Israel	Males	Incidence	15-year interval
C12-13	Hypopharynx	3	Notavailable	0.32	0.19	55-85	Israel	Females	Incidence	Adjusted interval
C12-13	Hypopharynx	8	Notavailable	1	0.88	55-85	Israel	Males	Mortality	Adjusted interval
C12-13	Hypopharynx	6	Notavailable	0.75	0.63	55-85	Israel	Males	Incidence	Adjusted interval
C12-13	Hypopharynx	1	Notavailable	0.2	0.18	60-74	Israel	Females	Incidence	15-year interval
C12-13	Hypopharynx	3	Notavailable	0.67	0.73	60-74	Israel	Males	Mortality	15-year interval
C12-13	Hypopharynx	3	Notavailable	0.67	0.67	60-74	Israel	Males	Incidence	15-year interval
C12-13	Hypopharynx	3	Notavailable	0.4	0.26	60-85+	Israel	Females	Incidence	Adjusted interval
C12-13	Hypopharynx	7	Notavailable	1.1	0.99	60-85+	Israel	Males	Mortality	Adjusted interval
C12-13	Hypopharynx	6	Notavailable	0.96	0.86	60-85+	Israel	Males	Incidence	Adjusted interval
C12-13	Hypopharynx	1	Notavailable	0.25	0.27	65-79	Israel	Females	Incidence	15-year interval
C12-13	Hypopharynx	2	Notavailable	0.57	0.55	65-79	Israel	Males	Mortality	15-year interval
C12-13	Hypopharynx	3	Notavailable	0.86	0.85	65-79	Israel	Males	Incidence	15-year interval
C12-13	Hypopharynx	2	Notavailable	0.53	0.32	70-85+	Israel	Females	Incidence	15-year interval
C12-13	Hypopharynx	4	Notavailable	1.4	1.1	70-85+	Israel	Males	Mortality	15-year interval
C12-13	Hypopharynx	3	Notavailable	1	0.85	70-85+	Israel	Males	Incidence	15-year interval
C12-13	Hypopharynx	3	[1.5-6.1]	0.06	0.07	0-85+	Jordan	Males	Mortality	15-year interval
C12-13	Hypopharynx	3	[1.6-5.6]	0.06	0.07	0-85+	Jordan	Males	Incidence	15-year interval
C12-13	Hypopharynx	2	Notavailable	0.04	0.05	0-54	Jordan	Males	Mortality	Adjusted interval
C12-13	Hypopharynx	2	Notavailable	0.04	0.05	0-54	Jordan	Males	Incidence	Adjusted interval
C12-13	Hypopharynx	1	Notavailable	0.07	0.08	15-29	Jordan	Males	Mortality	15-year interval
C12-13	Hypopharynx	1	Notavailable	0.06	0.06	15-34	Jordan	Males	Mortality	Adjusted interval
C12-13	Hypopharynx	1	Notavailable	0.08	0.09	20-34	Jordan	Males	Mortality	15-year interval
C12-13	Hypopharynx	1	Notavailable	0.06	0.07	20-39	Jordan	Males	Mortality	Adjusted interval
C12-13	Hypopharynx	2	Notavailable	0.09	0.09	20-54	Jordan	Males	Mortality	Adjusted interval
C12-13	Hypopharynx	2	Notavailable	0.09	0.1	20-54	Jordan	Males	Incidence	Adjusted interval
C12-13	Hypopharynx	1	Notavailable	0.09	0.1	25-39	Jordan	Males	Mortality	15-year interval
C12-13	Hypopharynx	2	Notavailable	0.12	0.13	25-49	Jordan	Males	Mortality	Adjusted interval
C12-13	Hypopharynx	2	Notavailable	0.12	0.14	25-49	Jordan	Males	Incidence	Adjusted interval
C12-13	Hypopharynx	2	Notavailable	0.11	0.12	25-54	Jordan	Males	Mortality	Adjusted interval
C12-13	Hypopharynx	2	Notavailable	0.11	0.12	25-54	Jordan	Males	Incidence	Adjusted interval
C12-13	Hypopharynx	1	Notavailable	0.1	0.11	30-44	Jordan	Males	Incidence	15-year interval
C12-13	Hypopharynx	1	Notavailable	0.07	0.08	30-54	Jordan	Males	Mortality	Adjusted interval
C12-13	Hypopharynx	2	Notavailable	0.14	0.15	30-54	Jordan	Males	Incidence	Adjusted interval
C12-13	Hypopharynx	1	Notavailable	0.11	0.13	35-49	Jordan	Males	Mortality	15-year interval
C12-13	Hypopharynx	2	Notavailable	0.22	0.24	35-49	Jordan	Males	Incidence	15-year interval
C12-13	Hypopharynx	1	Notavailable	0.09	0.1	35-54	Jordan	Males	Mortality	Adjusted interval
C12-13	Hypopharynx	2	Notavailable	0.18	0.19	35-54	Jordan	Males	Incidence	Adjusted interval
C12-13	Hypopharynx	1	Notavailable	0.13	0.14	40-54	Jordan	Males	Mortality	15-year interval
C12-13	Hypopharynx	2	Notavailable	0.26	0.26	40-54	Jordan	Males	Incidence	15-year interval
C12-13	Hypopharynx	1	Notavailable	0.09	0.08	40-69	Jordan	Males	Mortality	Adjusted interval
C12-13	Hypopharynx	2	Notavailable	0.19	0.15	40-69	Jordan	Males	Incidence	Adjusted interval
C12-13	Hypopharynx	1	Notavailable	0.17	0.15	45-59	Jordan	Males	Mortality	15-year interval
C12-13	Hypopharynx	1	Notavailable	0.17	0.15	45-59	Jordan	Males	Incidence	15-year interval
C12-13	Hypopharynx	1	Notavailable	0.24	0.18	55-85	Jordan	Males	Mortality	Adjusted interval
C12-13	Hypopharynx	1	Notavailable	0.24	0.18	55-85	Jordan	Males	Incidence	Adjusted interval
C12-13	Hypopharynx	1	Notavailable	0.37	0.24	60-85+	Jordan	Males	Mortality	Adjusted interval
C12-13	Hypopharynx	1	Notavailable	0.37	0.24	60-85+	Jordan	Males	Incidence	Adjusted interval
C12-13	Hypopharynx	1	Notavailable	0.89	0.67	70-85+	Jordan	Males	Mortality	15-year interval
C12-13	Hypopharynx	1	Notavailable	0.89	0.67	70-85+	Jordan	Males	Incidence	15-year interval
C12-13	Hypopharynx	1	[0.60-1.6]	0.04	0.03	0-85+	Kuwait	Males	Incidence	15-year interval
C12-13	Hypopharynx	1	[0.60-1.8]	0.04	0.03	0-85+	Kuwait	Males	Mortality	15-year interval
C12-13	Hypopharynx	1	Notavailable	0.05	0.04	0-54	Kuwait	Males	Mortality	Adjusted interval
C12-13	Hypopharynx	1	Notavailable	0.05	0.04	0-54	Kuwait	Males	Incidence	Adjusted interval
C12-13	Hypopharynx	1	Notavailable	0.06	0.07	20-54	Kuwait	Males	Mortality	Adjusted interval
C12-13	Hypopharynx	1	Notavailable	0.06	0.07	20-54	Kuwait	Males	Incidence	Adjusted interval
C12-13	Hypopharynx	1	Notavailable	0.07	0.08	25-54	Kuwait	Males	Mortality	Adjusted interval
C12-13	Hypopharynx	1	Notavailable	0.07	0.08	25-54	Kuwait	Males	Incidence	Adjusted interval
C12-13	Hypopharynx	1	Notavailable	0.08	0.1	30-54	Kuwait	Males	Mortality	Adjusted interval
C12-13	Hypopharynx	1	Notavailable	0.08	0.1	30-54	Kuwait	Males	Incidence	Adjusted interval
C12-13	Hypopharynx	1	Notavailable	0.1	0.13	35-54	Kuwait	Males	Mortality	Adjusted interval
C12-13	Hypopharynx	1	Notavailable	0.1	0.13	35-54	Kuwait	Males	Incidence	Adjusted interval
C12-13	Hypopharynx	1	Notavailable	0.15	0.18	40-54	Kuwait	Males	Mortality	15-year interval
C12-13	Hypopharynx	1	Notavailable	0.15	0.18	40-54	Kuwait	Males	Incidence	15-year interval
C12-13	Hypopharynx	1	Notavailable	0.11	0.11	40-69	Kuwait	Males	Mortality	Adjusted interval
C12-13	Hypopharynx	1	Notavailable	0.11	0.11	40-69	Kuwait	Males	Incidence	Adjusted interval
C12-13	Hypopharynx	1	Notavailable	0.2	0.2	45-59	Kuwait	Males	Mortality	15-year interval
C12-13	Hypopharynx	1	Notavailable	0.2	0.2	45-59	Kuwait	Males	Incidence	15-year interval
C12-13	Hypopharynx	1	Notavailable	0.29	0.23	50-64	Kuwait	Males	Mortality	15-year interval
C12-13	Hypopharynx	1	Notavailable	0.29	0.23	50-64	Kuwait	Males	Incidence	15-year interval
C12-13	Hypopharynx	1	Notavailable	0.26	0.19	50-69	Kuwait	Males	Mortality	Adjusted interval
C12-13	Hypopharynx	1	Notavailable	0.26	0.19	50-69	Kuwait	Males	Incidence	Adjusted interval
C12-13	Hypopharynx	1	[0.20-5.9]	0.03	0.02	0-85+	Lebanon	Females	Mortality	15-year interval
C12-13	Hypopharynx	2	[0.30-11.9]	0.07	0.06	0-85+	Lebanon	Males	Mortality	15-year interval
C12-13	Hypopharynx	2	[0.40-9.8]	0.07	0.04	0-85+	Lebanon	Females	Incidence	15-year interval
C12-13	Hypopharynx	2	[0.40-9.8]	0.07	0.06	0-85+	Lebanon	Males	Incidence	15-year interval
C12-13	Hypopharynx	1	Notavailable	0.04	0.03	0-54	Lebanon	Males	Mortality	Adjusted interval
C12-13	Hypopharynx	1	Notavailable	0.04	0.03	0-54	Lebanon	Males	Incidence	Adjusted interval
C12-13	Hypopharynx	1	Notavailable	0.06	0.06	20-54	Lebanon	Males	Mortality	Adjusted interval
C12-13	Hypopharynx	1	Notavailable	0.06	0.06	20-54	Lebanon	Males	Incidence	Adjusted interval
C12-13	Hypopharynx	1	Notavailable	0.08	0.07	25-54	Lebanon	Males	Mortality	Adjusted interval
C12-13	Hypopharynx	1	Notavailable	0.08	0.07	25-54	Lebanon	Males	Incidence	Adjusted interval
C12-13	Hypopharynx	1	Notavailable	0.1	0.09	30-54	Lebanon	Males	Mortality	Adjusted interval
C12-13	Hypopharynx	1	Notavailable	0.1	0.09	30-54	Lebanon	Males	Incidence	Adjusted interval
C12-13	Hypopharynx	1	Notavailable	0.13	0.11	35-54	Lebanon	Males	Mortality	Adjusted interval
C12-13	Hypopharynx	1	Notavailable	0.13	0.11	35-54	Lebanon	Males	Incidence	Adjusted interval
C12-13	Hypopharynx	1	Notavailable	0.18	0.15	40-54	Lebanon	Males	Mortality	15-year interval
C12-13	Hypopharynx	1	Notavailable	0.18	0.15	40-54	Lebanon	Males	Incidence	15-year interval
C12-13	Hypopharynx	2	Notavailable	0.22	0.22	40-69	Lebanon	Males	Mortality	Adjusted interval
C12-13	Hypopharynx	2	Notavailable	0.22	0.22	40-69	Lebanon	Males	Incidence	Adjusted interval
C12-13	Hypopharynx	1	Notavailable	0.19	0.17	45-59	Lebanon	Males	Mortality	15-year interval
C12-13	Hypopharynx	1	Notavailable	0.19	0.17	45-59	Lebanon	Males	Incidence	15-year interval
C12-13	Hypopharynx	2	Notavailable	0.43	0.48	50-64	Lebanon	Males	Mortality	15-year interval
C12-13	Hypopharynx	2	Notavailable	0.43	0.48	50-64	Lebanon	Males	Incidence	15-year interval
C12-13	Hypopharynx	2	Notavailable	0.36	0.39	50-69	Lebanon	Males	Mortality	Adjusted interval
C12-13	Hypopharynx	2	Notavailable	0.36	0.39	50-69	Lebanon	Males	Incidence	Adjusted interval
C12-13	Hypopharynx	1	Notavailable	0.28	0.32	55-69	Lebanon	Males	Mortality	15-year interval
C12-13	Hypopharynx	1	Notavailable	0.28	0.32	55-69	Lebanon	Males	Incidence	15-year interval
C12-13	Hypopharynx	1	Notavailable	0.2	0.12	55-85	Lebanon	Females	Mortality	Adjusted interval
C12-13	Hypopharynx	2	Notavailable	0.4	0.25	55-85	Lebanon	Females	Incidence	Adjusted interval
C12-13	Hypopharynx	1	Notavailable	0.19	0.24	55-85	Lebanon	Males	Mortality	Adjusted interval
C12-13	Hypopharynx	1	Notavailable	0.19	0.24	55-85	Lebanon	Males	Incidence	Adjusted interval
C12-13	Hypopharynx	1	Notavailable	0.37	0.4	60-74	Lebanon	Males	Mortality	15-year interval
C12-13	Hypopharynx	1	Notavailable	0.37	0.4	60-74	Lebanon	Males	Incidence	15-year interval
C12-13	Hypopharynx	1	Notavailable	0.26	0.17	60-85+	Lebanon	Females	Mortality	Adjusted interval
C12-13	Hypopharynx	2	Notavailable	0.53	0.34	60-85+	Lebanon	Females	Incidence	Adjusted interval
C12-13	Hypopharynx	1	Notavailable	0.27	0.32	60-85+	Lebanon	Males	Mortality	Adjusted interval
C12-13	Hypopharynx	1	Notavailable	0.27	0.32	60-85+	Lebanon	Males	Incidence	Adjusted interval
C12-13	Hypopharynx	1	Notavailable	0.48	0.31	65-79	Lebanon	Females	Mortality	15-year interval
C12-13	Hypopharynx	2	Notavailable	0.96	0.62	65-79	Lebanon	Females	Incidence	15-year interval
C12-13	Hypopharynx	1	Notavailable	0.54	0.47	70-85+	Lebanon	Females	Mortality	15-year interval
C12-13	Hypopharynx	2	Notavailable	1.1	0.93	70-85+	Lebanon	Females	Incidence	15-year interval
C12-13	Hypopharynx	2	Notavailable	0.01	0.01	0-54	Levant	Females	Mortality	Adjusted interval
C12-13	Hypopharynx	2	Notavailable	0.01	0.01	0-54	Levant	Females	Incidence	Adjusted interval
C12-13	Hypopharynx	6	Notavailable	0.03	0.04	0-54	Levant	Males	Mortality	Adjusted interval
C12-13	Hypopharynx	6	Notavailable	0.03	0.04	0-54	Levant	Males	Incidence	Adjusted interval
C12-13	Hypopharynx	6	Notavailable	0.03	0.04	0-85+	Levant	Females	Mortality	15-year interval
C12-13	Hypopharynx	8	Notavailable	0.04	0.05	0-85+	Levant	Females	Incidence	15-year interval
C12-13	Hypopharynx	13	Notavailable	0.07	0.08	0-85+	Levant	Males	Mortality	15-year interval
C12-13	Hypopharynx	13	Notavailable	0.07	0.09	0-85+	Levant	Males	Incidence	15-year interval
C12-13	Hypopharynx	2	Notavailable	0.04	0.04	15-29	Levant	Males	Mortality	15-year interval
C12-13	Hypopharynx	2	Notavailable	0.03	0.03	15-34	Levant	Males	Mortality	Adjusted interval
C12-13	Hypopharynx	2	Notavailable	0.04	0.05	20-34	Levant	Males	Mortality	15-year interval
C12-13	Hypopharynx	1	Notavailable	0.02	0.02	20-39	Levant	Females	Incidence	Adjusted interval
C12-13	Hypopharynx	2	Notavailable	0.03	0.04	20-39	Levant	Males	Mortality	Adjusted interval
C12-13	Hypopharynx	2	Notavailable	0.02	0.03	20-54	Levant	Females	Mortality	Adjusted interval
C12-13	Hypopharynx	2	Notavailable	0.02	0.02	20-54	Levant	Females	Incidence	Adjusted interval
C12-13	Hypopharynx	6	Notavailable	0.07	0.08	20-54	Levant	Males	Mortality	Adjusted interval
C12-13	Hypopharynx	6	Notavailable	0.07	0.08	20-54	Levant	Males	Incidence	Adjusted interval
C12-13	Hypopharynx	1	Notavailable	0.02	0.02	25-39	Levant	Females	Incidence	15-year interval
C12-13	Hypopharynx	2	Notavailable	0.05	0.05	25-39	Levant	Males	Mortality	15-year interval
C12-13	Hypopharynx	1	Notavailable	0.02	0.02	25-49	Levant	Females	Mortality	Adjusted interval
C12-13	Hypopharynx	1	Notavailable	0.02	0.01	25-49	Levant	Females	Incidence	Adjusted interval
C12-13	Hypopharynx	4	Notavailable	0.06	0.07	25-49	Levant	Males	Mortality	Adjusted interval
C12-13	Hypopharynx	4	Notavailable	0.06	0.08	25-49	Levant	Males	Incidence	Adjusted interval
C12-13	Hypopharynx	2	Notavailable	0.03	0.03	25-54	Levant	Females	Mortality	Adjusted interval
C12-13	Hypopharynx	2	Notavailable	0.03	0.03	25-54	Levant	Females	Incidence	Adjusted interval
C12-13	Hypopharynx	6	Notavailable	0.09	0.1	25-54	Levant	Males	Mortality	Adjusted interval
C12-13	Hypopharynx	6	Notavailable	0.09	0.1	25-54	Levant	Males	Incidence	Adjusted interval
C12-13	Hypopharynx	1	Notavailable	0.03	0.03	30-44	Levant	Females	Mortality	15-year interval
C12-13	Hypopharynx	1	Notavailable	0.03	0.03	30-44	Levant	Females	Incidence	15-year interval
C12-13	Hypopharynx	2	Notavailable	0.05	0.06	30-44	Levant	Males	Incidence	15-year interval
C12-13	Hypopharynx	2	Notavailable	0.04	0.04	30-54	Levant	Females	Mortality	Adjusted interval
C12-13	Hypopharynx	2	Notavailable	0.04	0.04	30-54	Levant	Females	Incidence	Adjusted interval
C12-13	Hypopharynx	4	Notavailable	0.07	0.09	30-54	Levant	Males	Mortality	Adjusted interval
C12-13	Hypopharynx	6	Notavailable	0.11	0.13	30-54	Levant	Males	Incidence	Adjusted interval
C12-13	Hypopharynx	1	Notavailable	0.03	0.03	35-49	Levant	Females	Mortality	15-year interval
C12-13	Hypopharynx	1	Notavailable	0.03	0.03	35-49	Levant	Females	Incidence	15-year interval
C12-13	Hypopharynx	2	Notavailable	0.06	0.07	35-49	Levant	Males	Mortality	15-year interval
C12-13	Hypopharynx	4	Notavailable	0.12	0.14	35-49	Levant	Males	Incidence	15-year interval
C12-13	Hypopharynx	2	Notavailable	0.05	0.05	35-54	Levant	Females	Mortality	Adjusted interval
C12-13	Hypopharynx	2	Notavailable	0.05	0.05	35-54	Levant	Females	Incidence	Adjusted interval
C12-13	Hypopharynx	4	Notavailable	0.1	0.11	35-54	Levant	Males	Mortality	Adjusted interval
C12-13	Hypopharynx	6	Notavailable	0.15	0.16	35-54	Levant	Males	Incidence	Adjusted interval
C12-13	Hypopharynx	2	Notavailable	0.07	0.07	40-54	Levant	Females	Mortality	15-year interval
C12-13	Hypopharynx	1	Notavailable	0.04	0.04	40-54	Levant	Females	Incidence	15-year interval
C12-13	Hypopharynx	4	Notavailable	0.14	0.15	40-54	Levant	Males	Mortality	15-year interval
C12-13	Hypopharynx	6	Notavailable	0.22	0.22	40-54	Levant	Males	Incidence	15-year interval
C12-13	Hypopharynx	3	Notavailable	0.07	0.07	40-69	Levant	Females	Mortality	Adjusted interval
C12-13	Hypopharynx	2	Notavailable	0.05	0.05	40-69	Levant	Females	Incidence	Adjusted interval
C12-13	Hypopharynx	8	Notavailable	0.19	0.21	40-69	Levant	Males	Mortality	Adjusted interval
C12-13	Hypopharynx	10	Notavailable	0.24	0.25	40-69	Levant	Males	Incidence	Adjusted interval
C12-13	Hypopharynx	1	Notavailable	0.04	0.04	45-59	Levant	Females	Mortality	15-year interval
C12-13	Hypopharynx	1	Notavailable	0.04	0.04	45-59	Levant	Females	Incidence	15-year interval
C12-13	Hypopharynx	5	Notavailable	0.21	0.21	45-59	Levant	Males	Mortality	15-year interval
C12-13	Hypopharynx	5	Notavailable	0.21	0.21	45-59	Levant	Males	Incidence	15-year interval
C12-13	Hypopharynx	2	Notavailable	0.11	0.11	50-64	Levant	Females	Mortality	15-year interval
C12-13	Hypopharynx	2	Notavailable	0.11	0.11	50-64	Levant	Females	Incidence	15-year interval
C12-13	Hypopharynx	5	Notavailable	0.26	0.28	50-64	Levant	Males	Mortality	15-year interval
C12-13	Hypopharynx	5	Notavailable	0.26	0.28	50-64	Levant	Males	Incidence	15-year interval
C12-13	Hypopharynx	2	Notavailable	0.09	0.09	50-69	Levant	Females	Mortality	Adjusted interval
C12-13	Hypopharynx	2	Notavailable	0.09	0.09	50-69	Levant	Females	Incidence	Adjusted interval
C12-13	Hypopharynx	6	Notavailable	0.27	0.28	50-69	Levant	Males	Mortality	Adjusted interval
C12-13	Hypopharynx	6	Notavailable	0.27	0.28	50-69	Levant	Males	Incidence	Adjusted interval
C12-13	Hypopharynx	1	Notavailable	0.07	0.07	55-69	Levant	Females	Mortality	15-year interval
C12-13	Hypopharynx	1	Notavailable	0.07	0.07	55-69	Levant	Females	Incidence	15-year interval
C12-13	Hypopharynx	4	Notavailable	0.28	0.29	55-69	Levant	Males	Mortality	15-year interval
C12-13	Hypopharynx	4	Notavailable	0.28	0.29	55-69	Levant	Males	Incidence	15-year interval
C12-13	Hypopharynx	4	Notavailable	0.19	0.18	55-85	Levant	Females	Mortality	Adjusted interval
C12-13	Hypopharynx	6	Notavailable	0.28	0.24	55-85	Levant	Females	Incidence	Adjusted interval
C12-13	Hypopharynx	7	Notavailable	0.35	0.32	55-85	Levant	Males	Mortality	Adjusted interval
C12-13	Hypopharynx	7	Notavailable	0.35	0.32	55-85	Levant	Males	Incidence	Adjusted interval
C12-13	Hypopharynx	2	Notavailable	0.18	0.18	60-74	Levant	Females	Mortality	15-year interval
C12-13	Hypopharynx	2	Notavailable	0.18	0.18	60-74	Levant	Females	Incidence	15-year interval
C12-13	Hypopharynx	3	Notavailable	0.29	0.29	60-74	Levant	Males	Mortality	15-year interval
C12-13	Hypopharynx	3	Notavailable	0.29	0.29	60-74	Levant	Males	Incidence	15-year interval
C12-13	Hypopharynx	4	Notavailable	0.27	0.24	60-85+	Levant	Females	Mortality	Adjusted interval
C12-13	Hypopharynx	6	Notavailable	0.4	0.33	60-85+	Levant	Females	Incidence	Adjusted interval
C12-13	Hypopharynx	6	Notavailable	0.45	0.39	60-85+	Levant	Males	Mortality	Adjusted interval
C12-13	Hypopharynx	6	Notavailable	0.45	0.39	60-85+	Levant	Males	Incidence	Adjusted interval
C12-13	Hypopharynx	3	Notavailable	0.37	0.3	65-79	Levant	Females	Mortality	15-year interval
C12-13	Hypopharynx	5	Notavailable	0.61	0.47	65-79	Levant	Females	Incidence	15-year interval
C12-13	Hypopharynx	1	Notavailable	0.14	0.15	65-79	Levant	Males	Mortality	15-year interval
C12-13	Hypopharynx	1	Notavailable	0.14	0.15	65-79	Levant	Males	Incidence	15-year interval
C12-13	Hypopharynx	3	Notavailable	0.47	0.45	70-85+	Levant	Females	Mortality	15-year interval
C12-13	Hypopharynx	5	Notavailable	0.78	0.71	70-85+	Levant	Females	Incidence	15-year interval
C12-13	Hypopharynx	3	Notavailable	0.55	0.41	70-85+	Levant	Males	Mortality	15-year interval
C12-13	Hypopharynx	3	Notavailable	0.55	0.41	70-85+	Levant	Males	Incidence	15-year interval
C12-13	Hypopharynx	2	[0.20-23.7]	0.06	0.04	0-85+	Libya	Females	Incidence	15-year interval
C12-13	Hypopharynx	4	[0.60-25.7]	0.12	0.22	0-85+	Libya	Males	Mortality	15-year interval
C12-13	Hypopharynx	6	[1.0-34.4]	0.18	0.29	0-85+	Libya	Males	Incidence	15-year interval
C12-13	Hypopharynx	2	Notavailable	0.07	0.05	0-54	Libya	Females	Incidence	Adjusted interval
C12-13	Hypopharynx	2	Notavailable	0.18	0.15	20-39	Libya	Females	Incidence	Adjusted interval
C12-13	Hypopharynx	2	Notavailable	0.12	0.1	20-54	Libya	Females	Incidence	Adjusted interval
C12-13	Hypopharynx	2	Notavailable	0.24	0.22	25-39	Libya	Females	Incidence	15-year interval
C12-13	Hypopharynx	2	Notavailable	0.15	0.13	25-49	Libya	Females	Incidence	Adjusted interval
C12-13	Hypopharynx	2	Notavailable	0.14	0.12	25-54	Libya	Females	Incidence	Adjusted interval
C12-13	Hypopharynx	2	Notavailable	0.24	0.24	30-44	Libya	Females	Incidence	15-year interval
C12-13	Hypopharynx	2	Notavailable	0.17	0.15	30-54	Libya	Females	Incidence	Adjusted interval
C12-13	Hypopharynx	2	Notavailable	0.27	0.24	35-49	Libya	Females	Incidence	15-year interval
C12-13	Hypopharynx	2	Notavailable	0.22	0.19	35-54	Libya	Females	Incidence	Adjusted interval
C12-13	Hypopharynx	4	Notavailable	1.3	1.4	55-85	Libya	Males	Mortality	Adjusted interval
C12-13	Hypopharynx	6	Notavailable	2	1.9	55-85	Libya	Males	Incidence	Adjusted interval
C12-13	Hypopharynx	4	Notavailable	2	2	60-85+	Libya	Males	Mortality	Adjusted interval
C12-13	Hypopharynx	6	Notavailable	3	2.7	60-85+	Libya	Males	Incidence	Adjusted interval
C12-13	Hypopharynx	1	Notavailable	0.89	0.65	65-79	Libya	Males	Mortality	15-year interval
C12-13	Hypopharynx	2	Notavailable	1.8	1.3	65-79	Libya	Males	Incidence	15-year interval
C12-13	Hypopharynx	4	Notavailable	4.9	5.4	70-85+	Libya	Males	Mortality	15-year interval
C12-13	Hypopharynx	6	Notavailable	7.4	7.3	70-85+	Libya	Males	Incidence	15-year interval
C12-13	Hypopharynx	1	[0.10-7.1]	0.04	0.09	0-85+	Mauritania	Females	Incidence	15-year interval
C12-13	Hypopharynx	1	[0.20-6.4]	0.04	0.09	0-85+	Mauritania	Females	Mortality	15-year interval
C12-13	Hypopharynx	1	Notavailable	0.24	0.32	40-69	Mauritania	Females	Mortality	Adjusted interval
C12-13	Hypopharynx	1	Notavailable	0.24	0.32	40-69	Mauritania	Females	Incidence	Adjusted interval
C12-13	Hypopharynx	1	Notavailable	0.47	0.57	50-69	Mauritania	Females	Mortality	Adjusted interval
C12-13	Hypopharynx	1	Notavailable	0.47	0.57	50-69	Mauritania	Females	Incidence	Adjusted interval
C12-13	Hypopharynx	1	Notavailable	0.72	0.83	55-69	Mauritania	Females	Mortality	15-year interval
C12-13	Hypopharynx	1	Notavailable	0.72	0.83	55-69	Mauritania	Females	Incidence	15-year interval
C12-13	Hypopharynx	1	Notavailable	0.54	0.61	55-85	Mauritania	Females	Mortality	Adjusted interval
C12-13	Hypopharynx	1	Notavailable	0.54	0.61	55-85	Mauritania	Females	Incidence	Adjusted interval
C12-13	Hypopharynx	1	Notavailable	0.98	1	60-74	Mauritania	Females	Mortality	15-year interval
C12-13	Hypopharynx	1	Notavailable	0.98	1	60-74	Mauritania	Females	Incidence	15-year interval
C12-13	Hypopharynx	1	Notavailable	0.79	0.83	60-85+	Mauritania	Females	Mortality	Adjusted interval
C12-13	Hypopharynx	1	Notavailable	0.79	0.83	60-85+	Mauritania	Females	Incidence	Adjusted interval
C12-13	Hypopharynx	1	Notavailable	1.4	1.5	65-79	Mauritania	Females	Mortality	15-year interval
C12-13	Hypopharynx	1	Notavailable	1.4	1.5	65-79	Mauritania	Females	Incidence	15-year interval
C12-13	Hypopharynx	1	Notavailable	0	0	0-14	MENA	Females	Mortality	15-year interval
C12-13	Hypopharynx	1	Notavailable	0	0	0-14	MENA	Females	Incidence	15-year interval
C12-13	Hypopharynx	2	Notavailable	0	0	0-14	MENA	Males	Incidence	15-year interval
C12-13	Hypopharynx	1	Notavailable	0	0	0-19	MENA	Females	Mortality	Adjusted interval
C12-13	Hypopharynx	4	Notavailable	0.01	0.01	0-19	MENA	Females	Incidence	Adjusted interval
C12-13	Hypopharynx	1	Notavailable	0	0	0-19	MENA	Males	Mortality	Adjusted interval
C12-13	Hypopharynx	4	Notavailable	0	0	0-19	MENA	Males	Incidence	Adjusted interval
C12-13	Hypopharynx	6	Notavailable	0.01	0.01	0-24	MENA	Females	Mortality	Adjusted interval
C12-13	Hypopharynx	6	Notavailable	0.01	0.01	0-24	MENA	Females	Incidence	Adjusted interval
C12-13	Hypopharynx	14	Notavailable	0.01	0.01	0-24	MENA	Males	Mortality	Adjusted interval
C12-13	Hypopharynx	7	Notavailable	0.01	0.01	0-24	MENA	Males	Incidence	Adjusted interval
C12-13	Hypopharynx	97	Notavailable	0.06	0.07	0-54	MENA	Females	Mortality	Adjusted interval
C12-13	Hypopharynx	209	Notavailable	0.12	0.13	0-54	MENA	Females	Incidence	Adjusted interval
C12-13	Hypopharynx	97	Notavailable	0.05	0.06	0-54	MENA	Males	Mortality	Adjusted interval
C12-13	Hypopharynx	152	Notavailable	0.08	0.09	0-54	MENA	Males	Incidence	Adjusted interval
C12-13	Hypopharynx	241	Notavailable	0.13	0.16	0-85+	MENA	Females	Mortality	15-year interval
C12-13	Hypopharynx	433	Notavailable	0.23	0.27	0-85+	MENA	Females	Incidence	15-year interval
C12-13	Hypopharynx	263	Notavailable	0.13	0.17	0-85+	MENA	Males	Mortality	15-year interval
C12-13	Hypopharynx	395	Notavailable	0.19	0.26	0-85+	MENA	Males	Incidence	15-year interval
C12-13	Hypopharynx	6	Notavailable	0.01	0.01	10-24	MENA	Females	Mortality	15-year interval
C12-13	Hypopharynx	5	Notavailable	0.01	0.01	10-24	MENA	Females	Incidence	15-year interval
C12-13	Hypopharynx	14	Notavailable	0.03	0.03	10-24	MENA	Males	Mortality	15-year interval
C12-13	Hypopharynx	6	Notavailable	0.01	0.01	10-24	MENA	Males	Incidence	15-year interval
C12-13	Hypopharynx	7	Notavailable	0.01	0.01	15-29	MENA	Females	Mortality	15-year interval
C12-13	Hypopharynx	26	Notavailable	0.05	0.05	15-29	MENA	Females	Incidence	15-year interval
C12-13	Hypopharynx	33	Notavailable	0.06	0.06	15-29	MENA	Males	Mortality	15-year interval
C12-13	Hypopharynx	28	Notavailable	0.05	0.05	15-29	MENA	Males	Incidence	15-year interval
C12-13	Hypopharynx	9	Notavailable	0.01	0.01	15-34	MENA	Females	Mortality	Adjusted interval
C12-13	Hypopharynx	51	Notavailable	0.08	0.08	15-34	MENA	Females	Incidence	Adjusted interval
C12-13	Hypopharynx	34	Notavailable	0.05	0.05	15-34	MENA	Males	Mortality	Adjusted interval
C12-13	Hypopharynx	43	Notavailable	0.06	0.06	15-34	MENA	Males	Incidence	Adjusted interval
C12-13	Hypopharynx	9	Notavailable	0.02	0.02	20-34	MENA	Females	Mortality	15-year interval
C12-13	Hypopharynx	48	Notavailable	0.1	0.1	20-34	MENA	Females	Incidence	15-year interval
C12-13	Hypopharynx	33	Notavailable	0.06	0.07	20-34	MENA	Males	Mortality	15-year interval
C12-13	Hypopharynx	41	Notavailable	0.08	0.08	20-34	MENA	Males	Incidence	15-year interval
C12-13	Hypopharynx	15	Notavailable	0.03	0.03	20-39	MENA	Females	Mortality	Adjusted interval
C12-13	Hypopharynx	76	Notavailable	0.13	0.12	20-39	MENA	Females	Incidence	Adjusted interval
C12-13	Hypopharynx	47	Notavailable	0.07	0.07	20-39	MENA	Males	Mortality	Adjusted interval
C12-13	Hypopharynx	58	Notavailable	0.09	0.08	20-39	MENA	Males	Incidence	Adjusted interval
C12-13	Hypopharynx	96	Notavailable	0.11	0.12	20-54	MENA	Females	Mortality	Adjusted interval
C12-13	Hypopharynx	205	Notavailable	0.23	0.25	20-54	MENA	Females	Incidence	Adjusted interval
C12-13	Hypopharynx	96	Notavailable	0.1	0.1	20-54	MENA	Males	Mortality	Adjusted interval
C12-13	Hypopharynx	148	Notavailable	0.15	0.16	20-54	MENA	Males	Incidence	Adjusted interval
C12-13	Hypopharynx	10	Notavailable	0.02	0.02	25-39	MENA	Females	Mortality	15-year interval
C12-13	Hypopharynx	74	Notavailable	0.17	0.17	25-39	MENA	Females	Incidence	15-year interval
C12-13	Hypopharynx	34	Notavailable	0.07	0.07	25-39	MENA	Males	Mortality	15-year interval
C12-13	Hypopharynx	55	Notavailable	0.11	0.11	25-39	MENA	Males	Incidence	15-year interval
C12-13	Hypopharynx	59	Notavailable	0.09	0.1	25-49	MENA	Females	Mortality	Adjusted interval
C12-13	Hypopharynx	142	Notavailable	0.22	0.23	25-49	MENA	Females	Incidence	Adjusted interval
C12-13	Hypopharynx	66	Notavailable	0.09	0.1	25-49	MENA	Males	Mortality	Adjusted interval
C12-13	Hypopharynx	118	Notavailable	0.16	0.17	25-49	MENA	Males	Incidence	Adjusted interval
C12-13	Hypopharynx	91	Notavailable	0.12	0.14	25-54	MENA	Females	Mortality	Adjusted interval
C12-13	Hypopharynx	203	Notavailable	0.28	0.3	25-54	MENA	Females	Incidence	Adjusted interval
C12-13	Hypopharynx	83	Notavailable	0.1	0.11	25-54	MENA	Males	Mortality	Adjusted interval
C12-13	Hypopharynx	145	Notavailable	0.17	0.19	25-54	MENA	Males	Incidence	Adjusted interval
C12-13	Hypopharynx	36	Notavailable	0.09	0.1	30-44	MENA	Females	Mortality	15-year interval
C12-13	Hypopharynx	83	Notavailable	0.21	0.21	30-44	MENA	Females	Incidence	15-year interval
C12-13	Hypopharynx	24	Notavailable	0.05	0.05	30-44	MENA	Males	Mortality	15-year interval
C12-13	Hypopharynx	62	Notavailable	0.14	0.14	30-44	MENA	Males	Incidence	15-year interval
C12-13	Hypopharynx	89	Notavailable	0.16	0.18	30-54	MENA	Females	Mortality	Adjusted interval
C12-13	Hypopharynx	182	Notavailable	0.32	0.35	30-54	MENA	Females	Incidence	Adjusted interval
C12-13	Hypopharynx	64	Notavailable	0.1	0.11	30-54	MENA	Males	Mortality	Adjusted interval
C12-13	Hypopharynx	122	Notavailable	0.19	0.2	30-54	MENA	Males	Incidence	Adjusted interval
C12-13	Hypopharynx	55	Notavailable	0.16	0.17	35-49	MENA	Females	Mortality	15-year interval
C12-13	Hypopharynx	96	Notavailable	0.28	0.29	35-49	MENA	Females	Incidence	15-year interval
C12-13	Hypopharynx	46	Notavailable	0.12	0.12	35-49	MENA	Males	Mortality	15-year interval
C12-13	Hypopharynx	80	Notavailable	0.2	0.21	35-49	MENA	Males	Incidence	15-year interval
C12-13	Hypopharynx	87	Notavailable	0.21	0.22	35-54	MENA	Females	Mortality	Adjusted interval
C12-13	Hypopharynx	157	Notavailable	0.37	0.39	35-54	MENA	Females	Incidence	Adjusted interval
C12-13	Hypopharynx	63	Notavailable	0.13	0.14	35-54	MENA	Males	Mortality	Adjusted interval
C12-13	Hypopharynx	107	Notavailable	0.22	0.23	35-54	MENA	Males	Incidence	Adjusted interval
C12-13	Hypopharynx	81	Notavailable	0.28	0.28	40-54	MENA	Females	Mortality	15-year interval
C12-13	Hypopharynx	129	Notavailable	0.45	0.46	40-54	MENA	Females	Incidence	15-year interval
C12-13	Hypopharynx	49	Notavailable	0.15	0.16	40-54	MENA	Males	Mortality	15-year interval
C12-13	Hypopharynx	90	Notavailable	0.27	0.28	40-54	MENA	Males	Incidence	15-year interval
C12-13	Hypopharynx	174	Notavailable	0.4	0.42	40-69	MENA	Females	Mortality	Adjusted interval
C12-13	Hypopharynx	276	Notavailable	0.63	0.67	40-69	MENA	Females	Incidence	Adjusted interval
C12-13	Hypopharynx	126	Notavailable	0.26	0.3	40-69	MENA	Males	Mortality	Adjusted interval
C12-13	Hypopharynx	211	Notavailable	0.43	0.49	40-69	MENA	Males	Incidence	Adjusted interval
C12-13	Hypopharynx	86	Notavailable	0.36	0.36	45-59	MENA	Females	Mortality	15-year interval
C12-13	Hypopharynx	153	Notavailable	0.64	0.64	45-59	MENA	Females	Incidence	15-year interval
C12-13	Hypopharynx	58	Notavailable	0.22	0.22	45-59	MENA	Males	Mortality	15-year interval
C12-13	Hypopharynx	90	Notavailable	0.34	0.34	45-59	MENA	Males	Incidence	15-year interval
C12-13	Hypopharynx	98	Notavailable	0.51	0.52	50-64	MENA	Females	Mortality	15-year interval
C12-13	Hypopharynx	167	Notavailable	0.87	0.88	50-64	MENA	Females	Incidence	15-year interval
C12-13	Hypopharynx	64	Notavailable	0.3	0.32	50-64	MENA	Males	Mortality	15-year interval
C12-13	Hypopharynx	105	Notavailable	0.5	0.53	50-64	MENA	Males	Incidence	15-year interval
C12-13	Hypopharynx	125	Notavailable	0.54	0.56	50-69	MENA	Females	Mortality	Adjusted interval
C12-13	Hypopharynx	208	Notavailable	0.91	0.92	50-69	MENA	Females	Incidence	Adjusted interval
C12-13	Hypopharynx	94	Notavailable	0.38	0.42	50-69	MENA	Males	Mortality	Adjusted interval
C12-13	Hypopharynx	148	Notavailable	0.6	0.65	50-69	MENA	Males	Incidence	Adjusted interval
C12-13	Hypopharynx	1	Notavailable	0	0	05-19	MENA	Females	Mortality	15-year interval
C12-13	Hypopharynx	4	Notavailable	0.01	0.01	05-19	MENA	Females	Incidence	15-year interval
C12-13	Hypopharynx	1	Notavailable	0	0	05-19	MENA	Males	Mortality	15-year interval
C12-13	Hypopharynx	4	Notavailable	0.01	0.01	05-19	MENA	Males	Incidence	15-year interval
C12-13	Hypopharynx	93	Notavailable	0.62	0.63	55-69	MENA	Females	Mortality	15-year interval
C12-13	Hypopharynx	147	Notavailable	0.98	0.99	55-69	MENA	Females	Incidence	15-year interval
C12-13	Hypopharynx	77	Notavailable	0.49	0.52	55-69	MENA	Males	Mortality	15-year interval
C12-13	Hypopharynx	121	Notavailable	0.76	0.81	55-69	MENA	Males	Incidence	15-year interval
C12-13	Hypopharynx	144	Notavailable	0.68	0.68	55-85	MENA	Females	Mortality	Adjusted interval
C12-13	Hypopharynx	224	Notavailable	1.1	1.1	55-85	MENA	Females	Incidence	Adjusted interval
C12-13	Hypopharynx	166	Notavailable	0.8	0.85	55-85	MENA	Males	Mortality	Adjusted interval
C12-13	Hypopharynx	243	Notavailable	1.2	1.2	55-85	MENA	Males	Incidence	Adjusted interval
C12-13	Hypopharynx	82	Notavailable	0.73	0.73	60-74	MENA	Females	Mortality	15-year interval
C12-13	Hypopharynx	126	Notavailable	1.1	1.1	60-74	MENA	Females	Incidence	15-year interval
C12-13	Hypopharynx	87	Notavailable	0.78	0.79	60-74	MENA	Males	Mortality	15-year interval
C12-13	Hypopharynx	135	Notavailable	1.2	1.2	60-74	MENA	Males	Incidence	15-year interval
C12-13	Hypopharynx	111	Notavailable	0.75	0.74	60-85+	MENA	Females	Mortality	Adjusted interval
C12-13	Hypopharynx	170	Notavailable	1.1	1.1	60-85+	MENA	Females	Incidence	Adjusted interval
C12-13	Hypopharynx	148	Notavailable	1.1	1.1	60-85+	MENA	Males	Mortality	Adjusted interval
C12-13	Hypopharynx	213	Notavailable	1.5	1.5	60-85+	MENA	Males	Incidence	Adjusted interval
C12-13	Hypopharynx	64	Notavailable	0.79	0.79	65-79	MENA	Females	Mortality	15-year interval
C12-13	Hypopharynx	97	Notavailable	1.2	1.2	65-79	MENA	Females	Incidence	15-year interval
C12-13	Hypopharynx	83	Notavailable	1.1	1.1	65-79	MENA	Males	Mortality	15-year interval
C12-13	Hypopharynx	120	Notavailable	1.6	1.6	65-79	MENA	Males	Incidence	15-year interval
C12-13	Hypopharynx	51	Notavailable	0.84	0.83	70-85+	MENA	Females	Mortality	15-year interval
C12-13	Hypopharynx	77	Notavailable	1.3	1.3	70-85+	MENA	Females	Incidence	15-year interval
C12-13	Hypopharynx	89	Notavailable	1.8	1.8	70-85+	MENA	Males	Mortality	15-year interval
C12-13	Hypopharynx	122	Notavailable	2.4	2.4	70-85+	MENA	Males	Incidence	15-year interval
C12-13	Hypopharynx	35	[12.0-102.4]	0.2	0.19	0-85+	Morocco	Males	Mortality	15-year interval
C12-13	Hypopharynx	62	[23.6-162.5]	0.35	0.34	0-85+	Morocco	Males	Incidence	15-year interval
C12-13	Hypopharynx	68	[28.2-163.9]	0.37	0.33	0-85+	Morocco	Females	Incidence	15-year interval
C12-13	Hypopharynx	23	[8.6-61.3]	0.13	0.11	0-85+	Morocco	Females	Mortality	15-year interval
C12-13	Hypopharynx	1	Notavailable	0.01	0.01	0-24	Morocco	Females	Mortality	Adjusted interval
C12-13	Hypopharynx	1	Notavailable	0.01	0.01	0-24	Morocco	Males	Mortality	Adjusted interval
C12-13	Hypopharynx	6	Notavailable	0.04	0.04	0-54	Morocco	Females	Mortality	Adjusted interval
C12-13	Hypopharynx	26	Notavailable	0.17	0.15	0-54	Morocco	Females	Incidence	Adjusted interval
C12-13	Hypopharynx	4	Notavailable	0.03	0.02	0-54	Morocco	Males	Mortality	Adjusted interval
C12-13	Hypopharynx	14	Notavailable	0.09	0.08	0-54	Morocco	Males	Incidence	Adjusted interval
C12-13	Hypopharynx	1	Notavailable	0.02	0.02	10-24	Morocco	Females	Mortality	15-year interval
C12-13	Hypopharynx	1	Notavailable	0.02	0.02	10-24	Morocco	Males	Mortality	15-year interval
C12-13	Hypopharynx	1	Notavailable	0.02	0.02	15-29	Morocco	Females	Mortality	15-year interval
C12-13	Hypopharynx	7	Notavailable	0.16	0.15	15-29	Morocco	Females	Incidence	15-year interval
C12-13	Hypopharynx	2	Notavailable	0.04	0.04	15-29	Morocco	Males	Mortality	15-year interval
C12-13	Hypopharynx	4	Notavailable	0.09	0.08	15-29	Morocco	Males	Incidence	15-year interval
C12-13	Hypopharynx	1	Notavailable	0.02	0.02	15-34	Morocco	Females	Mortality	Adjusted interval
C12-13	Hypopharynx	7	Notavailable	0.12	0.12	15-34	Morocco	Females	Incidence	Adjusted interval
C12-13	Hypopharynx	2	Notavailable	0.03	0.03	15-34	Morocco	Males	Mortality	Adjusted interval
C12-13	Hypopharynx	7	Notavailable	0.12	0.11	15-34	Morocco	Males	Incidence	Adjusted interval
C12-13	Hypopharynx	1	Notavailable	0.02	0.03	20-34	Morocco	Females	Mortality	15-year interval
C12-13	Hypopharynx	7	Notavailable	0.16	0.17	20-34	Morocco	Females	Incidence	15-year interval
C12-13	Hypopharynx	2	Notavailable	0.05	0.05	20-34	Morocco	Males	Mortality	15-year interval
C12-13	Hypopharynx	7	Notavailable	0.16	0.15	20-34	Morocco	Males	Incidence	15-year interval
C12-13	Hypopharynx	2	Notavailable	0.03	0.04	20-39	Morocco	Females	Mortality	Adjusted interval
C12-13	Hypopharynx	13	Notavailable	0.22	0.23	20-39	Morocco	Females	Incidence	Adjusted interval
C12-13	Hypopharynx	3	Notavailable	0.05	0.05	20-39	Morocco	Males	Mortality	Adjusted interval
C12-13	Hypopharynx	10	Notavailable	0.18	0.17	20-39	Morocco	Males	Incidence	Adjusted interval
C12-13	Hypopharynx	6	Notavailable	0.07	0.07	20-54	Morocco	Females	Mortality	Adjusted interval
C12-13	Hypopharynx	26	Notavailable	0.29	0.29	20-54	Morocco	Females	Incidence	Adjusted interval
C12-13	Hypopharynx	4	Notavailable	0.05	0.05	20-54	Morocco	Males	Mortality	Adjusted interval
C12-13	Hypopharynx	14	Notavailable	0.16	0.16	20-54	Morocco	Males	Incidence	Adjusted interval
C12-13	Hypopharynx	1	Notavailable	0.02	0.02	25-39	Morocco	Females	Mortality	15-year interval
C12-13	Hypopharynx	13	Notavailable	0.3	0.32	25-39	Morocco	Females	Incidence	15-year interval
C12-13	Hypopharynx	2	Notavailable	0.05	0.05	25-39	Morocco	Males	Mortality	15-year interval
C12-13	Hypopharynx	10	Notavailable	0.24	0.24	25-39	Morocco	Males	Incidence	15-year interval
C12-13	Hypopharynx	3	Notavailable	0.05	0.05	25-49	Morocco	Females	Mortality	Adjusted interval
C12-13	Hypopharynx	20	Notavailable	0.3	0.31	25-49	Morocco	Females	Incidence	Adjusted interval
C12-13	Hypopharynx	3	Notavailable	0.05	0.05	25-49	Morocco	Males	Mortality	Adjusted interval
C12-13	Hypopharynx	13	Notavailable	0.21	0.21	25-49	Morocco	Males	Incidence	Adjusted interval
C12-13	Hypopharynx	5	Notavailable	0.07	0.07	25-54	Morocco	Females	Mortality	Adjusted interval
C12-13	Hypopharynx	26	Notavailable	0.34	0.35	25-54	Morocco	Females	Incidence	Adjusted interval
C12-13	Hypopharynx	3	Notavailable	0.04	0.04	25-54	Morocco	Males	Mortality	Adjusted interval
C12-13	Hypopharynx	14	Notavailable	0.2	0.19	25-54	Morocco	Males	Incidence	Adjusted interval
C12-13	Hypopharynx	2	Notavailable	0.05	0.05	30-44	Morocco	Females	Mortality	15-year interval
C12-13	Hypopharynx	10	Notavailable	0.25	0.26	30-44	Morocco	Females	Incidence	15-year interval
C12-13	Hypopharynx	2	Notavailable	0.05	0.06	30-44	Morocco	Males	Mortality	15-year interval
C12-13	Hypopharynx	8	Notavailable	0.22	0.21	30-44	Morocco	Males	Incidence	15-year interval
C12-13	Hypopharynx	5	Notavailable	0.08	0.09	30-54	Morocco	Females	Mortality	Adjusted interval
C12-13	Hypopharynx	19	Notavailable	0.31	0.32	30-54	Morocco	Females	Incidence	Adjusted interval
C12-13	Hypopharynx	2	Notavailable	0.04	0.04	30-54	Morocco	Males	Mortality	Adjusted interval
C12-13	Hypopharynx	10	Notavailable	0.18	0.17	30-54	Morocco	Males	Incidence	Adjusted interval
C12-13	Hypopharynx	3	Notavailable	0.08	0.08	35-49	Morocco	Females	Mortality	15-year interval
C12-13	Hypopharynx	13	Notavailable	0.36	0.35	35-49	Morocco	Females	Incidence	15-year interval
C12-13	Hypopharynx	2	Notavailable	0.06	0.06	35-49	Morocco	Males	Mortality	15-year interval
C12-13	Hypopharynx	6	Notavailable	0.19	0.18	35-49	Morocco	Males	Incidence	15-year interval
C12-13	Hypopharynx	5	Notavailable	0.11	0.11	35-54	Morocco	Females	Mortality	Adjusted interval
C12-13	Hypopharynx	19	Notavailable	0.41	0.41	35-54	Morocco	Females	Incidence	Adjusted interval
C12-13	Hypopharynx	2	Notavailable	0.05	0.05	35-54	Morocco	Males	Mortality	Adjusted interval
C12-13	Hypopharynx	7	Notavailable	0.17	0.16	35-54	Morocco	Males	Incidence	Adjusted interval
C12-13	Hypopharynx	4	Notavailable	0.12	0.12	40-54	Morocco	Females	Mortality	15-year interval
C12-13	Hypopharynx	13	Notavailable	0.4	0.4	40-54	Morocco	Females	Incidence	15-year interval
C12-13	Hypopharynx	1	Notavailable	0.03	0.03	40-54	Morocco	Males	Mortality	15-year interval
C12-13	Hypopharynx	4	Notavailable	0.14	0.14	40-54	Morocco	Males	Incidence	15-year interval
C12-13	Hypopharynx	10	Notavailable	0.19	0.19	40-69	Morocco	Females	Mortality	Adjusted interval
C12-13	Hypopharynx	33	Notavailable	0.62	0.62	40-69	Morocco	Females	Incidence	Adjusted interval
C12-13	Hypopharynx	7	Notavailable	0.14	0.13	40-69	Morocco	Males	Mortality	Adjusted interval
C12-13	Hypopharynx	17	Notavailable	0.34	0.33	40-69	Morocco	Males	Incidence	Adjusted interval
C12-13	Hypopharynx	5	Notavailable	0.17	0.17	45-59	Morocco	Females	Mortality	15-year interval
C12-13	Hypopharynx	16	Notavailable	0.55	0.53	45-59	Morocco	Females	Incidence	15-year interval
C12-13	Hypopharynx	2	Notavailable	0.07	0.06	45-59	Morocco	Males	Mortality	15-year interval
C12-13	Hypopharynx	6	Notavailable	0.22	0.2	45-59	Morocco	Males	Incidence	15-year interval
C12-13	Hypopharynx	6	Notavailable	0.23	0.23	50-64	Morocco	Females	Mortality	15-year interval
C12-13	Hypopharynx	20	Notavailable	0.77	0.77	50-64	Morocco	Females	Incidence	15-year interval
C12-13	Hypopharynx	5	Notavailable	0.2	0.2	50-64	Morocco	Males	Mortality	15-year interval
C12-13	Hypopharynx	12	Notavailable	0.48	0.48	50-64	Morocco	Males	Incidence	15-year interval
C12-13	Hypopharynx	8	Notavailable	0.26	0.26	50-69	Morocco	Females	Mortality	Adjusted interval
C12-13	Hypopharynx	26	Notavailable	0.84	0.86	50-69	Morocco	Females	Incidence	Adjusted interval
C12-13	Hypopharynx	6	Notavailable	0.2	0.2	50-69	Morocco	Males	Mortality	Adjusted interval
C12-13	Hypopharynx	14	Notavailable	0.46	0.47	50-69	Morocco	Males	Incidence	Adjusted interval
C12-13	Hypopharynx	6	Notavailable	0.28	0.29	55-69	Morocco	Females	Mortality	15-year interval
C12-13	Hypopharynx	20	Notavailable	0.95	0.97	55-69	Morocco	Females	Incidence	15-year interval
C12-13	Hypopharynx	6	Notavailable	0.29	0.29	55-69	Morocco	Males	Mortality	15-year interval
C12-13	Hypopharynx	13	Notavailable	0.62	0.63	55-69	Morocco	Males	Incidence	15-year interval
C12-13	Hypopharynx	17	Notavailable	0.57	0.5	55-85	Morocco	Females	Mortality	Adjusted interval
C12-13	Hypopharynx	42	Notavailable	1.4	1.3	55-85	Morocco	Females	Incidence	Adjusted interval
C12-13	Hypopharynx	31	Notavailable	1.1	1.1	55-85	Morocco	Males	Mortality	Adjusted interval
C12-13	Hypopharynx	48	Notavailable	1.7	1.8	55-85	Morocco	Males	Incidence	Adjusted interval
C12-13	Hypopharynx	5	Notavailable	0.32	0.33	60-74	Morocco	Females	Mortality	15-year interval
C12-13	Hypopharynx	17	Notavailable	1.1	1.1	60-74	Morocco	Females	Incidence	15-year interval
C12-13	Hypopharynx	7	Notavailable	0.46	0.47	60-74	Morocco	Males	Mortality	15-year interval
C12-13	Hypopharynx	15	Notavailable	0.98	1	60-74	Morocco	Males	Incidence	15-year interval
C12-13	Hypopharynx	15	Notavailable	0.72	0.6	60-85+	Morocco	Females	Mortality	Adjusted interval
C12-13	Hypopharynx	35	Notavailable	1.7	1.5	60-85+	Morocco	Females	Incidence	Adjusted interval
C12-13	Hypopharynx	29	Notavailable	1.5	1.4	60-85+	Morocco	Males	Mortality	Adjusted interval
C12-13	Hypopharynx	44	Notavailable	2.3	2.3	60-85+	Morocco	Males	Incidence	Adjusted interval
C12-13	Hypopharynx	6	Notavailable	0.55	0.49	65-79	Morocco	Females	Mortality	15-year interval
C12-13	Hypopharynx	16	Notavailable	1.5	1.4	65-79	Morocco	Females	Incidence	15-year interval
C12-13	Hypopharynx	13	Notavailable	1.3	1.1	65-79	Morocco	Males	Mortality	15-year interval
C12-13	Hypopharynx	20	Notavailable	2	1.8	65-79	Morocco	Males	Incidence	15-year interval
C12-13	Hypopharynx	11	Notavailable	1.3	1.1	70-85+	Morocco	Females	Mortality	15-year interval
C12-13	Hypopharynx	22	Notavailable	2.6	2.4	70-85+	Morocco	Females	Incidence	15-year interval
C12-13	Hypopharynx	25	Notavailable	3.6	3.4	70-85+	Morocco	Males	Mortality	15-year interval
C12-13	Hypopharynx	35	Notavailable	5.1	5.1	70-85+	Morocco	Males	Incidence	15-year interval
C12-13	Hypopharynx	1	Notavailable	0	0	0-19	NA	Females	Incidence	Adjusted interval
C12-13	Hypopharynx	1	Notavailable	0	0	0-19	NA	Males	Incidence	Adjusted interval
C12-13	Hypopharynx	5	Notavailable	0.01	0.01	0-24	NA	Females	Mortality	Adjusted interval
C12-13	Hypopharynx	2	Notavailable	0.01	0.01	0-24	NA	Females	Incidence	Adjusted interval
C12-13	Hypopharynx	2	Notavailable	0	0	0-24	NA	Males	Mortality	Adjusted interval
C12-13	Hypopharynx	2	Notavailable	0	0.01	0-24	NA	Males	Incidence	Adjusted interval
C12-13	Hypopharynx	43	Notavailable	0.06	0.07	0-54	NA	Females	Mortality	Adjusted interval
C12-13	Hypopharynx	102	Notavailable	0.15	0.16	0-54	NA	Females	Incidence	Adjusted interval
C12-13	Hypopharynx	23	Notavailable	0.03	0.04	0-54	NA	Males	Mortality	Adjusted interval
C12-13	Hypopharynx	46	Notavailable	0.07	0.07	0-54	NA	Males	Incidence	Adjusted interval
C12-13	Hypopharynx	103	Notavailable	0.13	0.15	0-85+	NA	Females	Mortality	15-year interval
C12-13	Hypopharynx	201	Notavailable	0.26	0.29	0-85+	NA	Females	Incidence	15-year interval
C12-13	Hypopharynx	92	Notavailable	0.12	0.14	0-85+	NA	Males	Mortality	15-year interval
C12-13	Hypopharynx	158	Notavailable	0.2	0.25	0-85+	NA	Males	Incidence	15-year interval
C12-13	Hypopharynx	5	Notavailable	0.02	0.02	10-24	NA	Females	Mortality	15-year interval
C12-13	Hypopharynx	2	Notavailable	0.01	0.01	10-24	NA	Females	Incidence	15-year interval
C12-13	Hypopharynx	2	Notavailable	0.01	0.01	10-24	NA	Males	Mortality	15-year interval
C12-13	Hypopharynx	2	Notavailable	0.01	0.01	10-24	NA	Males	Incidence	15-year interval
C12-13	Hypopharynx	7	Notavailable	0.04	0.03	15-29	NA	Females	Mortality	15-year interval
C12-13	Hypopharynx	16	Notavailable	0.08	0.08	15-29	NA	Females	Incidence	15-year interval
C12-13	Hypopharynx	5	Notavailable	0.02	0.02	15-29	NA	Males	Mortality	15-year interval
C12-13	Hypopharynx	6	Notavailable	0.03	0.03	15-29	NA	Males	Incidence	15-year interval
C12-13	Hypopharynx	9	Notavailable	0.03	0.03	15-34	NA	Females	Mortality	Adjusted interval
C12-13	Hypopharynx	28	Notavailable	0.11	0.1	15-34	NA	Females	Incidence	Adjusted interval
C12-13	Hypopharynx	6	Notavailable	0.02	0.02	15-34	NA	Males	Mortality	Adjusted interval
C12-13	Hypopharynx	12	Notavailable	0.05	0.04	15-34	NA	Males	Incidence	Adjusted interval
C12-13	Hypopharynx	9	Notavailable	0.05	0.05	20-34	NA	Females	Mortality	15-year interval
C12-13	Hypopharynx	27	Notavailable	0.14	0.14	20-34	NA	Females	Incidence	15-year interval
C12-13	Hypopharynx	6	Notavailable	0.03	0.03	20-34	NA	Males	Mortality	15-year interval
C12-13	Hypopharynx	11	Notavailable	0.06	0.06	20-34	NA	Males	Incidence	15-year interval
C12-13	Hypopharynx	15	Notavailable	0.06	0.06	20-39	NA	Females	Mortality	Adjusted interval
C12-13	Hypopharynx	38	Notavailable	0.15	0.15	20-39	NA	Females	Incidence	Adjusted interval
C12-13	Hypopharynx	9	Notavailable	0.04	0.04	20-39	NA	Males	Mortality	Adjusted interval
C12-13	Hypopharynx	15	Notavailable	0.06	0.06	20-39	NA	Males	Incidence	Adjusted interval
C12-13	Hypopharynx	43	Notavailable	0.12	0.13	20-54	NA	Females	Mortality	Adjusted interval
C12-13	Hypopharynx	101	Notavailable	0.28	0.3	20-54	NA	Females	Incidence	Adjusted interval
C12-13	Hypopharynx	23	Notavailable	0.06	0.07	20-54	NA	Males	Mortality	Adjusted interval
C12-13	Hypopharynx	45	Notavailable	0.13	0.14	20-54	NA	Males	Incidence	Adjusted interval
C12-13	Hypopharynx	10	Notavailable	0.06	0.06	25-39	NA	Females	Mortality	15-year interval
C12-13	Hypopharynx	37	Notavailable	0.21	0.21	25-39	NA	Females	Incidence	15-year interval
C12-13	Hypopharynx	7	Notavailable	0.04	0.04	25-39	NA	Males	Mortality	15-year interval
C12-13	Hypopharynx	14	Notavailable	0.08	0.08	25-39	NA	Males	Incidence	15-year interval
C12-13	Hypopharynx	25	Notavailable	0.09	0.1	25-49	NA	Females	Mortality	Adjusted interval
C12-13	Hypopharynx	72	Notavailable	0.27	0.28	25-49	NA	Females	Incidence	Adjusted interval
C12-13	Hypopharynx	18	Notavailable	0.07	0.08	25-49	NA	Males	Mortality	Adjusted interval
C12-13	Hypopharynx	35	Notavailable	0.14	0.15	25-49	NA	Males	Incidence	Adjusted interval
C12-13	Hypopharynx	38	Notavailable	0.13	0.14	25-54	NA	Females	Mortality	Adjusted interval
C12-13	Hypopharynx	100	Notavailable	0.33	0.36	25-54	NA	Females	Incidence	Adjusted interval
C12-13	Hypopharynx	21	Notavailable	0.07	0.08	25-54	NA	Males	Mortality	Adjusted interval
C12-13	Hypopharynx	44	Notavailable	0.15	0.16	25-54	NA	Males	Incidence	Adjusted interval
C12-13	Hypopharynx	13	Notavailable	0.08	0.08	30-44	NA	Females	Mortality	15-year interval
C12-13	Hypopharynx	38	Notavailable	0.23	0.24	30-44	NA	Females	Incidence	15-year interval
C12-13	Hypopharynx	7	Notavailable	0.04	0.05	30-44	NA	Males	Mortality	15-year interval
C12-13	Hypopharynx	20	Notavailable	0.13	0.13	30-44	NA	Males	Incidence	15-year interval
C12-13	Hypopharynx	36	Notavailable	0.15	0.17	30-54	NA	Females	Mortality	Adjusted interval
C12-13	Hypopharynx	86	Notavailable	0.36	0.39	30-54	NA	Females	Incidence	Adjusted interval
C12-13	Hypopharynx	18	Notavailable	0.08	0.09	30-54	NA	Males	Mortality	Adjusted interval
C12-13	Hypopharynx	40	Notavailable	0.18	0.19	30-54	NA	Males	Incidence	Adjusted interval
C12-13	Hypopharynx	21	Notavailable	0.15	0.16	35-49	NA	Females	Mortality	15-year interval
C12-13	Hypopharynx	46	Notavailable	0.33	0.34	35-49	NA	Females	Incidence	15-year interval
C12-13	Hypopharynx	14	Notavailable	0.1	0.11	35-49	NA	Males	Mortality	15-year interval
C12-13	Hypopharynx	25	Notavailable	0.19	0.2	35-49	NA	Males	Incidence	15-year interval
C12-13	Hypopharynx	34	Notavailable	0.19	0.2	35-54	NA	Females	Mortality	Adjusted interval
C12-13	Hypopharynx	74	Notavailable	0.42	0.45	35-54	NA	Females	Incidence	Adjusted interval
C12-13	Hypopharynx	17	Notavailable	0.1	0.11	35-54	NA	Males	Mortality	Adjusted interval
C12-13	Hypopharynx	34	Notavailable	0.2	0.21	35-54	NA	Males	Incidence	Adjusted interval
C12-13	Hypopharynx	28	Notavailable	0.23	0.24	40-54	NA	Females	Mortality	15-year interval
C12-13	Hypopharynx	63	Notavailable	0.52	0.53	40-54	NA	Females	Incidence	15-year interval
C12-13	Hypopharynx	14	Notavailable	0.12	0.13	40-54	NA	Males	Mortality	15-year interval
C12-13	Hypopharynx	30	Notavailable	0.26	0.26	40-54	NA	Males	Incidence	15-year interval
C12-13	Hypopharynx	63	Notavailable	0.33	0.35	40-69	NA	Females	Mortality	Adjusted interval
C12-13	Hypopharynx	122	Notavailable	0.65	0.67	40-69	NA	Females	Incidence	Adjusted interval
C12-13	Hypopharynx	37	Notavailable	0.2	0.22	40-69	NA	Males	Mortality	Adjusted interval
C12-13	Hypopharynx	75	Notavailable	0.41	0.43	40-69	NA	Males	Incidence	Adjusted interval
C12-13	Hypopharynx	33	Notavailable	0.32	0.32	45-59	NA	Females	Mortality	15-year interval
C12-13	Hypopharynx	67	Notavailable	0.65	0.65	45-59	NA	Females	Incidence	15-year interval
C12-13	Hypopharynx	17	Notavailable	0.17	0.17	45-59	NA	Males	Mortality	15-year interval
C12-13	Hypopharynx	33	Notavailable	0.33	0.33	45-59	NA	Males	Incidence	15-year interval
C12-13	Hypopharynx	34	Notavailable	0.4	0.4	50-64	NA	Females	Mortality	15-year interval
C12-13	Hypopharynx	65	Notavailable	0.76	0.76	50-64	NA	Females	Incidence	15-year interval
C12-13	Hypopharynx	17	Notavailable	0.2	0.21	50-64	NA	Males	Mortality	15-year interval
C12-13	Hypopharynx	41	Notavailable	0.49	0.5	50-64	NA	Males	Incidence	15-year interval
C12-13	Hypopharynx	48	Notavailable	0.47	0.48	50-69	NA	Females	Mortality	Adjusted interval
C12-13	Hypopharynx	87	Notavailable	0.85	0.86	50-69	NA	Females	Incidence	Adjusted interval
C12-13	Hypopharynx	26	Notavailable	0.26	0.27	50-69	NA	Males	Mortality	Adjusted interval
C12-13	Hypopharynx	54	Notavailable	0.54	0.56	50-69	NA	Males	Incidence	Adjusted interval
C12-13	Hypopharynx	1	Notavailable	0	0	05-19	NA	Females	Incidence	15-year interval
C12-13	Hypopharynx	1	Notavailable	0	0	05-19	NA	Males	Incidence	15-year interval
C12-13	Hypopharynx	35	Notavailable	0.51	0.53	55-69	NA	Females	Mortality	15-year interval
C12-13	Hypopharynx	59	Notavailable	0.86	0.88	55-69	NA	Females	Incidence	15-year interval
C12-13	Hypopharynx	23	Notavailable	0.34	0.35	55-69	NA	Males	Mortality	15-year interval
C12-13	Hypopharynx	45	Notavailable	0.67	0.69	55-69	NA	Males	Incidence	15-year interval
C12-13	Hypopharynx	60	Notavailable	0.62	0.62	55-85	NA	Females	Mortality	Adjusted interval
C12-13	Hypopharynx	99	Notavailable	1	1	55-85	NA	Females	Incidence	Adjusted interval
C12-13	Hypopharynx	69	Notavailable	0.76	0.73	55-85	NA	Males	Mortality	Adjusted interval
C12-13	Hypopharynx	112	Notavailable	1.2	1.2	55-85	NA	Males	Incidence	Adjusted interval
C12-13	Hypopharynx	35	Notavailable	0.68	0.69	60-74	NA	Females	Mortality	15-year interval
C12-13	Hypopharynx	56	Notavailable	1.1	1.1	60-74	NA	Females	Incidence	15-year interval
C12-13	Hypopharynx	23	Notavailable	0.46	0.47	60-74	NA	Males	Mortality	15-year interval
C12-13	Hypopharynx	45	Notavailable	0.91	0.91	60-74	NA	Males	Incidence	15-year interval
C12-13	Hypopharynx	50	Notavailable	0.73	0.71	60-85+	NA	Females	Mortality	Adjusted interval
C12-13	Hypopharynx	80	Notavailable	1.2	1.2	60-85+	NA	Females	Incidence	Adjusted interval
C12-13	Hypopharynx	63	Notavailable	1	0.92	60-85+	NA	Males	Mortality	Adjusted interval
C12-13	Hypopharynx	99	Notavailable	1.6	1.5	60-85+	NA	Males	Incidence	Adjusted interval
C12-13	Hypopharynx	30	Notavailable	0.82	0.83	65-79	NA	Females	Mortality	15-year interval
C12-13	Hypopharynx	48	Notavailable	1.3	1.3	65-79	NA	Females	Incidence	15-year interval
C12-13	Hypopharynx	31	Notavailable	0.91	0.84	65-79	NA	Males	Mortality	15-year interval
C12-13	Hypopharynx	48	Notavailable	1.4	1.3	65-79	NA	Males	Incidence	15-year interval
C12-13	Hypopharynx	25	Notavailable	0.88	0.86	70-85+	NA	Females	Mortality	15-year interval
C12-13	Hypopharynx	40	Notavailable	1.4	1.4	70-85+	NA	Females	Incidence	15-year interval
C12-13	Hypopharynx	46	Notavailable	1.9	1.8	70-85+	NA	Males	Mortality	15-year interval
C12-13	Hypopharynx	67	Notavailable	2.8	2.7	70-85+	NA	Males	Incidence	15-year interval
C12-13	Hypopharynx	2	[0.90-4.4]	0.12	0.26	0-85+	Oman	Females	Incidence	15-year interval
C12-13	Hypopharynx	2	[0.90-4.6]	0.12	0.26	0-85+	Oman	Females	Mortality	15-year interval
C12-13	Hypopharynx	6	[2.4-15.1]	0.19	0.25	0-85+	Oman	Males	Mortality	15-year interval
C12-13	Hypopharynx	11	[4.8-25.4]	0.34	0.43	0-85+	Oman	Males	Incidence	15-year interval
C12-13	Hypopharynx	4	Notavailable	0.13	0.15	0-54	Oman	Males	Mortality	Adjusted interval
C12-13	Hypopharynx	8	Notavailable	0.27	0.29	0-54	Oman	Males	Incidence	Adjusted interval
C12-13	Hypopharynx	1	Notavailable	0.1	0.06	15-29	Oman	Males	Mortality	15-year interval
C12-13	Hypopharynx	2	Notavailable	0.21	0.12	15-29	Oman	Males	Incidence	15-year interval
C12-13	Hypopharynx	1	Notavailable	0.06	0.05	15-34	Oman	Males	Mortality	Adjusted interval
C12-13	Hypopharynx	2	Notavailable	0.13	0.1	15-34	Oman	Males	Incidence	Adjusted interval
C12-13	Hypopharynx	1	Notavailable	0.07	0.07	20-34	Oman	Males	Mortality	15-year interval
C12-13	Hypopharynx	2	Notavailable	0.14	0.14	20-34	Oman	Males	Incidence	15-year interval
C12-13	Hypopharynx	1	Notavailable	0.06	0.05	20-39	Oman	Males	Mortality	Adjusted interval
C12-13	Hypopharynx	2	Notavailable	0.11	0.11	20-39	Oman	Males	Incidence	Adjusted interval
C12-13	Hypopharynx	4	Notavailable	0.17	0.28	20-54	Oman	Males	Mortality	Adjusted interval
C12-13	Hypopharynx	8	Notavailable	0.34	0.56	20-54	Oman	Males	Incidence	Adjusted interval
C12-13	Hypopharynx	1	Notavailable	0.07	0.08	25-39	Oman	Males	Mortality	15-year interval
C12-13	Hypopharynx	2	Notavailable	0.13	0.15	25-39	Oman	Males	Incidence	15-year interval
C12-13	Hypopharynx	3	Notavailable	0.15	0.25	25-49	Oman	Males	Mortality	Adjusted interval
C12-13	Hypopharynx	6	Notavailable	0.31	0.51	25-49	Oman	Males	Incidence	Adjusted interval
C12-13	Hypopharynx	4	Notavailable	0.19	0.34	25-54	Oman	Males	Mortality	Adjusted interval
C12-13	Hypopharynx	8	Notavailable	0.39	0.68	25-54	Oman	Males	Incidence	Adjusted interval
C12-13	Hypopharynx	3	Notavailable	0.2	0.38	30-54	Oman	Males	Mortality	Adjusted interval
C12-13	Hypopharynx	6	Notavailable	0.39	0.76	30-54	Oman	Males	Incidence	Adjusted interval
C12-13	Hypopharynx	2	Notavailable	0.24	0.37	35-49	Oman	Males	Mortality	15-year interval
C12-13	Hypopharynx	4	Notavailable	0.49	0.74	35-49	Oman	Males	Incidence	15-year interval
C12-13	Hypopharynx	3	Notavailable	0.32	0.48	35-54	Oman	Males	Mortality	Adjusted interval
C12-13	Hypopharynx	6	Notavailable	0.64	0.96	35-54	Oman	Males	Incidence	Adjusted interval
C12-13	Hypopharynx	3	Notavailable	0.55	0.65	40-54	Oman	Males	Mortality	15-year interval
C12-13	Hypopharynx	6	Notavailable	1.1	1.3	40-54	Oman	Males	Incidence	15-year interval
C12-13	Hypopharynx	1	Notavailable	0.32	0.46	40-69	Oman	Females	Mortality	Adjusted interval
C12-13	Hypopharynx	1	Notavailable	0.32	0.46	40-69	Oman	Females	Incidence	Adjusted interval
C12-13	Hypopharynx	5	Notavailable	0.71	0.85	40-69	Oman	Males	Mortality	Adjusted interval
C12-13	Hypopharynx	9	Notavailable	1.3	1.4	40-69	Oman	Males	Incidence	Adjusted interval
C12-13	Hypopharynx	4	Notavailable	1.1	1.1	45-59	Oman	Males	Mortality	15-year interval
C12-13	Hypopharynx	8	Notavailable	2.1	2.1	45-59	Oman	Males	Incidence	15-year interval
C12-13	Hypopharynx	1	Notavailable	0.84	0.99	50-64	Oman	Females	Mortality	15-year interval
C12-13	Hypopharynx	1	Notavailable	0.84	0.99	50-64	Oman	Females	Incidence	15-year interval
C12-13	Hypopharynx	3	Notavailable	1.2	1.3	50-64	Oman	Males	Mortality	15-year interval
C12-13	Hypopharynx	5	Notavailable	2	2	50-64	Oman	Males	Incidence	15-year interval
C12-13	Hypopharynx	1	Notavailable	0.71	0.81	50-69	Oman	Females	Mortality	Adjusted interval
C12-13	Hypopharynx	1	Notavailable	0.71	0.81	50-69	Oman	Females	Incidence	Adjusted interval
C12-13	Hypopharynx	3	Notavailable	1.1	1.1	50-69	Oman	Males	Mortality	Adjusted interval
C12-13	Hypopharynx	5	Notavailable	1.8	1.6	50-69	Oman	Males	Incidence	Adjusted interval
C12-13	Hypopharynx	1	Notavailable	1.1	1.2	55-69	Oman	Females	Mortality	15-year interval
C12-13	Hypopharynx	1	Notavailable	1.1	1.2	55-69	Oman	Females	Incidence	15-year interval
C12-13	Hypopharynx	2	Notavailable	1.3	1.2	55-69	Oman	Males	Mortality	15-year interval
C12-13	Hypopharynx	3	Notavailable	1.9	1.6	55-69	Oman	Males	Incidence	15-year interval
C12-13	Hypopharynx	2	Notavailable	1.6	1.7	55-85	Oman	Females	Mortality	Adjusted interval
C12-13	Hypopharynx	2	Notavailable	1.6	1.7	55-85	Oman	Females	Incidence	Adjusted interval
C12-13	Hypopharynx	2	Notavailable	1.1	0.85	55-85	Oman	Males	Mortality	Adjusted interval
C12-13	Hypopharynx	3	Notavailable	1.6	1.2	55-85	Oman	Males	Incidence	Adjusted interval
C12-13	Hypopharynx	2	Notavailable	2.9	2.9	60-74	Oman	Females	Mortality	15-year interval
C12-13	Hypopharynx	2	Notavailable	2.9	2.9	60-74	Oman	Females	Incidence	15-year interval
C12-13	Hypopharynx	1	Notavailable	1.2	0.9	60-74	Oman	Males	Mortality	15-year interval
C12-13	Hypopharynx	1	Notavailable	1.2	0.9	60-74	Oman	Males	Incidence	15-year interval
C12-13	Hypopharynx	2	Notavailable	2.2	2.3	60-85+	Oman	Females	Mortality	Adjusted interval
C12-13	Hypopharynx	2	Notavailable	2.2	2.3	60-85+	Oman	Females	Incidence	Adjusted interval
C12-13	Hypopharynx	1	Notavailable	0.95	0.74	60-85+	Oman	Males	Mortality	Adjusted interval
C12-13	Hypopharynx	1	Notavailable	0.95	0.74	60-85+	Oman	Males	Incidence	Adjusted interval
C12-13	Hypopharynx	1	Notavailable	2	2.1	65-79	Oman	Females	Mortality	15-year interval
C12-13	Hypopharynx	1	Notavailable	2	2.1	65-79	Oman	Females	Incidence	15-year interval
C12-13	Hypopharynx	1	Notavailable	2.7	3.2	70-85+	Oman	Females	Mortality	15-year interval
C12-13	Hypopharynx	1	Notavailable	2.7	3.2	70-85+	Oman	Females	Incidence	15-year interval
C12-13	Hypopharynx	1	[0.10-7.3]	0.04	0.08	0-85+	Palestine	Males	Incidence	15-year interval
C12-13	Hypopharynx	1	[0.20-5.0]	0.04	0.08	0-85+	Palestine	Males	Mortality	15-year interval
C12-13	Hypopharynx	1	Notavailable	0.59	0.55	55-85	Palestine	Males	Mortality	Adjusted interval
C12-13	Hypopharynx	1	Notavailable	0.59	0.55	55-85	Palestine	Males	Incidence	Adjusted interval
C12-13	Hypopharynx	1	Notavailable	0.89	0.75	60-85+	Palestine	Males	Mortality	Adjusted interval
C12-13	Hypopharynx	1	Notavailable	0.89	0.75	60-85+	Palestine	Males	Incidence	Adjusted interval
C12-13	Hypopharynx	1	Notavailable	2.3	2.1	70-85+	Palestine	Males	Mortality	15-year interval
C12-13	Hypopharynx	1	Notavailable	2.3	2.1	70-85+	Palestine	Males	Incidence	15-year interval
C12-13	Hypopharynx	1	[0.40-2.3]	0.05	0.02	0-85+	Qatar	Males	Incidence	15-year interval
C12-13	Hypopharynx	1	[0.40-2.5]	0.05	0.02	0-85+	Qatar	Males	Mortality	15-year interval
C12-13	Hypopharynx	1	Notavailable	0.05	0.03	0-54	Qatar	Males	Mortality	Adjusted interval
C12-13	Hypopharynx	1	Notavailable	0.05	0.03	0-54	Qatar	Males	Incidence	Adjusted interval
C12-13	Hypopharynx	1	Notavailable	0.15	0.09	15-29	Qatar	Males	Mortality	15-year interval
C12-13	Hypopharynx	1	Notavailable	0.1	0.07	15-34	Qatar	Males	Mortality	Adjusted interval
C12-13	Hypopharynx	1	Notavailable	0.11	0.1	20-34	Qatar	Males	Mortality	15-year interval
C12-13	Hypopharynx	1	Notavailable	0.09	0.08	20-39	Qatar	Males	Mortality	Adjusted interval
C12-13	Hypopharynx	1	Notavailable	0.09	0.09	20-39	Qatar	Males	Incidence	Adjusted interval
C12-13	Hypopharynx	1	Notavailable	0.06	0.05	20-54	Qatar	Males	Mortality	Adjusted interval
C12-13	Hypopharynx	1	Notavailable	0.06	0.06	20-54	Qatar	Males	Incidence	Adjusted interval
C12-13	Hypopharynx	1	Notavailable	0.1	0.11	25-39	Qatar	Males	Mortality	15-year interval
C12-13	Hypopharynx	1	Notavailable	0.1	0.12	25-39	Qatar	Males	Incidence	15-year interval
C12-13	Hypopharynx	1	Notavailable	0.08	0.07	25-49	Qatar	Males	Mortality	Adjusted interval
C12-13	Hypopharynx	1	Notavailable	0.08	0.08	25-49	Qatar	Males	Incidence	Adjusted interval
C12-13	Hypopharynx	1	Notavailable	0.07	0.06	25-54	Qatar	Males	Mortality	Adjusted interval
C12-13	Hypopharynx	1	Notavailable	0.07	0.07	25-54	Qatar	Males	Incidence	Adjusted interval
C12-13	Hypopharynx	1	Notavailable	0.13	0.14	30-44	Qatar	Males	Incidence	15-year interval
C12-13	Hypopharynx	1	Notavailable	0.1	0.09	30-54	Qatar	Males	Incidence	Adjusted interval
C12-13	Hypopharynx	1	Notavailable	0.17	0.14	35-49	Qatar	Males	Incidence	15-year interval
C12-13	Hypopharynx	1	Notavailable	0.14	0.11	35-54	Qatar	Males	Incidence	Adjusted interval
C12-13	Hypopharynx	34	[19.8-58.3]	0.24	0.29	0-85+	Saudi Arabia	Females	Incidence	15-year interval
C12-13	Hypopharynx	11	[4.5-26.8]	0.06	0.1	0-85+	Saudi Arabia	Males	Mortality	15-year interval
C12-13	Hypopharynx	12	[6.7-21.6]	0.08	0.11	0-85+	Saudi Arabia	Females	Mortality	15-year interval
C12-13	Hypopharynx	17	[7.5-38.5]	0.09	0.15	0-85+	Saudi Arabia	Males	Incidence	15-year interval
C12-13	Hypopharynx	7	Notavailable	0.05	0.05	0-54	Saudi Arabia	Females	Mortality	Adjusted interval
C12-13	Hypopharynx	21	Notavailable	0.16	0.15	0-54	Saudi Arabia	Females	Incidence	Adjusted interval
C12-13	Hypopharynx	4	Notavailable	0.02	0.02	0-54	Saudi Arabia	Males	Mortality	Adjusted interval
C12-13	Hypopharynx	5	Notavailable	0.03	0.02	0-54	Saudi Arabia	Males	Incidence	Adjusted interval
C12-13	Hypopharynx	1	Notavailable	0.03	0.02	15-29	Saudi Arabia	Females	Incidence	15-year interval
C12-13	Hypopharynx	3	Notavailable	0.07	0.06	15-29	Saudi Arabia	Males	Mortality	15-year interval
C12-13	Hypopharynx	2	Notavailable	0.04	0.03	15-34	Saudi Arabia	Females	Incidence	Adjusted interval
C12-13	Hypopharynx	3	Notavailable	0.05	0.05	15-34	Saudi Arabia	Males	Mortality	Adjusted interval
C12-13	Hypopharynx	2	Notavailable	0.05	0.05	20-34	Saudi Arabia	Females	Incidence	15-year interval
C12-13	Hypopharynx	3	Notavailable	0.06	0.07	20-34	Saudi Arabia	Males	Mortality	15-year interval
C12-13	Hypopharynx	5	Notavailable	0.1	0.09	20-39	Saudi Arabia	Females	Incidence	Adjusted interval
C12-13	Hypopharynx	3	Notavailable	0.04	0.05	20-39	Saudi Arabia	Males	Mortality	Adjusted interval
C12-13	Hypopharynx	7	Notavailable	0.09	0.09	20-54	Saudi Arabia	Females	Mortality	Adjusted interval
C12-13	Hypopharynx	21	Notavailable	0.27	0.29	20-54	Saudi Arabia	Females	Incidence	Adjusted interval
C12-13	Hypopharynx	4	Notavailable	0.03	0.04	20-54	Saudi Arabia	Males	Mortality	Adjusted interval
C12-13	Hypopharynx	5	Notavailable	0.04	0.04	20-54	Saudi Arabia	Males	Incidence	Adjusted interval
C12-13	Hypopharynx	5	Notavailable	0.13	0.12	25-39	Saudi Arabia	Females	Incidence	15-year interval
C12-13	Hypopharynx	3	Notavailable	0.05	0.07	25-39	Saudi Arabia	Males	Mortality	15-year interval
C12-13	Hypopharynx	6	Notavailable	0.1	0.1	25-49	Saudi Arabia	Females	Mortality	Adjusted interval
C12-13	Hypopharynx	16	Notavailable	0.26	0.28	25-49	Saudi Arabia	Females	Incidence	Adjusted interval
C12-13	Hypopharynx	3	Notavailable	0.03	0.05	25-49	Saudi Arabia	Males	Mortality	Adjusted interval
C12-13	Hypopharynx	4	Notavailable	0.04	0.04	25-49	Saudi Arabia	Males	Incidence	Adjusted interval
C12-13	Hypopharynx	7	Notavailable	0.1	0.11	25-54	Saudi Arabia	Females	Mortality	Adjusted interval
C12-13	Hypopharynx	21	Notavailable	0.31	0.35	25-54	Saudi Arabia	Females	Incidence	Adjusted interval
C12-13	Hypopharynx	4	Notavailable	0.04	0.05	25-54	Saudi Arabia	Males	Mortality	Adjusted interval
C12-13	Hypopharynx	5	Notavailable	0.05	0.04	25-54	Saudi Arabia	Males	Incidence	Adjusted interval
C12-13	Hypopharynx	4	Notavailable	0.1	0.11	30-44	Saudi Arabia	Females	Mortality	15-year interval
C12-13	Hypopharynx	9	Notavailable	0.23	0.24	30-44	Saudi Arabia	Females	Incidence	15-year interval
C12-13	Hypopharynx	4	Notavailable	0.07	0.06	30-44	Saudi Arabia	Males	Incidence	15-year interval
C12-13	Hypopharynx	7	Notavailable	0.13	0.14	30-54	Saudi Arabia	Females	Mortality	Adjusted interval
C12-13	Hypopharynx	20	Notavailable	0.37	0.43	30-54	Saudi Arabia	Females	Incidence	Adjusted interval
C12-13	Hypopharynx	1	Notavailable	0.01	0.01	30-54	Saudi Arabia	Males	Mortality	Adjusted interval
C12-13	Hypopharynx	5	Notavailable	0.06	0.05	30-54	Saudi Arabia	Males	Incidence	Adjusted interval
C12-13	Hypopharynx	6	Notavailable	0.18	0.18	35-49	Saudi Arabia	Females	Mortality	15-year interval
C12-13	Hypopharynx	14	Notavailable	0.41	0.44	35-49	Saudi Arabia	Females	Incidence	15-year interval
C12-13	Hypopharynx	4	Notavailable	0.07	0.06	35-49	Saudi Arabia	Males	Incidence	15-year interval
C12-13	Hypopharynx	7	Notavailable	0.17	0.18	35-54	Saudi Arabia	Females	Mortality	Adjusted interval
C12-13	Hypopharynx	19	Notavailable	0.47	0.52	35-54	Saudi Arabia	Females	Incidence	Adjusted interval
C12-13	Hypopharynx	1	Notavailable	0.01	0.02	35-54	Saudi Arabia	Males	Mortality	Adjusted interval
C12-13	Hypopharynx	5	Notavailable	0.07	0.07	35-54	Saudi Arabia	Males	Incidence	Adjusted interval
C12-13	Hypopharynx	7	Notavailable	0.26	0.24	40-54	Saudi Arabia	Females	Mortality	15-year interval
C12-13	Hypopharynx	16	Notavailable	0.59	0.63	40-54	Saudi Arabia	Females	Incidence	15-year interval
C12-13	Hypopharynx	1	Notavailable	0.02	0.03	40-54	Saudi Arabia	Males	Mortality	15-year interval
C12-13	Hypopharynx	5	Notavailable	0.1	0.09	40-54	Saudi Arabia	Males	Incidence	15-year interval
C12-13	Hypopharynx	10	Notavailable	0.28	0.28	40-69	Saudi Arabia	Females	Mortality	Adjusted interval
C12-13	Hypopharynx	26	Notavailable	0.72	0.82	40-69	Saudi Arabia	Females	Incidence	Adjusted interval
C12-13	Hypopharynx	4	Notavailable	0.06	0.11	40-69	Saudi Arabia	Males	Mortality	Adjusted interval
C12-13	Hypopharynx	11	Notavailable	0.17	0.24	40-69	Saudi Arabia	Males	Incidence	Adjusted interval
C12-13	Hypopharynx	4	Notavailable	0.21	0.21	45-59	Saudi Arabia	Females	Mortality	15-year interval
C12-13	Hypopharynx	15	Notavailable	0.78	0.8	45-59	Saudi Arabia	Females	Incidence	15-year interval
C12-13	Hypopharynx	1	Notavailable	0.03	0.03	45-59	Saudi Arabia	Males	Mortality	15-year interval
C12-13	Hypopharynx	1	Notavailable	0.03	0.03	45-59	Saudi Arabia	Males	Incidence	15-year interval
C12-13	Hypopharynx	3	Notavailable	0.23	0.24	50-64	Saudi Arabia	Females	Mortality	15-year interval
C12-13	Hypopharynx	12	Notavailable	0.92	0.93	50-64	Saudi Arabia	Females	Incidence	15-year interval
C12-13	Hypopharynx	3	Notavailable	0.12	0.15	50-64	Saudi Arabia	Males	Mortality	15-year interval
C12-13	Hypopharynx	5	Notavailable	0.2	0.27	50-64	Saudi Arabia	Males	Incidence	15-year interval
C12-13	Hypopharynx	4	Notavailable	0.26	0.29	50-69	Saudi Arabia	Females	Mortality	Adjusted interval
C12-13	Hypopharynx	15	Notavailable	0.99	1	50-69	Saudi Arabia	Females	Incidence	Adjusted interval
C12-13	Hypopharynx	4	Notavailable	0.14	0.18	50-69	Saudi Arabia	Males	Mortality	Adjusted interval
C12-13	Hypopharynx	7	Notavailable	0.25	0.34	50-69	Saudi Arabia	Males	Incidence	Adjusted interval
C12-13	Hypopharynx	3	Notavailable	0.33	0.34	55-69	Saudi Arabia	Females	Mortality	15-year interval
C12-13	Hypopharynx	10	Notavailable	1.1	1.1	55-69	Saudi Arabia	Females	Incidence	15-year interval
C12-13	Hypopharynx	3	Notavailable	0.18	0.23	55-69	Saudi Arabia	Males	Mortality	15-year interval
C12-13	Hypopharynx	6	Notavailable	0.36	0.46	55-69	Saudi Arabia	Males	Incidence	15-year interval
C12-13	Hypopharynx	5	Notavailable	0.41	0.42	55-85	Saudi Arabia	Females	Mortality	Adjusted interval
C12-13	Hypopharynx	13	Notavailable	1.1	1.1	55-85	Saudi Arabia	Females	Incidence	Adjusted interval
C12-13	Hypopharynx	7	Notavailable	0.35	0.53	55-85	Saudi Arabia	Males	Mortality	Adjusted interval
C12-13	Hypopharynx	12	Notavailable	0.61	0.87	55-85	Saudi Arabia	Males	Incidence	Adjusted interval
C12-13	Hypopharynx	3	Notavailable	0.48	0.48	60-74	Saudi Arabia	Females	Mortality	15-year interval
C12-13	Hypopharynx	8	Notavailable	1.3	1.3	60-74	Saudi Arabia	Females	Incidence	15-year interval
C12-13	Hypopharynx	5	Notavailable	0.51	0.57	60-74	Saudi Arabia	Males	Mortality	15-year interval
C12-13	Hypopharynx	10	Notavailable	1	1.1	60-74	Saudi Arabia	Males	Incidence	15-year interval
C12-13	Hypopharynx	4	Notavailable	0.49	0.49	60-85+	Saudi Arabia	Females	Mortality	Adjusted interval
C12-13	Hypopharynx	9	Notavailable	1.1	1.1	60-85+	Saudi Arabia	Females	Incidence	Adjusted interval
C12-13	Hypopharynx	7	Notavailable	0.61	0.72	60-85+	Saudi Arabia	Males	Mortality	Adjusted interval
C12-13	Hypopharynx	12	Notavailable	1	1.2	60-85+	Saudi Arabia	Males	Incidence	Adjusted interval
C12-13	Hypopharynx	3	Notavailable	0.69	0.67	65-79	Saudi Arabia	Females	Mortality	15-year interval
C12-13	Hypopharynx	6	Notavailable	1.4	1.4	65-79	Saudi Arabia	Females	Incidence	15-year interval
C12-13	Hypopharynx	3	Notavailable	0.54	0.6	65-79	Saudi Arabia	Males	Mortality	15-year interval
C12-13	Hypopharynx	6	Notavailable	1.1	1.2	65-79	Saudi Arabia	Males	Incidence	15-year interval
C12-13	Hypopharynx	2	Notavailable	0.64	0.65	70-85+	Saudi Arabia	Females	Mortality	15-year interval
C12-13	Hypopharynx	3	Notavailable	0.95	1	70-85+	Saudi Arabia	Females	Incidence	15-year interval
C12-13	Hypopharynx	4	Notavailable	1.2	1.4	70-85+	Saudi Arabia	Males	Mortality	15-year interval
C12-13	Hypopharynx	6	Notavailable	1.8	2	70-85+	Saudi Arabia	Males	Incidence	15-year interval
C12-13	Hypopharynx	2	[0.40-9.1]	0.03	0.07	0-85+	Somalia	Males	Mortality	15-year interval
C12-13	Hypopharynx	2	[0.50-8.8]	0.03	0.07	0-85+	Somalia	Males	Incidence	15-year interval
C12-13	Hypopharynx	4	[1.1-14.9]	0.05	0.12	0-85+	Somalia	Females	Mortality	15-year interval
C12-13	Hypopharynx	5	[1.3-18.6]	0.07	0.13	0-85+	Somalia	Females	Incidence	15-year interval
C12-13	Hypopharynx	1	Notavailable	0.01	0.03	0-54	Somalia	Females	Mortality	Adjusted interval
C12-13	Hypopharynx	2	Notavailable	0.03	0.05	0-54	Somalia	Females	Incidence	Adjusted interval
C12-13	Hypopharynx	1	Notavailable	0.05	0.06	20-39	Somalia	Females	Incidence	Adjusted interval
C12-13	Hypopharynx	1	Notavailable	0.04	0.06	20-54	Somalia	Females	Mortality	Adjusted interval
C12-13	Hypopharynx	2	Notavailable	0.07	0.09	20-54	Somalia	Females	Incidence	Adjusted interval
C12-13	Hypopharynx	1	Notavailable	0.07	0.08	25-39	Somalia	Females	Incidence	15-year interval
C12-13	Hypopharynx	1	Notavailable	0.05	0.05	25-49	Somalia	Females	Incidence	Adjusted interval
C12-13	Hypopharynx	1	Notavailable	0.05	0.07	25-54	Somalia	Females	Mortality	Adjusted interval
C12-13	Hypopharynx	2	Notavailable	0.09	0.11	25-54	Somalia	Females	Incidence	Adjusted interval
C12-13	Hypopharynx	1	Notavailable	0.09	0.09	30-44	Somalia	Females	Incidence	15-year interval
C12-13	Hypopharynx	1	Notavailable	0.06	0.09	30-54	Somalia	Females	Mortality	Adjusted interval
C12-13	Hypopharynx	2	Notavailable	0.13	0.14	30-54	Somalia	Females	Incidence	Adjusted interval
C12-13	Hypopharynx	1	Notavailable	0.11	0.09	35-49	Somalia	Females	Incidence	15-year interval
C12-13	Hypopharynx	1	Notavailable	0.09	0.11	35-54	Somalia	Females	Mortality	Adjusted interval
C12-13	Hypopharynx	2	Notavailable	0.18	0.18	35-54	Somalia	Females	Incidence	Adjusted interval
C12-13	Hypopharynx	1	Notavailable	0.13	0.15	40-54	Somalia	Females	Mortality	15-year interval
C12-13	Hypopharynx	1	Notavailable	0.13	0.15	40-54	Somalia	Females	Incidence	15-year interval
C12-13	Hypopharynx	3	Notavailable	0.27	0.3	40-69	Somalia	Females	Mortality	Adjusted interval
C12-13	Hypopharynx	3	Notavailable	0.27	0.3	40-69	Somalia	Females	Incidence	Adjusted interval
C12-13	Hypopharynx	2	Notavailable	0.19	0.23	40-69	Somalia	Males	Mortality	Adjusted interval
C12-13	Hypopharynx	2	Notavailable	0.19	0.23	40-69	Somalia	Males	Incidence	Adjusted interval
C12-13	Hypopharynx	2	Notavailable	0.33	0.34	45-59	Somalia	Females	Mortality	15-year interval
C12-13	Hypopharynx	2	Notavailable	0.33	0.34	45-59	Somalia	Females	Incidence	15-year interval
C12-13	Hypopharynx	2	Notavailable	0.42	0.39	50-64	Somalia	Females	Mortality	15-year interval
C12-13	Hypopharynx	2	Notavailable	0.42	0.39	50-64	Somalia	Females	Incidence	15-year interval
C12-13	Hypopharynx	1	Notavailable	0.21	0.25	50-64	Somalia	Males	Mortality	15-year interval
C12-13	Hypopharynx	1	Notavailable	0.21	0.25	50-64	Somalia	Males	Incidence	15-year interval
C12-13	Hypopharynx	3	Notavailable	0.53	0.52	50-69	Somalia	Females	Mortality	Adjusted interval
C12-13	Hypopharynx	3	Notavailable	0.53	0.52	50-69	Somalia	Females	Incidence	Adjusted interval
C12-13	Hypopharynx	2	Notavailable	0.36	0.41	50-69	Somalia	Males	Mortality	Adjusted interval
C12-13	Hypopharynx	2	Notavailable	0.36	0.41	50-69	Somalia	Males	Incidence	Adjusted interval
C12-13	Hypopharynx	2	Notavailable	0.54	0.53	55-69	Somalia	Females	Mortality	15-year interval
C12-13	Hypopharynx	2	Notavailable	0.54	0.53	55-69	Somalia	Females	Incidence	15-year interval
C12-13	Hypopharynx	2	Notavailable	0.54	0.59	55-69	Somalia	Males	Mortality	15-year interval
C12-13	Hypopharynx	2	Notavailable	0.54	0.59	55-69	Somalia	Males	Incidence	15-year interval
C12-13	Hypopharynx	3	Notavailable	0.61	0.61	55-85	Somalia	Females	Mortality	Adjusted interval
C12-13	Hypopharynx	3	Notavailable	0.61	0.61	55-85	Somalia	Females	Incidence	Adjusted interval
C12-13	Hypopharynx	2	Notavailable	0.42	0.43	55-85	Somalia	Males	Mortality	Adjusted interval
C12-13	Hypopharynx	2	Notavailable	0.42	0.43	55-85	Somalia	Males	Incidence	Adjusted interval
C12-13	Hypopharynx	2	Notavailable	0.73	0.74	60-74	Somalia	Females	Mortality	15-year interval
C12-13	Hypopharynx	2	Notavailable	0.73	0.74	60-74	Somalia	Females	Incidence	15-year interval
C12-13	Hypopharynx	2	Notavailable	0.73	0.72	60-74	Somalia	Males	Mortality	15-year interval
C12-13	Hypopharynx	2	Notavailable	0.73	0.72	60-74	Somalia	Males	Incidence	15-year interval
C12-13	Hypopharynx	2	Notavailable	0.6	0.6	60-85+	Somalia	Females	Mortality	Adjusted interval
C12-13	Hypopharynx	2	Notavailable	0.6	0.6	60-85+	Somalia	Females	Incidence	Adjusted interval
C12-13	Hypopharynx	2	Notavailable	0.61	0.59	60-85+	Somalia	Males	Mortality	Adjusted interval
C12-13	Hypopharynx	2	Notavailable	0.61	0.59	60-85+	Somalia	Males	Incidence	Adjusted interval
C12-13	Hypopharynx	2	Notavailable	1.1	1.1	65-79	Somalia	Females	Mortality	15-year interval
C12-13	Hypopharynx	2	Notavailable	1.1	1.1	65-79	Somalia	Females	Incidence	15-year interval
C12-13	Hypopharynx	1	Notavailable	0.55	0.55	65-79	Somalia	Males	Mortality	15-year interval
C12-13	Hypopharynx	1	Notavailable	0.55	0.55	65-79	Somalia	Males	Incidence	15-year interval
C12-13	Hypopharynx	1	Notavailable	0.81	0.83	70-85+	Somalia	Females	Mortality	15-year interval
C12-13	Hypopharynx	1	Notavailable	0.81	0.83	70-85+	Somalia	Females	Incidence	15-year interval
C12-13	Hypopharynx	29	[10.6-79.3]	0.14	0.23	0-85+	Sudan	Males	Incidence	15-year interval
C12-13	Hypopharynx	64	[35.3-115.9]	0.31	0.48	0-85+	Sudan	Females	Mortality	15-year interval
C12-13	Hypopharynx	85	[47.6-151.9]	0.41	0.62	0-85+	Sudan	Females	Incidence	15-year interval
C12-13	Hypopharynx	25	[8.9-70.0]	0.12	0.2	0-85+	Sudan	Males	Mortality	15-year interval
C12-13	Hypopharynx	4	Notavailable	0.03	0.03	0-24	Sudan	Females	Mortality	Adjusted interval
C12-13	Hypopharynx	1	Notavailable	0.01	0.01	0-24	Sudan	Males	Mortality	Adjusted interval
C12-13	Hypopharynx	32	Notavailable	0.17	0.23	0-54	Sudan	Females	Mortality	Adjusted interval
C12-13	Hypopharynx	51	Notavailable	0.27	0.37	0-54	Sudan	Females	Incidence	Adjusted interval
C12-13	Hypopharynx	16	Notavailable	0.08	0.12	0-54	Sudan	Males	Mortality	Adjusted interval
C12-13	Hypopharynx	20	Notavailable	0.1	0.16	0-54	Sudan	Males	Incidence	Adjusted interval
C12-13	Hypopharynx	4	Notavailable	0.06	0.06	10-24	Sudan	Females	Mortality	15-year interval
C12-13	Hypopharynx	1	Notavailable	0.01	0.02	10-24	Sudan	Males	Mortality	15-year interval
C12-13	Hypopharynx	6	Notavailable	0.1	0.11	15-29	Sudan	Females	Mortality	15-year interval
C12-13	Hypopharynx	7	Notavailable	0.12	0.14	15-29	Sudan	Females	Incidence	15-year interval
C12-13	Hypopharynx	3	Notavailable	0.05	0.06	15-29	Sudan	Males	Mortality	15-year interval
C12-13	Hypopharynx	8	Notavailable	0.11	0.12	15-34	Sudan	Females	Mortality	Adjusted interval
C12-13	Hypopharynx	18	Notavailable	0.25	0.27	15-34	Sudan	Females	Incidence	Adjusted interval
C12-13	Hypopharynx	4	Notavailable	0.06	0.06	15-34	Sudan	Males	Mortality	Adjusted interval
C12-13	Hypopharynx	3	Notavailable	0.04	0.04	15-34	Sudan	Males	Incidence	Adjusted interval
C12-13	Hypopharynx	8	Notavailable	0.17	0.16	20-34	Sudan	Females	Mortality	15-year interval
C12-13	Hypopharynx	18	Notavailable	0.37	0.39	20-34	Sudan	Females	Incidence	15-year interval
C12-13	Hypopharynx	4	Notavailable	0.08	0.08	20-34	Sudan	Males	Mortality	15-year interval
C12-13	Hypopharynx	3	Notavailable	0.06	0.06	20-34	Sudan	Males	Incidence	15-year interval
C12-13	Hypopharynx	13	Notavailable	0.22	0.22	20-39	Sudan	Females	Mortality	Adjusted interval
C12-13	Hypopharynx	18	Notavailable	0.3	0.3	20-39	Sudan	Females	Incidence	Adjusted interval
C12-13	Hypopharynx	6	Notavailable	0.1	0.11	20-39	Sudan	Males	Mortality	Adjusted interval
C12-13	Hypopharynx	3	Notavailable	0.05	0.05	20-39	Sudan	Males	Incidence	Adjusted interval
C12-13	Hypopharynx	32	Notavailable	0.38	0.44	20-54	Sudan	Females	Mortality	Adjusted interval
C12-13	Hypopharynx	51	Notavailable	0.6	0.71	20-54	Sudan	Females	Incidence	Adjusted interval
C12-13	Hypopharynx	16	Notavailable	0.19	0.23	20-54	Sudan	Males	Mortality	Adjusted interval
C12-13	Hypopharynx	20	Notavailable	0.24	0.3	20-54	Sudan	Males	Incidence	Adjusted interval
C12-13	Hypopharynx	9	Notavailable	0.22	0.22	25-39	Sudan	Females	Mortality	15-year interval
C12-13	Hypopharynx	18	Notavailable	0.44	0.42	25-39	Sudan	Females	Incidence	15-year interval
C12-13	Hypopharynx	5	Notavailable	0.13	0.13	25-39	Sudan	Males	Mortality	15-year interval
C12-13	Hypopharynx	3	Notavailable	0.08	0.07	25-39	Sudan	Males	Incidence	15-year interval
C12-13	Hypopharynx	21	Notavailable	0.36	0.4	25-49	Sudan	Females	Mortality	Adjusted interval
C12-13	Hypopharynx	40	Notavailable	0.68	0.74	25-49	Sudan	Females	Incidence	Adjusted interval
C12-13	Hypopharynx	15	Notavailable	0.26	0.31	25-49	Sudan	Males	Mortality	Adjusted interval
C12-13	Hypopharynx	20	Notavailable	0.35	0.42	25-49	Sudan	Males	Incidence	Adjusted interval
C12-13	Hypopharynx	28	Notavailable	0.43	0.49	25-54	Sudan	Females	Mortality	Adjusted interval
C12-13	Hypopharynx	51	Notavailable	0.78	0.86	25-54	Sudan	Females	Incidence	Adjusted interval
C12-13	Hypopharynx	15	Notavailable	0.24	0.27	25-54	Sudan	Males	Mortality	Adjusted interval
C12-13	Hypopharynx	20	Notavailable	0.32	0.37	25-54	Sudan	Males	Incidence	Adjusted interval
C12-13	Hypopharynx	11	Notavailable	0.32	0.33	30-44	Sudan	Females	Mortality	15-year interval
C12-13	Hypopharynx	19	Notavailable	0.55	0.55	30-44	Sudan	Females	Incidence	15-year interval
C12-13	Hypopharynx	5	Notavailable	0.15	0.16	30-44	Sudan	Males	Mortality	15-year interval
C12-13	Hypopharynx	11	Notavailable	0.33	0.37	30-44	Sudan	Males	Incidence	15-year interval
C12-13	Hypopharynx	26	Notavailable	0.52	0.58	30-54	Sudan	Females	Mortality	Adjusted interval
C12-13	Hypopharynx	44	Notavailable	0.89	0.97	30-54	Sudan	Females	Incidence	Adjusted interval
C12-13	Hypopharynx	13	Notavailable	0.27	0.31	30-54	Sudan	Males	Mortality	Adjusted interval
C12-13	Hypopharynx	20	Notavailable	0.42	0.47	30-54	Sudan	Males	Incidence	Adjusted interval
C12-13	Hypopharynx	17	Notavailable	0.57	0.6	35-49	Sudan	Females	Mortality	15-year interval
C12-13	Hypopharynx	22	Notavailable	0.74	0.84	35-49	Sudan	Females	Incidence	15-year interval
C12-13	Hypopharynx	12	Notavailable	0.43	0.47	35-49	Sudan	Males	Mortality	15-year interval
C12-13	Hypopharynx	17	Notavailable	0.61	0.67	35-49	Sudan	Males	Incidence	15-year interval
C12-13	Hypopharynx	24	Notavailable	0.66	0.7	35-54	Sudan	Females	Mortality	Adjusted interval
C12-13	Hypopharynx	33	Notavailable	0.91	1	35-54	Sudan	Females	Incidence	Adjusted interval
C12-13	Hypopharynx	12	Notavailable	0.35	0.37	35-54	Sudan	Males	Mortality	Adjusted interval
C12-13	Hypopharynx	17	Notavailable	0.49	0.53	35-54	Sudan	Males	Incidence	Adjusted interval
C12-13	Hypopharynx	19	Notavailable	0.77	0.79	40-54	Sudan	Females	Mortality	15-year interval
C12-13	Hypopharynx	33	Notavailable	1.3	1.4	40-54	Sudan	Females	Incidence	15-year interval
C12-13	Hypopharynx	10	Notavailable	0.43	0.44	40-54	Sudan	Males	Mortality	15-year interval
C12-13	Hypopharynx	17	Notavailable	0.72	0.71	40-54	Sudan	Males	Incidence	15-year interval
C12-13	Hypopharynx	41	Notavailable	1.1	1.2	40-69	Sudan	Females	Mortality	Adjusted interval
C12-13	Hypopharynx	57	Notavailable	1.5	1.6	40-69	Sudan	Females	Incidence	Adjusted interval
C12-13	Hypopharynx	14	Notavailable	0.4	0.41	40-69	Sudan	Males	Mortality	Adjusted interval
C12-13	Hypopharynx	21	Notavailable	0.59	0.58	40-69	Sudan	Males	Incidence	Adjusted interval
C12-13	Hypopharynx	20	Notavailable	0.98	0.98	45-59	Sudan	Females	Mortality	15-year interval
C12-13	Hypopharynx	29	Notavailable	1.4	1.4	45-59	Sudan	Females	Incidence	15-year interval
C12-13	Hypopharynx	8	Notavailable	0.41	0.41	45-59	Sudan	Males	Mortality	15-year interval
C12-13	Hypopharynx	9	Notavailable	0.46	0.46	45-59	Sudan	Males	Incidence	15-year interval
C12-13	Hypopharynx	19	Notavailable	1.2	1.2	50-64	Sudan	Females	Mortality	15-year interval
C12-13	Hypopharynx	22	Notavailable	1.3	1.4	50-64	Sudan	Females	Incidence	15-year interval
C12-13	Hypopharynx	29	Notavailable	1.5	1.6	50-69	Sudan	Females	Mortality	Adjusted interval
C12-13	Hypopharynx	35	Notavailable	1.8	1.9	50-69	Sudan	Females	Incidence	Adjusted interval
C12-13	Hypopharynx	4	Notavailable	0.22	0.26	50-69	Sudan	Males	Mortality	Adjusted interval
C12-13	Hypopharynx	4	Notavailable	0.22	0.26	50-69	Sudan	Males	Incidence	Adjusted interval
C12-13	Hypopharynx	22	Notavailable	1.7	1.8	55-69	Sudan	Females	Mortality	15-year interval
C12-13	Hypopharynx	24	Notavailable	1.9	2	55-69	Sudan	Females	Incidence	15-year interval
C12-13	Hypopharynx	4	Notavailable	0.34	0.38	55-69	Sudan	Males	Mortality	15-year interval
C12-13	Hypopharynx	4	Notavailable	0.34	0.38	55-69	Sudan	Males	Incidence	15-year interval
C12-13	Hypopharynx	32	Notavailable	1.8	1.9	55-85	Sudan	Females	Mortality	Adjusted interval
C12-13	Hypopharynx	34	Notavailable	1.9	2	55-85	Sudan	Females	Incidence	Adjusted interval
C12-13	Hypopharynx	9	Notavailable	0.57	0.61	55-85	Sudan	Males	Mortality	Adjusted interval
C12-13	Hypopharynx	9	Notavailable	0.57	0.61	55-85	Sudan	Males	Incidence	Adjusted interval
C12-13	Hypopharynx	24	Notavailable	2.5	2.5	60-74	Sudan	Females	Mortality	15-year interval
C12-13	Hypopharynx	28	Notavailable	2.9	2.9	60-74	Sudan	Females	Incidence	15-year interval
C12-13	Hypopharynx	4	Notavailable	0.46	0.46	60-74	Sudan	Males	Mortality	15-year interval
C12-13	Hypopharynx	4	Notavailable	0.46	0.46	60-74	Sudan	Males	Incidence	15-year interval
C12-13	Hypopharynx	27	Notavailable	2.2	2.2	60-85+	Sudan	Females	Mortality	Adjusted interval
C12-13	Hypopharynx	30	Notavailable	2.5	2.5	60-85+	Sudan	Females	Incidence	Adjusted interval
C12-13	Hypopharynx	9	Notavailable	0.83	0.83	60-85+	Sudan	Males	Mortality	Adjusted interval
C12-13	Hypopharynx	9	Notavailable	0.83	0.83	60-85+	Sudan	Males	Incidence	Adjusted interval
C12-13	Hypopharynx	19	Notavailable	2.8	2.8	65-79	Sudan	Females	Mortality	15-year interval
C12-13	Hypopharynx	23	Notavailable	3.4	3.5	65-79	Sudan	Females	Incidence	15-year interval
C12-13	Hypopharynx	6	Notavailable	1	0.97	65-79	Sudan	Males	Mortality	15-year interval
C12-13	Hypopharynx	6	Notavailable	1	0.97	65-79	Sudan	Males	Incidence	15-year interval
C12-13	Hypopharynx	10	Notavailable	2.1	2.1	70-85+	Sudan	Females	Mortality	15-year interval
C12-13	Hypopharynx	10	Notavailable	2.1	2.2	70-85+	Sudan	Females	Incidence	15-year interval
C12-13	Hypopharynx	5	Notavailable	1.2	1.2	70-85+	Sudan	Males	Mortality	15-year interval
C12-13	Hypopharynx	5	Notavailable	1.2	1.2	70-85+	Sudan	Males	Incidence	15-year interval
C12-13	Hypopharynx	5	[0.80-29.7]	0.06	0.07	0-85+	Syria	Females	Mortality	15-year interval
C12-13	Hypopharynx	6	[0.80-43.9]	0.07	0.08	0-85+	Syria	Females	Incidence	15-year interval
C12-13	Hypopharynx	7	[1.0-51.2]	0.08	0.11	0-85+	Syria	Males	Incidence	15-year interval
C12-13	Hypopharynx	7	[1.2-41.6]	0.08	0.11	0-85+	Syria	Males	Mortality	15-year interval
C12-13	Hypopharynx	2	Notavailable	0.02	0.03	0-54	Syria	Females	Mortality	Adjusted interval
C12-13	Hypopharynx	2	Notavailable	0.02	0.03	0-54	Syria	Females	Incidence	Adjusted interval
C12-13	Hypopharynx	3	Notavailable	0.04	0.05	0-54	Syria	Males	Mortality	Adjusted interval
C12-13	Hypopharynx	3	Notavailable	0.04	0.05	0-54	Syria	Males	Incidence	Adjusted interval
C12-13	Hypopharynx	1	Notavailable	0.04	0.05	15-29	Syria	Males	Mortality	15-year interval
C12-13	Hypopharynx	1	Notavailable	0.03	0.04	15-34	Syria	Males	Mortality	Adjusted interval
C12-13	Hypopharynx	1	Notavailable	0.05	0.06	20-34	Syria	Males	Mortality	15-year interval
C12-13	Hypopharynx	1	Notavailable	0.04	0.04	20-39	Syria	Females	Incidence	Adjusted interval
C12-13	Hypopharynx	1	Notavailable	0.04	0.04	20-39	Syria	Males	Mortality	Adjusted interval
C12-13	Hypopharynx	2	Notavailable	0.05	0.06	20-54	Syria	Females	Mortality	Adjusted interval
C12-13	Hypopharynx	2	Notavailable	0.05	0.05	20-54	Syria	Females	Incidence	Adjusted interval
C12-13	Hypopharynx	3	Notavailable	0.08	0.1	20-54	Syria	Males	Mortality	Adjusted interval
C12-13	Hypopharynx	3	Notavailable	0.08	0.1	20-54	Syria	Males	Incidence	Adjusted interval
C12-13	Hypopharynx	1	Notavailable	0.06	0.05	25-39	Syria	Females	Incidence	15-year interval
C12-13	Hypopharynx	1	Notavailable	0.06	0.06	25-39	Syria	Males	Mortality	15-year interval
C12-13	Hypopharynx	1	Notavailable	0.04	0.04	25-49	Syria	Females	Mortality	Adjusted interval
C12-13	Hypopharynx	1	Notavailable	0.04	0.03	25-49	Syria	Females	Incidence	Adjusted interval
C12-13	Hypopharynx	2	Notavailable	0.08	0.09	25-49	Syria	Males	Mortality	Adjusted interval
C12-13	Hypopharynx	2	Notavailable	0.08	0.09	25-49	Syria	Males	Incidence	Adjusted interval
C12-13	Hypopharynx	2	Notavailable	0.07	0.07	25-54	Syria	Females	Mortality	Adjusted interval
C12-13	Hypopharynx	2	Notavailable	0.07	0.07	25-54	Syria	Females	Incidence	Adjusted interval
C12-13	Hypopharynx	3	Notavailable	0.1	0.12	25-54	Syria	Males	Mortality	Adjusted interval
C12-13	Hypopharynx	3	Notavailable	0.1	0.12	25-54	Syria	Males	Incidence	Adjusted interval
C12-13	Hypopharynx	1	Notavailable	0.06	0.07	30-44	Syria	Females	Mortality	15-year interval
C12-13	Hypopharynx	1	Notavailable	0.06	0.06	30-44	Syria	Females	Incidence	15-year interval
C12-13	Hypopharynx	1	Notavailable	0.06	0.07	30-44	Syria	Males	Incidence	15-year interval
C12-13	Hypopharynx	2	Notavailable	0.08	0.09	30-54	Syria	Females	Mortality	Adjusted interval
C12-13	Hypopharynx	2	Notavailable	0.08	0.08	30-54	Syria	Females	Incidence	Adjusted interval
C12-13	Hypopharynx	2	Notavailable	0.09	0.11	30-54	Syria	Males	Mortality	Adjusted interval
C12-13	Hypopharynx	3	Notavailable	0.13	0.15	30-54	Syria	Males	Incidence	Adjusted interval
C12-13	Hypopharynx	1	Notavailable	0.07	0.07	35-49	Syria	Females	Mortality	15-year interval
C12-13	Hypopharynx	1	Notavailable	0.07	0.06	35-49	Syria	Females	Incidence	15-year interval
C12-13	Hypopharynx	1	Notavailable	0.07	0.09	35-49	Syria	Males	Mortality	15-year interval
C12-13	Hypopharynx	2	Notavailable	0.15	0.16	35-49	Syria	Males	Incidence	15-year interval
C12-13	Hypopharynx	2	Notavailable	0.11	0.11	35-54	Syria	Females	Mortality	Adjusted interval
C12-13	Hypopharynx	2	Notavailable	0.11	0.11	35-54	Syria	Females	Incidence	Adjusted interval
C12-13	Hypopharynx	2	Notavailable	0.12	0.13	35-54	Syria	Males	Mortality	Adjusted interval
C12-13	Hypopharynx	3	Notavailable	0.18	0.19	35-54	Syria	Males	Incidence	Adjusted interval
C12-13	Hypopharynx	2	Notavailable	0.16	0.16	40-54	Syria	Females	Mortality	15-year interval
C12-13	Hypopharynx	1	Notavailable	0.08	0.08	40-54	Syria	Females	Incidence	15-year interval
C12-13	Hypopharynx	2	Notavailable	0.17	0.18	40-54	Syria	Males	Mortality	15-year interval
C12-13	Hypopharynx	3	Notavailable	0.26	0.26	40-54	Syria	Males	Incidence	15-year interval
C12-13	Hypopharynx	3	Notavailable	0.15	0.15	40-69	Syria	Females	Mortality	Adjusted interval
C12-13	Hypopharynx	2	Notavailable	0.1	0.11	40-69	Syria	Females	Incidence	Adjusted interval
C12-13	Hypopharynx	5	Notavailable	0.27	0.29	40-69	Syria	Males	Mortality	Adjusted interval
C12-13	Hypopharynx	6	Notavailable	0.33	0.34	40-69	Syria	Males	Incidence	Adjusted interval
C12-13	Hypopharynx	1	Notavailable	0.09	0.09	45-59	Syria	Females	Mortality	15-year interval
C12-13	Hypopharynx	1	Notavailable	0.09	0.09	45-59	Syria	Females	Incidence	15-year interval
C12-13	Hypopharynx	3	Notavailable	0.3	0.3	45-59	Syria	Males	Mortality	15-year interval
C12-13	Hypopharynx	3	Notavailable	0.3	0.3	45-59	Syria	Males	Incidence	15-year interval
C12-13	Hypopharynx	2	Notavailable	0.22	0.23	50-64	Syria	Females	Mortality	15-year interval
C12-13	Hypopharynx	2	Notavailable	0.22	0.23	50-64	Syria	Females	Incidence	15-year interval
C12-13	Hypopharynx	3	Notavailable	0.36	0.36	50-64	Syria	Males	Mortality	15-year interval
C12-13	Hypopharynx	3	Notavailable	0.36	0.36	50-64	Syria	Males	Incidence	15-year interval
C12-13	Hypopharynx	2	Notavailable	0.18	0.19	50-69	Syria	Females	Mortality	Adjusted interval
C12-13	Hypopharynx	2	Notavailable	0.18	0.19	50-69	Syria	Females	Incidence	Adjusted interval
C12-13	Hypopharynx	4	Notavailable	0.4	0.42	50-69	Syria	Males	Mortality	Adjusted interval
C12-13	Hypopharynx	4	Notavailable	0.4	0.42	50-69	Syria	Males	Incidence	Adjusted interval
C12-13	Hypopharynx	1	Notavailable	0.14	0.15	55-69	Syria	Females	Mortality	15-year interval
C12-13	Hypopharynx	1	Notavailable	0.14	0.15	55-69	Syria	Females	Incidence	15-year interval
C12-13	Hypopharynx	3	Notavailable	0.45	0.47	55-69	Syria	Males	Mortality	15-year interval
C12-13	Hypopharynx	3	Notavailable	0.45	0.47	55-69	Syria	Males	Incidence	15-year interval
C12-13	Hypopharynx	3	Notavailable	0.3	0.31	55-85	Syria	Females	Mortality	Adjusted interval
C12-13	Hypopharynx	4	Notavailable	0.4	0.39	55-85	Syria	Females	Incidence	Adjusted interval
C12-13	Hypopharynx	4	Notavailable	0.46	0.43	55-85	Syria	Males	Mortality	Adjusted interval
C12-13	Hypopharynx	4	Notavailable	0.46	0.43	55-85	Syria	Males	Incidence	Adjusted interval
C12-13	Hypopharynx	2	Notavailable	0.38	0.38	60-74	Syria	Females	Mortality	15-year interval
C12-13	Hypopharynx	2	Notavailable	0.38	0.38	60-74	Syria	Females	Incidence	15-year interval
C12-13	Hypopharynx	2	Notavailable	0.43	0.42	60-74	Syria	Males	Mortality	15-year interval
C12-13	Hypopharynx	2	Notavailable	0.43	0.42	60-74	Syria	Males	Incidence	15-year interval
C12-13	Hypopharynx	3	Notavailable	0.43	0.42	60-85+	Syria	Females	Mortality	Adjusted interval
C12-13	Hypopharynx	4	Notavailable	0.57	0.53	60-85+	Syria	Females	Incidence	Adjusted interval
C12-13	Hypopharynx	3	Notavailable	0.51	0.46	60-85+	Syria	Males	Mortality	Adjusted interval
C12-13	Hypopharynx	3	Notavailable	0.51	0.46	60-85+	Syria	Males	Incidence	Adjusted interval
C12-13	Hypopharynx	2	Notavailable	0.54	0.5	65-79	Syria	Females	Mortality	15-year interval
C12-13	Hypopharynx	3	Notavailable	0.81	0.69	65-79	Syria	Females	Incidence	15-year interval
C12-13	Hypopharynx	1	Notavailable	0.32	0.32	65-79	Syria	Males	Mortality	15-year interval
C12-13	Hypopharynx	1	Notavailable	0.32	0.32	65-79	Syria	Males	Incidence	15-year interval
C12-13	Hypopharynx	2	Notavailable	0.71	0.75	70-85+	Syria	Females	Mortality	15-year interval
C12-13	Hypopharynx	3	Notavailable	1.1	1	70-85+	Syria	Females	Incidence	15-year interval
C12-13	Hypopharynx	1	Notavailable	0.46	0.34	70-85+	Syria	Males	Mortality	15-year interval
C12-13	Hypopharynx	1	Notavailable	0.46	0.34	70-85+	Syria	Males	Incidence	15-year interval
C12-13	Hypopharynx	25	[11.6-53.9]	0.42	0.34	0-85+	Tunisia	Females	Incidence	15-year interval
C12-13	Hypopharynx	7	[2.8-17.7]	0.12	0.11	0-85+	Tunisia	Males	Mortality	15-year interval
C12-13	Hypopharynx	7	[3.0-16.3]	0.12	0.09	0-85+	Tunisia	Females	Mortality	15-year interval
C12-13	Hypopharynx	17	[7.3-39.5]	0.3	0.27	0-85+	Tunisia	Males	Incidence	15-year interval
C12-13	Hypopharynx	3	Notavailable	0.06	0.05	0-54	Tunisia	Females	Mortality	Adjusted interval
C12-13	Hypopharynx	14	Notavailable	0.29	0.23	0-54	Tunisia	Females	Incidence	Adjusted interval
C12-13	Hypopharynx	2	Notavailable	0.04	0.03	0-54	Tunisia	Males	Incidence	Adjusted interval
C12-13	Hypopharynx	1	Notavailable	0.06	0.04	15-34	Tunisia	Females	Incidence	Adjusted interval
C12-13	Hypopharynx	1	Notavailable	0.07	0.05	20-34	Tunisia	Females	Incidence	15-year interval
C12-13	Hypopharynx	3	Notavailable	0.16	0.13	20-39	Tunisia	Females	Incidence	Adjusted interval
C12-13	Hypopharynx	1	Notavailable	0.05	0.05	20-39	Tunisia	Males	Incidence	Adjusted interval
C12-13	Hypopharynx	3	Notavailable	0.1	0.1	20-54	Tunisia	Females	Mortality	Adjusted interval
C12-13	Hypopharynx	14	Notavailable	0.46	0.43	20-54	Tunisia	Females	Incidence	Adjusted interval
C12-13	Hypopharynx	2	Notavailable	0.07	0.06	20-54	Tunisia	Males	Incidence	Adjusted interval
C12-13	Hypopharynx	3	Notavailable	0.2	0.18	25-39	Tunisia	Females	Incidence	15-year interval
C12-13	Hypopharynx	1	Notavailable	0.07	0.07	25-39	Tunisia	Males	Incidence	15-year interval
C12-13	Hypopharynx	1	Notavailable	0.04	0.05	25-49	Tunisia	Females	Mortality	Adjusted interval
C12-13	Hypopharynx	7	Notavailable	0.31	0.31	25-49	Tunisia	Females	Incidence	Adjusted interval
C12-13	Hypopharynx	1	Notavailable	0.05	0.04	25-49	Tunisia	Males	Incidence	Adjusted interval
C12-13	Hypopharynx	3	Notavailable	0.11	0.12	25-54	Tunisia	Females	Mortality	Adjusted interval
C12-13	Hypopharynx	14	Notavailable	0.53	0.52	25-54	Tunisia	Females	Incidence	Adjusted interval
C12-13	Hypopharynx	2	Notavailable	0.08	0.08	25-54	Tunisia	Males	Incidence	Adjusted interval
C12-13	Hypopharynx	5	Notavailable	0.36	0.37	30-44	Tunisia	Females	Incidence	15-year interval
C12-13	Hypopharynx	1	Notavailable	0.08	0.08	30-44	Tunisia	Males	Incidence	15-year interval
C12-13	Hypopharynx	3	Notavailable	0.14	0.15	30-54	Tunisia	Females	Mortality	Adjusted interval
C12-13	Hypopharynx	14	Notavailable	0.66	0.67	30-54	Tunisia	Females	Incidence	Adjusted interval
C12-13	Hypopharynx	2	Notavailable	0.1	0.1	30-54	Tunisia	Males	Incidence	Adjusted interval
C12-13	Hypopharynx	1	Notavailable	0.08	0.09	35-49	Tunisia	Females	Mortality	15-year interval
C12-13	Hypopharynx	6	Notavailable	0.48	0.48	35-49	Tunisia	Females	Incidence	15-year interval
C12-13	Hypopharynx	1	Notavailable	0.09	0.08	35-49	Tunisia	Males	Incidence	15-year interval
C12-13	Hypopharynx	3	Notavailable	0.18	0.19	35-54	Tunisia	Females	Mortality	Adjusted interval
C12-13	Hypopharynx	13	Notavailable	0.8	0.79	35-54	Tunisia	Females	Incidence	Adjusted interval
C12-13	Hypopharynx	2	Notavailable	0.13	0.12	35-54	Tunisia	Males	Incidence	Adjusted interval
C12-13	Hypopharynx	3	Notavailable	0.26	0.26	40-54	Tunisia	Females	Mortality	15-year interval
C12-13	Hypopharynx	11	Notavailable	0.96	0.92	40-54	Tunisia	Females	Incidence	15-year interval
C12-13	Hypopharynx	1	Notavailable	0.09	0.09	40-54	Tunisia	Males	Incidence	15-year interval
C12-13	Hypopharynx	5	Notavailable	0.26	0.26	40-69	Tunisia	Females	Mortality	Adjusted interval
C12-13	Hypopharynx	18	Notavailable	0.94	0.91	40-69	Tunisia	Females	Incidence	Adjusted interval
C12-13	Hypopharynx	5	Notavailable	0.28	0.27	40-69	Tunisia	Males	Mortality	Adjusted interval
C12-13	Hypopharynx	12	Notavailable	0.66	0.65	40-69	Tunisia	Males	Incidence	Adjusted interval
C12-13	Hypopharynx	4	Notavailable	0.38	0.37	45-59	Tunisia	Females	Mortality	15-year interval
C12-13	Hypopharynx	13	Notavailable	1.2	1.2	45-59	Tunisia	Females	Incidence	15-year interval
C12-13	Hypopharynx	2	Notavailable	0.2	0.17	45-59	Tunisia	Males	Mortality	15-year interval
C12-13	Hypopharynx	5	Notavailable	0.5	0.44	45-59	Tunisia	Males	Incidence	15-year interval
C12-13	Hypopharynx	4	Notavailable	0.43	0.43	50-64	Tunisia	Females	Mortality	15-year interval
C12-13	Hypopharynx	13	Notavailable	1.4	1.4	50-64	Tunisia	Females	Incidence	15-year interval
C12-13	Hypopharynx	4	Notavailable	0.44	0.45	50-64	Tunisia	Males	Mortality	15-year interval
C12-13	Hypopharynx	10	Notavailable	1.1	1.1	50-64	Tunisia	Males	Incidence	15-year interval
C12-13	Hypopharynx	4	Notavailable	0.35	0.35	50-69	Tunisia	Females	Mortality	Adjusted interval
C12-13	Hypopharynx	14	Notavailable	1.2	1.2	50-69	Tunisia	Females	Incidence	Adjusted interval
C12-13	Hypopharynx	5	Notavailable	0.46	0.47	50-69	Tunisia	Males	Mortality	Adjusted interval
C12-13	Hypopharynx	12	Notavailable	1.1	1.1	50-69	Tunisia	Males	Incidence	Adjusted interval
C12-13	Hypopharynx	2	Notavailable	0.26	0.26	55-69	Tunisia	Females	Mortality	15-year interval
C12-13	Hypopharynx	7	Notavailable	0.91	0.89	55-69	Tunisia	Females	Incidence	15-year interval
C12-13	Hypopharynx	5	Notavailable	0.68	0.68	55-69	Tunisia	Males	Mortality	15-year interval
C12-13	Hypopharynx	11	Notavailable	1.5	1.5	55-69	Tunisia	Males	Incidence	15-year interval
C12-13	Hypopharynx	4	Notavailable	0.36	0.31	55-85	Tunisia	Females	Mortality	Adjusted interval
C12-13	Hypopharynx	11	Notavailable	1	0.95	55-85	Tunisia	Females	Incidence	Adjusted interval
C12-13	Hypopharynx	7	Notavailable	0.71	0.72	55-85	Tunisia	Males	Mortality	Adjusted interval
C12-13	Hypopharynx	15	Notavailable	1.5	1.6	55-85	Tunisia	Males	Incidence	Adjusted interval
C12-13	Hypopharynx	1	Notavailable	0.17	0.17	60-74	Tunisia	Females	Mortality	15-year interval
C12-13	Hypopharynx	4	Notavailable	0.69	0.69	60-74	Tunisia	Females	Incidence	15-year interval
C12-13	Hypopharynx	4	Notavailable	0.76	0.77	60-74	Tunisia	Males	Mortality	15-year interval
C12-13	Hypopharynx	10	Notavailable	1.9	1.9	60-74	Tunisia	Males	Incidence	15-year interval
C12-13	Hypopharynx	3	Notavailable	0.38	0.3	60-85+	Tunisia	Females	Mortality	Adjusted interval
C12-13	Hypopharynx	7	Notavailable	0.89	0.82	60-85+	Tunisia	Females	Incidence	Adjusted interval
C12-13	Hypopharynx	5	Notavailable	0.73	0.75	60-85+	Tunisia	Males	Mortality	Adjusted interval
C12-13	Hypopharynx	11	Notavailable	1.6	1.7	60-85+	Tunisia	Males	Incidence	Adjusted interval
C12-13	Hypopharynx	1	Notavailable	0.24	0.17	65-79	Tunisia	Females	Mortality	15-year interval
C12-13	Hypopharynx	3	Notavailable	0.73	0.7	65-79	Tunisia	Females	Incidence	15-year interval
C12-13	Hypopharynx	3	Notavailable	0.85	0.83	65-79	Tunisia	Males	Mortality	15-year interval
C12-13	Hypopharynx	6	Notavailable	1.7	1.8	65-79	Tunisia	Males	Incidence	15-year interval
C12-13	Hypopharynx	2	Notavailable	0.6	0.44	70-85+	Tunisia	Females	Mortality	15-year interval
C12-13	Hypopharynx	4	Notavailable	1.2	1.1	70-85+	Tunisia	Females	Incidence	15-year interval
C12-13	Hypopharynx	2	Notavailable	0.77	0.82	70-85+	Tunisia	Males	Mortality	15-year interval
C12-13	Hypopharynx	4	Notavailable	1.5	1.8	70-85+	Tunisia	Males	Incidence	15-year interval
C12-13	Hypopharynx	2	[0.30-11.9]	0.08	0.1	0-85+	UAE	Females	Mortality	15-year interval
C12-13	Hypopharynx	2	[0.40-9.8]	0.08	0.1	0-85+	UAE	Females	Incidence	15-year interval
C12-13	Hypopharynx	6	[2.3-15.6]	0.09	0.48	0-85+	UAE	Males	Mortality	15-year interval
C12-13	Hypopharynx	6	[2.6-14.0]	0.09	0.48	0-85+	UAE	Males	Incidence	15-year interval
C12-13	Hypopharynx	1	Notavailable	0.04	0.05	0-54	UAE	Females	Mortality	Adjusted interval
C12-13	Hypopharynx	1	Notavailable	0.04	0.05	0-54	UAE	Females	Incidence	Adjusted interval
C12-13	Hypopharynx	1	Notavailable	0.06	0.09	20-54	UAE	Females	Mortality	Adjusted interval
C12-13	Hypopharynx	1	Notavailable	0.06	0.09	20-54	UAE	Females	Incidence	Adjusted interval
C12-13	Hypopharynx	1	Notavailable	0.07	0.12	25-54	UAE	Females	Mortality	Adjusted interval
C12-13	Hypopharynx	1	Notavailable	0.07	0.12	25-54	UAE	Females	Incidence	Adjusted interval
C12-13	Hypopharynx	1	Notavailable	0.08	0.15	30-54	UAE	Females	Mortality	Adjusted interval
C12-13	Hypopharynx	1	Notavailable	0.08	0.15	30-54	UAE	Females	Incidence	Adjusted interval
C12-13	Hypopharynx	1	Notavailable	0.11	0.19	35-54	UAE	Females	Mortality	Adjusted interval
C12-13	Hypopharynx	1	Notavailable	0.11	0.19	35-54	UAE	Females	Incidence	Adjusted interval
C12-13	Hypopharynx	1	Notavailable	0.18	0.25	40-54	UAE	Females	Mortality	15-year interval
C12-13	Hypopharynx	1	Notavailable	0.18	0.25	40-54	UAE	Females	Incidence	15-year interval
C12-13	Hypopharynx	2	Notavailable	0.29	0.36	40-69	UAE	Females	Mortality	Adjusted interval
C12-13	Hypopharynx	2	Notavailable	0.29	0.36	40-69	UAE	Females	Incidence	Adjusted interval
C12-13	Hypopharynx	3	Notavailable	0.13	0.51	40-69	UAE	Males	Mortality	Adjusted interval
C12-13	Hypopharynx	3	Notavailable	0.13	0.51	40-69	UAE	Males	Incidence	Adjusted interval
C12-13	Hypopharynx	2	Notavailable	0.54	0.67	45-59	UAE	Females	Mortality	15-year interval
C12-13	Hypopharynx	2	Notavailable	0.54	0.67	45-59	UAE	Females	Incidence	15-year interval
C12-13	Hypopharynx	1	Notavailable	0.08	0.11	45-59	UAE	Males	Mortality	15-year interval
C12-13	Hypopharynx	1	Notavailable	0.08	0.11	45-59	UAE	Males	Incidence	15-year interval
C12-13	Hypopharynx	2	Notavailable	0.91	0.77	50-64	UAE	Females	Mortality	15-year interval
C12-13	Hypopharynx	2	Notavailable	0.91	0.77	50-64	UAE	Females	Incidence	15-year interval
C12-13	Hypopharynx	2	Notavailable	0.26	0.43	50-64	UAE	Males	Mortality	15-year interval
C12-13	Hypopharynx	2	Notavailable	0.26	0.43	50-64	UAE	Males	Incidence	15-year interval
C12-13	Hypopharynx	2	Notavailable	0.84	0.63	50-69	UAE	Females	Mortality	Adjusted interval
C12-13	Hypopharynx	2	Notavailable	0.84	0.63	50-69	UAE	Females	Incidence	Adjusted interval
C12-13	Hypopharynx	3	Notavailable	0.38	0.9	50-69	UAE	Males	Mortality	Adjusted interval
C12-13	Hypopharynx	3	Notavailable	0.38	0.9	50-69	UAE	Males	Incidence	Adjusted interval
C12-13	Hypopharynx	1	Notavailable	0.82	0.52	55-69	UAE	Females	Mortality	15-year interval
C12-13	Hypopharynx	1	Notavailable	0.82	0.52	55-69	UAE	Females	Incidence	15-year interval
C12-13	Hypopharynx	3	Notavailable	0.78	1.3	55-69	UAE	Males	Mortality	15-year interval
C12-13	Hypopharynx	3	Notavailable	0.78	1.3	55-69	UAE	Males	Incidence	15-year interval
C12-13	Hypopharynx	1	Notavailable	0.71	0.38	55-85	UAE	Females	Mortality	Adjusted interval
C12-13	Hypopharynx	1	Notavailable	0.71	0.38	55-85	UAE	Females	Incidence	Adjusted interval
C12-13	Hypopharynx	6	Notavailable	1.4	3.2	55-85	UAE	Males	Mortality	Adjusted interval
C12-13	Hypopharynx	6	Notavailable	1.4	3.2	55-85	UAE	Males	Incidence	Adjusted interval
C12-13	Hypopharynx	3	Notavailable	1.9	2.3	60-74	UAE	Males	Mortality	15-year interval
C12-13	Hypopharynx	3	Notavailable	1.9	2.3	60-74	UAE	Males	Incidence	15-year interval
C12-13	Hypopharynx	5	Notavailable	2.8	4.2	60-85+	UAE	Males	Mortality	Adjusted interval
C12-13	Hypopharynx	5	Notavailable	2.8	4.2	60-85+	UAE	Males	Incidence	Adjusted interval
C12-13	Hypopharynx	3	Notavailable	4.2	4.2	65-79	UAE	Males	Mortality	15-year interval
C12-13	Hypopharynx	3	Notavailable	4.2	4.2	65-79	UAE	Males	Incidence	15-year interval
C12-13	Hypopharynx	3	Notavailable	6.8	8.4	70-85+	UAE	Males	Mortality	15-year interval
C12-13	Hypopharynx	3	Notavailable	6.8	8.4	70-85+	UAE	Males	Incidence	15-year interval
C12-13	Hypopharynx	2360	[2214.6-2515.0]	1.5	0.86	0-85+	USA	Males	Incidence	15-year interval
C12-13	Hypopharynx	494	[416.2-586.4]	0.31	0.17	0-85+	USA	Males	Mortality	15-year interval
C12-13	Hypopharynx	551	[484.6-626.5]	0.33	0.18	0-85+	USA	Females	Incidence	15-year interval
C12-13	Hypopharynx	99	[61.2-160.1]	0.06	0.03	0-85+	USA	Females	Mortality	15-year interval
C12-13	Hypopharynx	20	Notavailable	0.02	0.01	0-54	USA	Females	Mortality	Adjusted interval
C12-13	Hypopharynx	82	Notavailable	0.07	0.05	0-54	USA	Females	Incidence	Adjusted interval
C12-13	Hypopharynx	51	Notavailable	0.04	0.03	0-54	USA	Males	Mortality	Adjusted interval
C12-13	Hypopharynx	352	Notavailable	0.3	0.21	0-54	USA	Males	Incidence	Adjusted interval
C12-13	Hypopharynx	1	Notavailable	0	0	15-29	USA	Males	Incidence	15-year interval
C12-13	Hypopharynx	1	Notavailable	0	0	15-34	USA	Females	Incidence	Adjusted interval
C12-13	Hypopharynx	1	Notavailable	0	0	15-34	USA	Males	Mortality	Adjusted interval
C12-13	Hypopharynx	3	Notavailable	0.01	0.01	15-34	USA	Males	Incidence	Adjusted interval
C12-13	Hypopharynx	1	Notavailable	0	0	20-34	USA	Females	Incidence	15-year interval
C12-13	Hypopharynx	1	Notavailable	0	0	20-34	USA	Males	Mortality	15-year interval
C12-13	Hypopharynx	3	Notavailable	0.01	0.01	20-34	USA	Males	Incidence	15-year interval
C12-13	Hypopharynx	2	Notavailable	0	0	20-39	USA	Females	Mortality	Adjusted interval
C12-13	Hypopharynx	3	Notavailable	0.01	0.01	20-39	USA	Females	Incidence	Adjusted interval
C12-13	Hypopharynx	2	Notavailable	0	0	20-39	USA	Males	Mortality	Adjusted interval
C12-13	Hypopharynx	8	Notavailable	0.02	0.02	20-39	USA	Males	Incidence	Adjusted interval
C12-13	Hypopharynx	20	Notavailable	0.03	0.02	20-54	USA	Females	Mortality	Adjusted interval
C12-13	Hypopharynx	82	Notavailable	0.11	0.1	20-54	USA	Females	Incidence	Adjusted interval
C12-13	Hypopharynx	51	Notavailable	0.07	0.06	20-54	USA	Males	Mortality	Adjusted interval
C12-13	Hypopharynx	352	Notavailable	0.46	0.4	20-54	USA	Males	Incidence	Adjusted interval
C12-13	Hypopharynx	2	Notavailable	0.01	0.01	25-39	USA	Females	Mortality	15-year interval
C12-13	Hypopharynx	3	Notavailable	0.01	0.01	25-39	USA	Females	Incidence	15-year interval
C12-13	Hypopharynx	2	Notavailable	0.01	0.01	25-39	USA	Males	Mortality	15-year interval
C12-13	Hypopharynx	8	Notavailable	0.02	0.02	25-39	USA	Males	Incidence	15-year interval
C12-13	Hypopharynx	12	Notavailable	0.02	0.02	25-49	USA	Females	Mortality	Adjusted interval
C12-13	Hypopharynx	39	Notavailable	0.07	0.07	25-49	USA	Females	Incidence	Adjusted interval
C12-13	Hypopharynx	17	Notavailable	0.03	0.03	25-49	USA	Males	Mortality	Adjusted interval
C12-13	Hypopharynx	134	Notavailable	0.25	0.25	25-49	USA	Males	Incidence	Adjusted interval
C12-13	Hypopharynx	20	Notavailable	0.03	0.03	25-54	USA	Females	Mortality	Adjusted interval
C12-13	Hypopharynx	82	Notavailable	0.13	0.12	25-54	USA	Females	Incidence	Adjusted interval
C12-13	Hypopharynx	51	Notavailable	0.08	0.07	25-54	USA	Males	Mortality	Adjusted interval
C12-13	Hypopharynx	352	Notavailable	0.55	0.49	25-54	USA	Males	Incidence	Adjusted interval
C12-13	Hypopharynx	6	Notavailable	0.02	0.02	30-44	USA	Females	Mortality	15-year interval
C12-13	Hypopharynx	10	Notavailable	0.03	0.03	30-44	USA	Females	Incidence	15-year interval
C12-13	Hypopharynx	4	Notavailable	0.01	0.01	30-44	USA	Males	Mortality	15-year interval
C12-13	Hypopharynx	34	Notavailable	0.11	0.11	30-44	USA	Males	Incidence	15-year interval
C12-13	Hypopharynx	20	Notavailable	0.04	0.04	30-54	USA	Females	Mortality	Adjusted interval
C12-13	Hypopharynx	82	Notavailable	0.16	0.15	30-54	USA	Females	Incidence	Adjusted interval
C12-13	Hypopharynx	51	Notavailable	0.1	0.09	30-54	USA	Males	Mortality	Adjusted interval
C12-13	Hypopharynx	351	Notavailable	0.67	0.63	30-54	USA	Males	Incidence	Adjusted interval
C12-13	Hypopharynx	12	Notavailable	0.04	0.04	35-49	USA	Females	Mortality	15-year interval
C12-13	Hypopharynx	38	Notavailable	0.12	0.13	35-49	USA	Females	Incidence	15-year interval
C12-13	Hypopharynx	16	Notavailable	0.05	0.05	35-49	USA	Males	Mortality	15-year interval
C12-13	Hypopharynx	131	Notavailable	0.43	0.43	35-49	USA	Males	Incidence	15-year interval
C12-13	Hypopharynx	20	Notavailable	0.05	0.05	35-54	USA	Females	Mortality	Adjusted interval
C12-13	Hypopharynx	81	Notavailable	0.2	0.19	35-54	USA	Females	Incidence	Adjusted interval
C12-13	Hypopharynx	50	Notavailable	0.12	0.11	35-54	USA	Males	Mortality	Adjusted interval
C12-13	Hypopharynx	349	Notavailable	0.85	0.78	35-54	USA	Males	Incidence	Adjusted interval
C12-13	Hypopharynx	18	Notavailable	0.06	0.06	40-54	USA	Females	Mortality	15-year interval
C12-13	Hypopharynx	79	Notavailable	0.26	0.25	40-54	USA	Females	Incidence	15-year interval
C12-13	Hypopharynx	49	Notavailable	0.16	0.15	40-54	USA	Males	Mortality	15-year interval
C12-13	Hypopharynx	344	Notavailable	1.1	1	40-54	USA	Males	Incidence	15-year interval
C12-13	Hypopharynx	45	Notavailable	0.07	0.07	40-69	USA	Females	Mortality	Adjusted interval
C12-13	Hypopharynx	319	Notavailable	0.52	0.46	40-69	USA	Females	Incidence	Adjusted interval
C12-13	Hypopharynx	271	Notavailable	0.46	0.39	40-69	USA	Males	Mortality	Adjusted interval
C12-13	Hypopharynx	1515	Notavailable	2.6	2.2	40-69	USA	Males	Incidence	Adjusted interval
C12-13	Hypopharynx	23	Notavailable	0.07	0.07	45-59	USA	Females	Mortality	15-year interval
C12-13	Hypopharynx	140	Notavailable	0.44	0.42	45-59	USA	Females	Incidence	15-year interval
C12-13	Hypopharynx	108	Notavailable	0.34	0.31	45-59	USA	Males	Mortality	15-year interval
C12-13	Hypopharynx	654	Notavailable	2.1	1.9	45-59	USA	Males	Incidence	15-year interval
C12-13	Hypopharynx	26	Notavailable	0.08	0.08	50-64	USA	Females	Mortality	15-year interval
C12-13	Hypopharynx	196	Notavailable	0.61	0.6	50-64	USA	Females	Incidence	15-year interval
C12-13	Hypopharynx	169	Notavailable	0.54	0.53	50-64	USA	Males	Mortality	15-year interval
C12-13	Hypopharynx	969	Notavailable	3.1	3.1	50-64	USA	Males	Incidence	15-year interval
C12-13	Hypopharynx	35	Notavailable	0.09	0.08	50-69	USA	Females	Mortality	Adjusted interval
C12-13	Hypopharynx	283	Notavailable	0.69	0.67	50-69	USA	Females	Incidence	Adjusted interval
C12-13	Hypopharynx	256	Notavailable	0.65	0.63	50-69	USA	Males	Mortality	Adjusted interval
C12-13	Hypopharynx	1389	Notavailable	3.5	3.5	50-69	USA	Males	Incidence	Adjusted interval
C12-13	Hypopharynx	27	Notavailable	0.09	0.09	55-69	USA	Females	Mortality	15-year interval
C12-13	Hypopharynx	240	Notavailable	0.79	0.79	55-69	USA	Females	Incidence	15-year interval
C12-13	Hypopharynx	222	Notavailable	0.77	0.77	55-69	USA	Males	Mortality	15-year interval
C12-13	Hypopharynx	1171	Notavailable	4.1	4.1	55-69	USA	Males	Incidence	15-year interval
C12-13	Hypopharynx	79	Notavailable	0.16	0.13	55-85	USA	Females	Mortality	Adjusted interval
C12-13	Hypopharynx	469	Notavailable	0.94	0.91	55-85	USA	Females	Incidence	Adjusted interval
C12-13	Hypopharynx	443	Notavailable	1	0.95	55-85	USA	Males	Mortality	Adjusted interval
C12-13	Hypopharynx	2008	Notavailable	4.6	4.5	55-85	USA	Males	Incidence	Adjusted interval
C12-13	Hypopharynx	29	Notavailable	0.11	0.11	60-74	USA	Females	Mortality	15-year interval
C12-13	Hypopharynx	272	Notavailable	1	1	60-74	USA	Females	Incidence	15-year interval
C12-13	Hypopharynx	237	Notavailable	0.99	0.97	60-74	USA	Males	Mortality	15-year interval
C12-13	Hypopharynx	1188	Notavailable	5	4.9	60-74	USA	Males	Incidence	15-year interval
C12-13	Hypopharynx	70	Notavailable	0.18	0.14	60-85+	USA	Females	Mortality	Adjusted interval
C12-13	Hypopharynx	401	Notavailable	1	1	60-85+	USA	Females	Incidence	Adjusted interval
C12-13	Hypopharynx	382	Notavailable	1.2	1.1	60-85+	USA	Males	Mortality	Adjusted interval
C12-13	Hypopharynx	1671	Notavailable	5.1	5	60-85+	USA	Males	Incidence	Adjusted interval
C12-13	Hypopharynx	31	Notavailable	0.15	0.14	65-79	USA	Females	Mortality	15-year interval
C12-13	Hypopharynx	254	Notavailable	1.2	1.2	65-79	USA	Females	Incidence	15-year interval
C12-13	Hypopharynx	224	Notavailable	1.2	1.2	65-79	USA	Males	Mortality	15-year interval
C12-13	Hypopharynx	1009	Notavailable	5.6	5.5	65-79	USA	Males	Incidence	15-year interval
C12-13	Hypopharynx	52	Notavailable	0.27	0.23	70-85+	USA	Females	Mortality	15-year interval
C12-13	Hypopharynx	229	Notavailable	1.2	1.3	70-85+	USA	Females	Incidence	15-year interval
C12-13	Hypopharynx	221	Notavailable	1.5	1.4	70-85+	USA	Males	Mortality	15-year interval
C12-13	Hypopharynx	837	Notavailable	5.6	5.7	70-85+	USA	Males	Incidence	15-year interval
C46	Kaposi sarcoma	43	[19.7-93.8]	0.2	0.23	0-85+	Algeria	Males	Incidence	15-year interval
C46	Kaposi sarcoma	12	[5.0-28.8]	0.06	0.05	0-85+	Algeria	Females	Mortality	15-year interval
C46	Kaposi sarcoma	17	[6.8-42.5]	0.08	0.1	0-85+	Algeria	Males	Mortality	15-year interval
C46	Kaposi sarcoma	20	[9.5-42.2]	0.1	0.09	0-85+	Algeria	Females	Incidence	15-year interval
C46	Kaposi sarcoma	1	Notavailable	0.01	0.01	0-54	Algeria	Females	Mortality	Adjusted interval
C46	Kaposi sarcoma	3	Notavailable	0.02	0.02	0-54	Algeria	Females	Incidence	Adjusted interval
C46	Kaposi sarcoma	1	Notavailable	0.01	0.01	0-54	Algeria	Males	Mortality	Adjusted interval
C46	Kaposi sarcoma	9	Notavailable	0.05	0.04	0-54	Algeria	Males	Incidence	Adjusted interval
C46	Kaposi sarcoma	1	Notavailable	0.02	0.02	15-29	Algeria	Males	Mortality	15-year interval
C46	Kaposi sarcoma	2	Notavailable	0.04	0.03	15-29	Algeria	Males	Incidence	15-year interval
C46	Kaposi sarcoma	1	Notavailable	0.01	0.01	15-34	Algeria	Males	Mortality	Adjusted interval
C46	Kaposi sarcoma	3	Notavailable	0.04	0.04	15-34	Algeria	Males	Incidence	Adjusted interval
C46	Kaposi sarcoma	1	Notavailable	0.02	0.02	20-34	Algeria	Males	Mortality	15-year interval
C46	Kaposi sarcoma	3	Notavailable	0.06	0.05	20-34	Algeria	Males	Incidence	15-year interval
C46	Kaposi sarcoma	1	Notavailable	0.01	0.02	20-39	Algeria	Males	Mortality	Adjusted interval
C46	Kaposi sarcoma	5	Notavailable	0.07	0.07	20-39	Algeria	Males	Incidence	Adjusted interval
C46	Kaposi sarcoma	1	Notavailable	0.01	0.01	20-54	Algeria	Females	Mortality	Adjusted interval
C46	Kaposi sarcoma	3	Notavailable	0.03	0.03	20-54	Algeria	Females	Incidence	Adjusted interval
C46	Kaposi sarcoma	1	Notavailable	0.01	0.01	20-54	Algeria	Males	Mortality	Adjusted interval
C46	Kaposi sarcoma	9	Notavailable	0.08	0.08	20-54	Algeria	Males	Incidence	Adjusted interval
C46	Kaposi sarcoma	1	Notavailable	0.02	0.02	25-39	Algeria	Males	Mortality	15-year interval
C46	Kaposi sarcoma	5	Notavailable	0.09	0.09	25-39	Algeria	Males	Incidence	15-year interval
C46	Kaposi sarcoma	1	Notavailable	0.01	0.01	25-49	Algeria	Males	Mortality	Adjusted interval
C46	Kaposi sarcoma	7	Notavailable	0.09	0.09	25-49	Algeria	Males	Incidence	Adjusted interval
C46	Kaposi sarcoma	1	Notavailable	0.01	0.01	25-54	Algeria	Females	Mortality	Adjusted interval
C46	Kaposi sarcoma	3	Notavailable	0.03	0.04	25-54	Algeria	Females	Incidence	Adjusted interval
C46	Kaposi sarcoma	1	Notavailable	0.01	0.01	25-54	Algeria	Males	Mortality	Adjusted interval
C46	Kaposi sarcoma	9	Notavailable	0.1	0.1	25-54	Algeria	Males	Incidence	Adjusted interval
C46	Kaposi sarcoma	5	Notavailable	0.1	0.1	30-44	Algeria	Males	Incidence	15-year interval
C46	Kaposi sarcoma	1	Notavailable	0.01	0.02	30-54	Algeria	Females	Mortality	Adjusted interval
C46	Kaposi sarcoma	3	Notavailable	0.04	0.05	30-54	Algeria	Females	Incidence	Adjusted interval
C46	Kaposi sarcoma	7	Notavailable	0.1	0.1	30-54	Algeria	Males	Incidence	Adjusted interval
C46	Kaposi sarcoma	4	Notavailable	0.09	0.09	35-49	Algeria	Males	Incidence	15-year interval
C46	Kaposi sarcoma	1	Notavailable	0.02	0.02	35-54	Algeria	Females	Mortality	Adjusted interval
C46	Kaposi sarcoma	3	Notavailable	0.06	0.07	35-54	Algeria	Females	Incidence	Adjusted interval
C46	Kaposi sarcoma	6	Notavailable	0.11	0.11	35-54	Algeria	Males	Incidence	Adjusted interval
C46	Kaposi sarcoma	1	Notavailable	0.03	0.03	40-54	Algeria	Females	Mortality	15-year interval
C46	Kaposi sarcoma	3	Notavailable	0.08	0.09	40-54	Algeria	Females	Incidence	15-year interval
C46	Kaposi sarcoma	4	Notavailable	0.11	0.11	40-54	Algeria	Males	Incidence	15-year interval
C46	Kaposi sarcoma	1	Notavailable	0.02	0.02	40-69	Algeria	Females	Mortality	Adjusted interval
C46	Kaposi sarcoma	6	Notavailable	0.11	0.12	40-69	Algeria	Females	Incidence	Adjusted interval
C46	Kaposi sarcoma	4	Notavailable	0.07	0.08	40-69	Algeria	Males	Mortality	Adjusted interval
C46	Kaposi sarcoma	17	Notavailable	0.31	0.32	40-69	Algeria	Males	Incidence	Adjusted interval
C46	Kaposi sarcoma	1	Notavailable	0.03	0.03	45-59	Algeria	Females	Mortality	15-year interval
C46	Kaposi sarcoma	3	Notavailable	0.1	0.1	45-59	Algeria	Females	Incidence	15-year interval
C46	Kaposi sarcoma	1	Notavailable	0.03	0.03	45-59	Algeria	Males	Mortality	15-year interval
C46	Kaposi sarcoma	6	Notavailable	0.2	0.2	45-59	Algeria	Males	Incidence	15-year interval
C46	Kaposi sarcoma	1	Notavailable	0.04	0.04	50-64	Algeria	Females	Mortality	15-year interval
C46	Kaposi sarcoma	5	Notavailable	0.2	0.21	50-64	Algeria	Females	Incidence	15-year interval
C46	Kaposi sarcoma	1	Notavailable	0.04	0.04	50-64	Algeria	Males	Mortality	15-year interval
C46	Kaposi sarcoma	8	Notavailable	0.32	0.32	50-64	Algeria	Males	Incidence	15-year interval
C46	Kaposi sarcoma	1	Notavailable	0.03	0.03	50-69	Algeria	Females	Mortality	Adjusted interval
C46	Kaposi sarcoma	6	Notavailable	0.2	0.21	50-69	Algeria	Females	Incidence	Adjusted interval
C46	Kaposi sarcoma	4	Notavailable	0.13	0.14	50-69	Algeria	Males	Mortality	Adjusted interval
C46	Kaposi sarcoma	15	Notavailable	0.5	0.51	50-69	Algeria	Males	Incidence	Adjusted interval
C46	Kaposi sarcoma	3	Notavailable	0.15	0.17	55-69	Algeria	Females	Incidence	15-year interval
C46	Kaposi sarcoma	4	Notavailable	0.2	0.2	55-69	Algeria	Males	Mortality	15-year interval
C46	Kaposi sarcoma	13	Notavailable	0.65	0.65	55-69	Algeria	Males	Incidence	15-year interval
C46	Kaposi sarcoma	11	Notavailable	0.39	0.28	55-85	Algeria	Females	Mortality	Adjusted interval
C46	Kaposi sarcoma	17	Notavailable	0.6	0.47	55-85	Algeria	Females	Incidence	Adjusted interval
C46	Kaposi sarcoma	16	Notavailable	0.57	0.61	55-85	Algeria	Males	Mortality	Adjusted interval
C46	Kaposi sarcoma	34	Notavailable	1.2	1.3	55-85	Algeria	Males	Incidence	Adjusted interval
C46	Kaposi sarcoma	3	Notavailable	0.2	0.2	60-74	Algeria	Females	Incidence	15-year interval
C46	Kaposi sarcoma	12	Notavailable	0.79	0.82	60-74	Algeria	Males	Mortality	15-year interval
C46	Kaposi sarcoma	25	Notavailable	1.7	1.7	60-74	Algeria	Males	Incidence	15-year interval
C46	Kaposi sarcoma	11	Notavailable	0.54	0.39	60-85+	Algeria	Females	Mortality	Adjusted interval
C46	Kaposi sarcoma	17	Notavailable	0.84	0.64	60-85+	Algeria	Females	Incidence	Adjusted interval
C46	Kaposi sarcoma	15	Notavailable	0.75	0.79	60-85+	Algeria	Males	Mortality	Adjusted interval
C46	Kaposi sarcoma	30	Notavailable	1.5	1.6	60-85+	Algeria	Males	Incidence	Adjusted interval
C46	Kaposi sarcoma	3	Notavailable	0.27	0.19	65-79	Algeria	Females	Mortality	15-year interval
C46	Kaposi sarcoma	5	Notavailable	0.46	0.35	65-79	Algeria	Females	Incidence	15-year interval
C46	Kaposi sarcoma	15	Notavailable	1.4	1.4	65-79	Algeria	Males	Mortality	15-year interval
C46	Kaposi sarcoma	28	Notavailable	2.6	2.7	65-79	Algeria	Males	Incidence	15-year interval
C46	Kaposi sarcoma	11	Notavailable	1.2	1.1	70-85+	Algeria	Females	Mortality	15-year interval
C46	Kaposi sarcoma	14	Notavailable	1.6	1.3	70-85+	Algeria	Females	Incidence	15-year interval
C46	Kaposi sarcoma	12	Notavailable	1.5	1.7	70-85+	Algeria	Males	Mortality	15-year interval
C46	Kaposi sarcoma	21	Notavailable	2.6	3.1	70-85+	Algeria	Males	Incidence	15-year interval
C46	Kaposi sarcoma	3	[0.60-13.9]	0.01	0.01	0-85+	Egypt	Females	Mortality	15-year interval
C46	Kaposi sarcoma	11	[2.8-43.6]	0.02	0.03	0-85+	Egypt	Females	Incidence	15-year interval
C46	Kaposi sarcoma	57	[30.1-107.9]	0.11	0.14	0-85+	Egypt	Males	Incidence	15-year interval
C46	Kaposi sarcoma	13	[6.4-26.5]	0.03	0.03	0-85+	Egypt	Males	Mortality	15-year interval
C46	Kaposi sarcoma	1	Notavailable	0	0	0-54	Egypt	Females	Mortality	Adjusted interval
C46	Kaposi sarcoma	3	Notavailable	0.01	0.01	0-54	Egypt	Females	Incidence	Adjusted interval
C46	Kaposi sarcoma	5	Notavailable	0.01	0.01	0-54	Egypt	Males	Mortality	Adjusted interval
C46	Kaposi sarcoma	24	Notavailable	0.05	0.06	0-54	Egypt	Males	Incidence	Adjusted interval
C46	Kaposi sarcoma	4	Notavailable	0.02	0.02	15-34	Egypt	Males	Incidence	Adjusted interval
C46	Kaposi sarcoma	4	Notavailable	0.03	0.03	20-34	Egypt	Males	Incidence	15-year interval
C46	Kaposi sarcoma	1	Notavailable	0.01	0.01	20-39	Egypt	Females	Mortality	Adjusted interval
C46	Kaposi sarcoma	8	Notavailable	0.05	0.05	20-39	Egypt	Males	Incidence	Adjusted interval
C46	Kaposi sarcoma	1	Notavailable	0	0	20-54	Egypt	Females	Mortality	Adjusted interval
C46	Kaposi sarcoma	3	Notavailable	0.01	0.01	20-54	Egypt	Females	Incidence	Adjusted interval
C46	Kaposi sarcoma	5	Notavailable	0.02	0.02	20-54	Egypt	Males	Mortality	Adjusted interval
C46	Kaposi sarcoma	24	Notavailable	0.1	0.11	20-54	Egypt	Males	Incidence	Adjusted interval
C46	Kaposi sarcoma	1	Notavailable	0.01	0.01	25-39	Egypt	Females	Mortality	15-year interval
C46	Kaposi sarcoma	8	Notavailable	0.07	0.06	25-39	Egypt	Males	Incidence	15-year interval
C46	Kaposi sarcoma	1	Notavailable	0.01	0.01	25-49	Egypt	Females	Mortality	Adjusted interval
C46	Kaposi sarcoma	3	Notavailable	0.02	0.02	25-49	Egypt	Females	Incidence	Adjusted interval
C46	Kaposi sarcoma	4	Notavailable	0.02	0.02	25-49	Egypt	Males	Mortality	Adjusted interval
C46	Kaposi sarcoma	14	Notavailable	0.08	0.08	25-49	Egypt	Males	Incidence	Adjusted interval
C46	Kaposi sarcoma	1	Notavailable	0.01	0	25-54	Egypt	Females	Mortality	Adjusted interval
C46	Kaposi sarcoma	3	Notavailable	0.02	0.02	25-54	Egypt	Females	Incidence	Adjusted interval
C46	Kaposi sarcoma	5	Notavailable	0.03	0.03	25-54	Egypt	Males	Mortality	Adjusted interval
C46	Kaposi sarcoma	24	Notavailable	0.12	0.13	25-54	Egypt	Males	Incidence	Adjusted interval
C46	Kaposi sarcoma	1	Notavailable	0.01	0.01	30-44	Egypt	Females	Mortality	15-year interval
C46	Kaposi sarcoma	3	Notavailable	0.03	0.03	30-44	Egypt	Females	Incidence	15-year interval
C46	Kaposi sarcoma	4	Notavailable	0.04	0.04	30-44	Egypt	Males	Mortality	15-year interval
C46	Kaposi sarcoma	11	Notavailable	0.1	0.1	30-44	Egypt	Males	Incidence	15-year interval
C46	Kaposi sarcoma	1	Notavailable	0.01	0.01	30-54	Egypt	Females	Mortality	Adjusted interval
C46	Kaposi sarcoma	3	Notavailable	0.02	0.02	30-54	Egypt	Females	Incidence	Adjusted interval
C46	Kaposi sarcoma	5	Notavailable	0.03	0.04	30-54	Egypt	Males	Mortality	Adjusted interval
C46	Kaposi sarcoma	24	Notavailable	0.16	0.17	30-54	Egypt	Males	Incidence	Adjusted interval
C46	Kaposi sarcoma	1	Notavailable	0.01	0.01	35-49	Egypt	Females	Mortality	15-year interval
C46	Kaposi sarcoma	3	Notavailable	0.03	0.03	35-49	Egypt	Females	Incidence	15-year interval
C46	Kaposi sarcoma	4	Notavailable	0.04	0.04	35-49	Egypt	Males	Mortality	15-year interval
C46	Kaposi sarcoma	10	Notavailable	0.11	0.11	35-49	Egypt	Males	Incidence	15-year interval
C46	Kaposi sarcoma	1	Notavailable	0.01	0.01	35-54	Egypt	Females	Mortality	Adjusted interval
C46	Kaposi sarcoma	3	Notavailable	0.03	0.03	35-54	Egypt	Females	Incidence	Adjusted interval
C46	Kaposi sarcoma	5	Notavailable	0.04	0.04	35-54	Egypt	Males	Mortality	Adjusted interval
C46	Kaposi sarcoma	20	Notavailable	0.18	0.19	35-54	Egypt	Males	Incidence	Adjusted interval
C46	Kaposi sarcoma	3	Notavailable	0.04	0.04	40-54	Egypt	Females	Incidence	15-year interval
C46	Kaposi sarcoma	5	Notavailable	0.07	0.06	40-54	Egypt	Males	Mortality	15-year interval
C46	Kaposi sarcoma	16	Notavailable	0.21	0.22	40-54	Egypt	Males	Incidence	15-year interval
C46	Kaposi sarcoma	2	Notavailable	0.02	0.02	40-69	Egypt	Females	Mortality	Adjusted interval
C46	Kaposi sarcoma	11	Notavailable	0.09	0.1	40-69	Egypt	Females	Incidence	Adjusted interval
C46	Kaposi sarcoma	11	Notavailable	0.09	0.1	40-69	Egypt	Males	Mortality	Adjusted interval
C46	Kaposi sarcoma	41	Notavailable	0.35	0.38	40-69	Egypt	Males	Incidence	Adjusted interval
C46	Kaposi sarcoma	2	Notavailable	0.03	0.03	45-59	Egypt	Males	Mortality	15-year interval
C46	Kaposi sarcoma	19	Notavailable	0.3	0.3	45-59	Egypt	Males	Incidence	15-year interval
C46	Kaposi sarcoma	1	Notavailable	0.02	0.02	50-64	Egypt	Females	Mortality	15-year interval
C46	Kaposi sarcoma	4	Notavailable	0.08	0.09	50-64	Egypt	Females	Incidence	15-year interval
C46	Kaposi sarcoma	4	Notavailable	0.08	0.08	50-64	Egypt	Males	Mortality	15-year interval
C46	Kaposi sarcoma	24	Notavailable	0.46	0.47	50-64	Egypt	Males	Incidence	15-year interval
C46	Kaposi sarcoma	2	Notavailable	0.03	0.03	50-69	Egypt	Females	Mortality	Adjusted interval
C46	Kaposi sarcoma	8	Notavailable	0.12	0.14	50-69	Egypt	Females	Incidence	Adjusted interval
C46	Kaposi sarcoma	7	Notavailable	0.11	0.12	50-69	Egypt	Males	Mortality	Adjusted interval
C46	Kaposi sarcoma	35	Notavailable	0.56	0.59	50-69	Egypt	Males	Incidence	Adjusted interval
C46	Kaposi sarcoma	2	Notavailable	0.05	0.05	55-69	Egypt	Females	Mortality	15-year interval
C46	Kaposi sarcoma	8	Notavailable	0.19	0.2	55-69	Egypt	Females	Incidence	15-year interval
C46	Kaposi sarcoma	6	Notavailable	0.15	0.16	55-69	Egypt	Males	Mortality	15-year interval
C46	Kaposi sarcoma	25	Notavailable	0.61	0.64	55-69	Egypt	Males	Incidence	15-year interval
C46	Kaposi sarcoma	2	Notavailable	0.03	0.04	55-85	Egypt	Females	Mortality	Adjusted interval
C46	Kaposi sarcoma	8	Notavailable	0.13	0.15	55-85	Egypt	Females	Incidence	Adjusted interval
C46	Kaposi sarcoma	8	Notavailable	0.15	0.15	55-85	Egypt	Males	Mortality	Adjusted interval
C46	Kaposi sarcoma	33	Notavailable	0.61	0.63	55-85	Egypt	Males	Incidence	Adjusted interval
C46	Kaposi sarcoma	2	Notavailable	0.06	0.06	60-74	Egypt	Females	Mortality	15-year interval
C46	Kaposi sarcoma	8	Notavailable	0.24	0.25	60-74	Egypt	Females	Incidence	15-year interval
C46	Kaposi sarcoma	7	Notavailable	0.23	0.23	60-74	Egypt	Males	Mortality	15-year interval
C46	Kaposi sarcoma	27	Notavailable	0.89	0.9	60-74	Egypt	Males	Incidence	15-year interval
C46	Kaposi sarcoma	2	Notavailable	0.05	0.05	60-85+	Egypt	Females	Mortality	Adjusted interval
C46	Kaposi sarcoma	8	Notavailable	0.19	0.2	60-85+	Egypt	Females	Incidence	Adjusted interval
C46	Kaposi sarcoma	7	Notavailable	0.19	0.19	60-85+	Egypt	Males	Mortality	Adjusted interval
C46	Kaposi sarcoma	27	Notavailable	0.74	0.73	60-85+	Egypt	Males	Incidence	Adjusted interval
C46	Kaposi sarcoma	1	Notavailable	0.04	0.05	65-79	Egypt	Females	Mortality	15-year interval
C46	Kaposi sarcoma	4	Notavailable	0.17	0.18	65-79	Egypt	Females	Incidence	15-year interval
C46	Kaposi sarcoma	5	Notavailable	0.25	0.25	65-79	Egypt	Males	Mortality	15-year interval
C46	Kaposi sarcoma	19	Notavailable	0.95	0.95	65-79	Egypt	Males	Incidence	15-year interval
C46	Kaposi sarcoma	2	Notavailable	0.16	0.15	70-85+	Egypt	Males	Mortality	15-year interval
C46	Kaposi sarcoma	8	Notavailable	0.62	0.6	70-85+	Egypt	Males	Incidence	15-year interval
C46	Kaposi sarcoma	2102	[1601.6-2758.8]	0.58	0.34	0-85+	Europe	Males	Incidence	15-year interval
C46	Kaposi sarcoma	295	[176.3-493.6]	0.08	0.04	0-85+	Europe	Males	Mortality	15-year interval
C46	Kaposi sarcoma	631	[386.8-1029.4]	0.16	0.06	0-85+	Europe	Females	Incidence	15-year interval
C46	Kaposi sarcoma	152	[83.2-277.8]	0.04	0.01	0-85+	Europe	Females	Mortality	15-year interval
C46	Kaposi sarcoma	1	Notavailable	0	0	0-14	Europe	Females	Incidence	15-year interval
C46	Kaposi sarcoma	1	Notavailable	0	0	0-14	Europe	Males	Incidence	15-year interval
C46	Kaposi sarcoma	2	Notavailable	0	0	0-19	Europe	Females	Incidence	Adjusted interval
C46	Kaposi sarcoma	6	Notavailable	0.01	0.01	0-19	Europe	Males	Incidence	Adjusted interval
C46	Kaposi sarcoma	5	Notavailable	0.01	0	0-24	Europe	Females	Incidence	Adjusted interval
C46	Kaposi sarcoma	18	Notavailable	0.02	0.02	0-24	Europe	Males	Incidence	Adjusted interval
C46	Kaposi sarcoma	7	Notavailable	0	0	0-54	Europe	Females	Mortality	Adjusted interval
C46	Kaposi sarcoma	83	Notavailable	0.03	0.02	0-54	Europe	Females	Incidence	Adjusted interval
C46	Kaposi sarcoma	55	Notavailable	0.02	0.02	0-54	Europe	Males	Mortality	Adjusted interval
C46	Kaposi sarcoma	684	Notavailable	0.27	0.19	0-54	Europe	Males	Incidence	Adjusted interval
C46	Kaposi sarcoma	5	Notavailable	0.01	0.01	10-24	Europe	Females	Incidence	15-year interval
C46	Kaposi sarcoma	18	Notavailable	0.03	0.03	10-24	Europe	Males	Incidence	15-year interval
C46	Kaposi sarcoma	16	Notavailable	0.03	0.02	15-29	Europe	Females	Incidence	15-year interval
C46	Kaposi sarcoma	5	Notavailable	0.01	0.01	15-29	Europe	Males	Mortality	15-year interval
C46	Kaposi sarcoma	69	Notavailable	0.11	0.1	15-29	Europe	Males	Incidence	15-year interval
C46	Kaposi sarcoma	30	Notavailable	0.03	0.03	15-34	Europe	Females	Incidence	Adjusted interval
C46	Kaposi sarcoma	17	Notavailable	0.02	0.01	15-34	Europe	Males	Mortality	Adjusted interval
C46	Kaposi sarcoma	162	Notavailable	0.18	0.15	15-34	Europe	Males	Incidence	Adjusted interval
C46	Kaposi sarcoma	29	Notavailable	0.04	0.04	20-34	Europe	Females	Incidence	15-year interval
C46	Kaposi sarcoma	17	Notavailable	0.02	0.02	20-34	Europe	Males	Mortality	15-year interval
C46	Kaposi sarcoma	157	Notavailable	0.22	0.19	20-34	Europe	Males	Incidence	15-year interval
C46	Kaposi sarcoma	4	Notavailable	0	0	20-39	Europe	Females	Mortality	Adjusted interval
C46	Kaposi sarcoma	45	Notavailable	0.05	0.04	20-39	Europe	Females	Incidence	Adjusted interval
C46	Kaposi sarcoma	26	Notavailable	0.03	0.02	20-39	Europe	Males	Mortality	Adjusted interval
C46	Kaposi sarcoma	278	Notavailable	0.28	0.25	20-39	Europe	Males	Incidence	Adjusted interval
C46	Kaposi sarcoma	7	Notavailable	0	0	20-54	Europe	Females	Mortality	Adjusted interval
C46	Kaposi sarcoma	81	Notavailable	0.05	0.04	20-54	Europe	Females	Incidence	Adjusted interval
C46	Kaposi sarcoma	55	Notavailable	0.03	0.03	20-54	Europe	Males	Mortality	Adjusted interval
C46	Kaposi sarcoma	678	Notavailable	0.39	0.35	20-54	Europe	Males	Incidence	Adjusted interval
C46	Kaposi sarcoma	4	Notavailable	0.01	0	25-39	Europe	Females	Mortality	15-year interval
C46	Kaposi sarcoma	42	Notavailable	0.06	0.06	25-39	Europe	Females	Incidence	15-year interval
C46	Kaposi sarcoma	26	Notavailable	0.03	0.03	25-39	Europe	Males	Mortality	15-year interval
C46	Kaposi sarcoma	266	Notavailable	0.35	0.33	25-39	Europe	Males	Incidence	15-year interval
C46	Kaposi sarcoma	4	Notavailable	0	0	25-49	Europe	Females	Mortality	Adjusted interval
C46	Kaposi sarcoma	69	Notavailable	0.05	0.05	25-49	Europe	Females	Incidence	Adjusted interval
C46	Kaposi sarcoma	45	Notavailable	0.03	0.03	25-49	Europe	Males	Mortality	Adjusted interval
C46	Kaposi sarcoma	537	Notavailable	0.42	0.4	25-49	Europe	Males	Incidence	Adjusted interval
C46	Kaposi sarcoma	7	Notavailable	0	0	25-54	Europe	Females	Mortality	Adjusted interval
C46	Kaposi sarcoma	78	Notavailable	0.05	0.05	25-54	Europe	Females	Incidence	Adjusted interval
C46	Kaposi sarcoma	55	Notavailable	0.04	0.03	25-54	Europe	Males	Mortality	Adjusted interval
C46	Kaposi sarcoma	666	Notavailable	0.43	0.42	25-54	Europe	Males	Incidence	Adjusted interval
C46	Kaposi sarcoma	4	Notavailable	0.01	0.01	30-44	Europe	Females	Mortality	15-year interval
C46	Kaposi sarcoma	46	Notavailable	0.06	0.06	30-44	Europe	Females	Incidence	15-year interval
C46	Kaposi sarcoma	30	Notavailable	0.04	0.04	30-44	Europe	Males	Mortality	15-year interval
C46	Kaposi sarcoma	350	Notavailable	0.45	0.45	30-44	Europe	Males	Incidence	15-year interval
C46	Kaposi sarcoma	7	Notavailable	0.01	0.01	30-54	Europe	Females	Mortality	Adjusted interval
C46	Kaposi sarcoma	66	Notavailable	0.05	0.05	30-54	Europe	Females	Incidence	Adjusted interval
C46	Kaposi sarcoma	50	Notavailable	0.04	0.04	30-54	Europe	Males	Mortality	Adjusted interval
C46	Kaposi sarcoma	614	Notavailable	0.47	0.47	30-54	Europe	Males	Incidence	Adjusted interval
C46	Kaposi sarcoma	4	Notavailable	0.01	0.01	35-49	Europe	Females	Mortality	15-year interval
C46	Kaposi sarcoma	43	Notavailable	0.05	0.06	35-49	Europe	Females	Incidence	15-year interval
C46	Kaposi sarcoma	28	Notavailable	0.04	0.04	35-49	Europe	Males	Mortality	15-year interval
C46	Kaposi sarcoma	392	Notavailable	0.5	0.5	35-49	Europe	Males	Incidence	15-year interval
C46	Kaposi sarcoma	7	Notavailable	0.01	0.01	35-54	Europe	Females	Mortality	Adjusted interval
C46	Kaposi sarcoma	52	Notavailable	0.05	0.05	35-54	Europe	Females	Incidence	Adjusted interval
C46	Kaposi sarcoma	38	Notavailable	0.04	0.04	35-54	Europe	Males	Mortality	Adjusted interval
C46	Kaposi sarcoma	521	Notavailable	0.5	0.5	35-54	Europe	Males	Incidence	Adjusted interval
C46	Kaposi sarcoma	3	Notavailable	0	0	40-54	Europe	Females	Mortality	15-year interval
C46	Kaposi sarcoma	36	Notavailable	0.05	0.05	40-54	Europe	Females	Incidence	15-year interval
C46	Kaposi sarcoma	29	Notavailable	0.04	0.04	40-54	Europe	Males	Mortality	15-year interval
C46	Kaposi sarcoma	400	Notavailable	0.52	0.52	40-54	Europe	Males	Incidence	15-year interval
C46	Kaposi sarcoma	37	Notavailable	0.02	0.02	40-69	Europe	Females	Mortality	Adjusted interval
C46	Kaposi sarcoma	144	Notavailable	0.09	0.08	40-69	Europe	Females	Incidence	Adjusted interval
C46	Kaposi sarcoma	77	Notavailable	0.05	0.05	40-69	Europe	Males	Mortality	Adjusted interval
C46	Kaposi sarcoma	968	Notavailable	0.67	0.65	40-69	Europe	Males	Incidence	Adjusted interval
C46	Kaposi sarcoma	9	Notavailable	0.01	0.01	45-59	Europe	Females	Mortality	15-year interval
C46	Kaposi sarcoma	36	Notavailable	0.04	0.04	45-59	Europe	Females	Incidence	15-year interval
C46	Kaposi sarcoma	36	Notavailable	0.05	0.05	45-59	Europe	Males	Mortality	15-year interval
C46	Kaposi sarcoma	427	Notavailable	0.56	0.55	45-59	Europe	Males	Incidence	15-year interval
C46	Kaposi sarcoma	24	Notavailable	0.03	0.03	50-64	Europe	Females	Mortality	15-year interval
C46	Kaposi sarcoma	61	Notavailable	0.08	0.07	50-64	Europe	Females	Incidence	15-year interval
C46	Kaposi sarcoma	43	Notavailable	0.06	0.06	50-64	Europe	Males	Mortality	15-year interval
C46	Kaposi sarcoma	468	Notavailable	0.64	0.63	50-64	Europe	Males	Incidence	15-year interval
C46	Kaposi sarcoma	37	Notavailable	0.04	0.03	50-69	Europe	Females	Mortality	Adjusted interval
C46	Kaposi sarcoma	117	Notavailable	0.11	0.11	50-69	Europe	Females	Incidence	Adjusted interval
C46	Kaposi sarcoma	58	Notavailable	0.06	0.06	50-69	Europe	Males	Mortality	Adjusted interval
C46	Kaposi sarcoma	697	Notavailable	0.76	0.74	50-69	Europe	Males	Incidence	Adjusted interval
C46	Kaposi sarcoma	2	Notavailable	0	0	05-19	Europe	Females	Incidence	15-year interval
C46	Kaposi sarcoma	6	Notavailable	0.01	0.01	05-19	Europe	Males	Incidence	15-year interval
C46	Kaposi sarcoma	34	Notavailable	0.04	0.04	55-69	Europe	Females	Mortality	15-year interval
C46	Kaposi sarcoma	108	Notavailable	0.14	0.14	55-69	Europe	Females	Incidence	15-year interval
C46	Kaposi sarcoma	48	Notavailable	0.07	0.07	55-69	Europe	Males	Mortality	15-year interval
C46	Kaposi sarcoma	568	Notavailable	0.86	0.85	55-69	Europe	Males	Incidence	15-year interval
C46	Kaposi sarcoma	145	Notavailable	0.11	0.07	55-85	Europe	Females	Mortality	Adjusted interval
C46	Kaposi sarcoma	548	Notavailable	0.41	0.27	55-85	Europe	Females	Incidence	Adjusted interval
C46	Kaposi sarcoma	240	Notavailable	0.23	0.17	55-85	Europe	Males	Mortality	Adjusted interval
C46	Kaposi sarcoma	1418	Notavailable	1.4	1.2	55-85	Europe	Males	Incidence	Adjusted interval
C46	Kaposi sarcoma	40	Notavailable	0.06	0.06	60-74	Europe	Females	Mortality	15-year interval
C46	Kaposi sarcoma	170	Notavailable	0.25	0.24	60-74	Europe	Females	Incidence	15-year interval
C46	Kaposi sarcoma	62	Notavailable	0.11	0.11	60-74	Europe	Males	Mortality	15-year interval
C46	Kaposi sarcoma	630	Notavailable	1.1	1.1	60-74	Europe	Males	Incidence	15-year interval
C46	Kaposi sarcoma	139	Notavailable	0.13	0.09	60-85+	Europe	Females	Mortality	Adjusted interval
C46	Kaposi sarcoma	532	Notavailable	0.5	0.35	60-85+	Europe	Females	Incidence	Adjusted interval
C46	Kaposi sarcoma	224	Notavailable	0.28	0.21	60-85+	Europe	Males	Mortality	Adjusted interval
C46	Kaposi sarcoma	1255	Notavailable	1.6	1.4	60-85+	Europe	Males	Incidence	Adjusted interval
C46	Kaposi sarcoma	41	Notavailable	0.07	0.07	65-79	Europe	Females	Mortality	15-year interval
C46	Kaposi sarcoma	221	Notavailable	0.39	0.36	65-79	Europe	Females	Incidence	15-year interval
C46	Kaposi sarcoma	78	Notavailable	0.18	0.16	65-79	Europe	Males	Mortality	15-year interval
C46	Kaposi sarcoma	667	Notavailable	1.5	1.5	65-79	Europe	Males	Incidence	15-year interval
C46	Kaposi sarcoma	111	Notavailable	0.19	0.14	70-85+	Europe	Females	Mortality	15-year interval
C46	Kaposi sarcoma	440	Notavailable	0.76	0.64	70-85+	Europe	Females	Incidence	15-year interval
C46	Kaposi sarcoma	192	Notavailable	0.5	0.44	70-85+	Europe	Males	Mortality	15-year interval
C46	Kaposi sarcoma	850	Notavailable	2.2	2.1	70-85+	Europe	Males	Incidence	15-year interval
C46	Kaposi sarcoma	1	Notavailable	0.02	0.02	0-14	GCC	Males	Mortality	15-year interval
C46	Kaposi sarcoma	1	Notavailable	0.01	0.01	0-19	GCC	Males	Mortality	Adjusted interval
C46	Kaposi sarcoma	1	Notavailable	0.01	0.01	0-24	GCC	Males	Mortality	Adjusted interval
C46	Kaposi sarcoma	1	Notavailable	0.01	0.01	0-24	GCC	Males	Incidence	Adjusted interval
C46	Kaposi sarcoma	4	Notavailable	0.02	0.02	0-54	GCC	Females	Mortality	Adjusted interval
C46	Kaposi sarcoma	6	Notavailable	0.03	0.03	0-54	GCC	Females	Incidence	Adjusted interval
C46	Kaposi sarcoma	15	Notavailable	0.05	0.04	0-54	GCC	Males	Mortality	Adjusted interval
C46	Kaposi sarcoma	32	Notavailable	0.1	0.07	0-54	GCC	Males	Incidence	Adjusted interval
C46	Kaposi sarcoma	10	Notavailable	0.05	0.08	0-85+	GCC	Females	Mortality	15-year interval
C46	Kaposi sarcoma	13	Notavailable	0.06	0.09	0-85+	GCC	Females	Incidence	15-year interval
C46	Kaposi sarcoma	32	Notavailable	0.09	0.14	0-85+	GCC	Males	Mortality	15-year interval
C46	Kaposi sarcoma	75	Notavailable	0.22	0.31	0-85+	GCC	Males	Incidence	15-year interval
C46	Kaposi sarcoma	1	Notavailable	0.02	0.01	10-24	GCC	Males	Incidence	15-year interval
C46	Kaposi sarcoma	3	Notavailable	0.04	0.03	15-29	GCC	Males	Incidence	15-year interval
C46	Kaposi sarcoma	4	Notavailable	0.03	0.03	15-34	GCC	Males	Incidence	Adjusted interval
C46	Kaposi sarcoma	4	Notavailable	0.04	0.04	20-34	GCC	Males	Incidence	15-year interval
C46	Kaposi sarcoma	1	Notavailable	0.01	0.01	20-39	GCC	Females	Incidence	Adjusted interval
C46	Kaposi sarcoma	8	Notavailable	0.05	0.05	20-39	GCC	Males	Incidence	Adjusted interval
C46	Kaposi sarcoma	4	Notavailable	0.03	0.04	20-54	GCC	Females	Mortality	Adjusted interval
C46	Kaposi sarcoma	6	Notavailable	0.05	0.05	20-54	GCC	Females	Incidence	Adjusted interval
C46	Kaposi sarcoma	14	Notavailable	0.06	0.06	20-54	GCC	Males	Mortality	Adjusted interval
C46	Kaposi sarcoma	32	Notavailable	0.14	0.14	20-54	GCC	Males	Incidence	Adjusted interval
C46	Kaposi sarcoma	1	Notavailable	0.02	0.01	25-39	GCC	Females	Incidence	15-year interval
C46	Kaposi sarcoma	7	Notavailable	0.06	0.06	25-39	GCC	Males	Incidence	15-year interval
C46	Kaposi sarcoma	3	Notavailable	0.03	0.03	25-49	GCC	Females	Mortality	Adjusted interval
C46	Kaposi sarcoma	5	Notavailable	0.05	0.06	25-49	GCC	Females	Incidence	Adjusted interval
C46	Kaposi sarcoma	11	Notavailable	0.06	0.06	25-49	GCC	Males	Mortality	Adjusted interval
C46	Kaposi sarcoma	25	Notavailable	0.13	0.14	25-49	GCC	Males	Incidence	Adjusted interval
C46	Kaposi sarcoma	4	Notavailable	0.04	0.04	25-54	GCC	Females	Mortality	Adjusted interval
C46	Kaposi sarcoma	6	Notavailable	0.06	0.06	25-54	GCC	Females	Incidence	Adjusted interval
C46	Kaposi sarcoma	14	Notavailable	0.07	0.07	25-54	GCC	Males	Mortality	Adjusted interval
C46	Kaposi sarcoma	31	Notavailable	0.15	0.16	25-54	GCC	Males	Incidence	Adjusted interval
C46	Kaposi sarcoma	2	Notavailable	0.03	0.04	30-44	GCC	Females	Mortality	15-year interval
C46	Kaposi sarcoma	3	Notavailable	0.05	0.05	30-44	GCC	Females	Incidence	15-year interval
C46	Kaposi sarcoma	5	Notavailable	0.04	0.04	30-44	GCC	Males	Mortality	15-year interval
C46	Kaposi sarcoma	12	Notavailable	0.1	0.1	30-44	GCC	Males	Incidence	15-year interval
C46	Kaposi sarcoma	4	Notavailable	0.05	0.06	30-54	GCC	Females	Mortality	Adjusted interval
C46	Kaposi sarcoma	6	Notavailable	0.07	0.08	30-54	GCC	Females	Incidence	Adjusted interval
C46	Kaposi sarcoma	14	Notavailable	0.08	0.1	30-54	GCC	Males	Mortality	Adjusted interval
C46	Kaposi sarcoma	29	Notavailable	0.17	0.19	30-54	GCC	Males	Incidence	Adjusted interval
C46	Kaposi sarcoma	3	Notavailable	0.06	0.06	35-49	GCC	Females	Mortality	15-year interval
C46	Kaposi sarcoma	5	Notavailable	0.09	0.1	35-49	GCC	Females	Incidence	15-year interval
C46	Kaposi sarcoma	11	Notavailable	0.1	0.11	35-49	GCC	Males	Mortality	15-year interval
C46	Kaposi sarcoma	22	Notavailable	0.2	0.22	35-49	GCC	Males	Incidence	15-year interval
C46	Kaposi sarcoma	4	Notavailable	0.06	0.07	35-54	GCC	Females	Mortality	Adjusted interval
C46	Kaposi sarcoma	6	Notavailable	0.1	0.1	35-54	GCC	Females	Incidence	Adjusted interval
C46	Kaposi sarcoma	14	Notavailable	0.11	0.12	35-54	GCC	Males	Mortality	Adjusted interval
C46	Kaposi sarcoma	28	Notavailable	0.22	0.24	35-54	GCC	Males	Incidence	Adjusted interval
C46	Kaposi sarcoma	4	Notavailable	0.1	0.1	40-54	GCC	Females	Mortality	15-year interval
C46	Kaposi sarcoma	5	Notavailable	0.12	0.12	40-54	GCC	Females	Incidence	15-year interval
C46	Kaposi sarcoma	14	Notavailable	0.16	0.16	40-54	GCC	Males	Mortality	15-year interval
C46	Kaposi sarcoma	24	Notavailable	0.28	0.29	40-54	GCC	Males	Incidence	15-year interval
C46	Kaposi sarcoma	8	Notavailable	0.15	0.19	40-69	GCC	Females	Mortality	Adjusted interval
C46	Kaposi sarcoma	10	Notavailable	0.18	0.23	40-69	GCC	Females	Incidence	Adjusted interval
C46	Kaposi sarcoma	25	Notavailable	0.22	0.28	40-69	GCC	Males	Mortality	Adjusted interval
C46	Kaposi sarcoma	55	Notavailable	0.49	0.68	40-69	GCC	Males	Incidence	Adjusted interval
C46	Kaposi sarcoma	3	Notavailable	0.1	0.11	45-59	GCC	Females	Mortality	15-year interval
C46	Kaposi sarcoma	5	Notavailable	0.17	0.18	45-59	GCC	Females	Incidence	15-year interval
C46	Kaposi sarcoma	13	Notavailable	0.21	0.21	45-59	GCC	Males	Mortality	15-year interval
C46	Kaposi sarcoma	29	Notavailable	0.46	0.48	45-59	GCC	Males	Incidence	15-year interval
C46	Kaposi sarcoma	2	Notavailable	0.1	0.09	50-64	GCC	Females	Mortality	15-year interval
C46	Kaposi sarcoma	3	Notavailable	0.15	0.14	50-64	GCC	Females	Incidence	15-year interval
C46	Kaposi sarcoma	12	Notavailable	0.29	0.34	50-64	GCC	Males	Mortality	15-year interval
C46	Kaposi sarcoma	31	Notavailable	0.74	0.88	50-64	GCC	Males	Incidence	15-year interval
C46	Kaposi sarcoma	5	Notavailable	0.22	0.27	50-69	GCC	Females	Mortality	Adjusted interval
C46	Kaposi sarcoma	6	Notavailable	0.27	0.31	50-69	GCC	Females	Incidence	Adjusted interval
C46	Kaposi sarcoma	14	Notavailable	0.3	0.36	50-69	GCC	Males	Mortality	Adjusted interval
C46	Kaposi sarcoma	37	Notavailable	0.8	0.98	50-69	GCC	Males	Incidence	Adjusted interval
C46	Kaposi sarcoma	4	Notavailable	0.3	0.35	55-69	GCC	Females	Mortality	15-year interval
C46	Kaposi sarcoma	5	Notavailable	0.38	0.4	55-69	GCC	Females	Incidence	15-year interval
C46	Kaposi sarcoma	11	Notavailable	0.42	0.46	55-69	GCC	Males	Mortality	15-year interval
C46	Kaposi sarcoma	31	Notavailable	1.2	1.3	55-69	GCC	Males	Incidence	15-year interval
C46	Kaposi sarcoma	6	Notavailable	0.35	0.4	55-85	GCC	Females	Mortality	Adjusted interval
C46	Kaposi sarcoma	7	Notavailable	0.4	0.44	55-85	GCC	Females	Incidence	Adjusted interval
C46	Kaposi sarcoma	17	Notavailable	0.56	0.69	55-85	GCC	Males	Mortality	Adjusted interval
C46	Kaposi sarcoma	43	Notavailable	1.4	1.7	55-85	GCC	Males	Incidence	Adjusted interval
C46	Kaposi sarcoma	4	Notavailable	0.46	0.48	60-74	GCC	Females	Mortality	15-year interval
C46	Kaposi sarcoma	4	Notavailable	0.46	0.48	60-74	GCC	Females	Incidence	15-year interval
C46	Kaposi sarcoma	8	Notavailable	0.55	0.54	60-74	GCC	Males	Mortality	15-year interval
C46	Kaposi sarcoma	22	Notavailable	1.5	1.5	60-74	GCC	Males	Incidence	15-year interval
C46	Kaposi sarcoma	5	Notavailable	0.45	0.49	60-85+	GCC	Females	Mortality	Adjusted interval
C46	Kaposi sarcoma	5	Notavailable	0.45	0.49	60-85+	GCC	Females	Incidence	Adjusted interval
C46	Kaposi sarcoma	13	Notavailable	0.77	0.83	60-85+	GCC	Males	Mortality	Adjusted interval
C46	Kaposi sarcoma	31	Notavailable	1.8	1.9	60-85+	GCC	Males	Incidence	Adjusted interval
C46	Kaposi sarcoma	4	Notavailable	0.69	0.72	65-79	GCC	Females	Mortality	15-year interval
C46	Kaposi sarcoma	4	Notavailable	0.69	0.72	65-79	GCC	Females	Incidence	15-year interval
C46	Kaposi sarcoma	4	Notavailable	0.52	0.51	65-79	GCC	Males	Mortality	15-year interval
C46	Kaposi sarcoma	12	Notavailable	1.6	1.5	65-79	GCC	Males	Incidence	15-year interval
C46	Kaposi sarcoma	2	Notavailable	0.49	0.56	70-85+	GCC	Females	Mortality	15-year interval
C46	Kaposi sarcoma	2	Notavailable	0.49	0.56	70-85+	GCC	Females	Incidence	15-year interval
C46	Kaposi sarcoma	6	Notavailable	1.3	1.3	70-85+	GCC	Males	Mortality	15-year interval
C46	Kaposi sarcoma	12	Notavailable	2.6	2.7	70-85+	GCC	Males	Incidence	15-year interval
C46	Kaposi sarcoma	28248	[19985.1-39927.2]	0.73	0.68	0-85+	Global	Males	Incidence	15-year interval
C46	Kaposi sarcoma	6785	[4538.1-10144.3]	0.18	0.16	0-85+	Global	Females	Mortality	15-year interval
C46	Kaposi sarcoma	13551	[7370.5-24914.2]	0.36	0.33	0-85+	Global	Females	Incidence	15-year interval
C46	Kaposi sarcoma	13117	[8284.9-20767.4]	0.34	0.32	0-85+	Global	Males	Mortality	15-year interval
C46	Kaposi sarcoma	310	Notavailable	0.03	0.03	0-14	Global	Females	Mortality	15-year interval
C46	Kaposi sarcoma	577	Notavailable	0.06	0.06	0-14	Global	Females	Incidence	15-year interval
C46	Kaposi sarcoma	753	Notavailable	0.07	0.07	0-14	Global	Males	Mortality	15-year interval
C46	Kaposi sarcoma	1207	Notavailable	0.12	0.11	0-14	Global	Males	Incidence	15-year interval
C46	Kaposi sarcoma	583	Notavailable	0.05	0.05	0-19	Global	Females	Mortality	Adjusted interval
C46	Kaposi sarcoma	1327	Notavailable	0.11	0.1	0-19	Global	Females	Incidence	Adjusted interval
C46	Kaposi sarcoma	1470	Notavailable	0.11	0.11	0-19	Global	Males	Mortality	Adjusted interval
C46	Kaposi sarcoma	2607	Notavailable	0.2	0.19	0-19	Global	Males	Incidence	Adjusted interval
C46	Kaposi sarcoma	1173	Notavailable	0.08	0.07	0-24	Global	Females	Mortality	Adjusted interval
C46	Kaposi sarcoma	2660	Notavailable	0.17	0.16	0-24	Global	Females	Incidence	Adjusted interval
C46	Kaposi sarcoma	2609	Notavailable	0.16	0.15	0-24	Global	Males	Mortality	Adjusted interval
C46	Kaposi sarcoma	4779	Notavailable	0.29	0.28	0-24	Global	Males	Incidence	Adjusted interval
C46	Kaposi sarcoma	5858	Notavailable	0.19	0.17	0-54	Global	Females	Mortality	Adjusted interval
C46	Kaposi sarcoma	10993	Notavailable	0.36	0.33	0-54	Global	Females	Incidence	Adjusted interval
C46	Kaposi sarcoma	10825	Notavailable	0.34	0.31	0-54	Global	Males	Mortality	Adjusted interval
C46	Kaposi sarcoma	21705	Notavailable	0.68	0.62	0-54	Global	Males	Incidence	Adjusted interval
C46	Kaposi sarcoma	1025	Notavailable	0.12	0.11	10-24	Global	Females	Mortality	15-year interval
C46	Kaposi sarcoma	2422	Notavailable	0.28	0.27	10-24	Global	Females	Incidence	15-year interval
C46	Kaposi sarcoma	2281	Notavailable	0.24	0.24	10-24	Global	Males	Mortality	15-year interval
C46	Kaposi sarcoma	4346	Notavailable	0.46	0.46	10-24	Global	Males	Incidence	15-year interval
C46	Kaposi sarcoma	1844	Notavailable	0.21	0.21	15-29	Global	Females	Mortality	15-year interval
C46	Kaposi sarcoma	3868	Notavailable	0.44	0.43	15-29	Global	Females	Incidence	15-year interval
C46	Kaposi sarcoma	3448	Notavailable	0.37	0.37	15-29	Global	Males	Mortality	15-year interval
C46	Kaposi sarcoma	6549	Notavailable	0.71	0.7	15-29	Global	Males	Incidence	15-year interval
C46	Kaposi sarcoma	2924	Notavailable	0.25	0.24	15-34	Global	Females	Mortality	Adjusted interval
C46	Kaposi sarcoma	5796	Notavailable	0.5	0.48	15-34	Global	Females	Incidence	Adjusted interval
C46	Kaposi sarcoma	5239	Notavailable	0.43	0.41	15-34	Global	Males	Mortality	Adjusted interval
C46	Kaposi sarcoma	10015	Notavailable	0.82	0.78	15-34	Global	Males	Incidence	Adjusted interval
C46	Kaposi sarcoma	2651	Notavailable	0.3	0.3	20-34	Global	Females	Mortality	15-year interval
C46	Kaposi sarcoma	5046	Notavailable	0.58	0.57	20-34	Global	Females	Incidence	15-year interval
C46	Kaposi sarcoma	4522	Notavailable	0.49	0.48	20-34	Global	Males	Mortality	15-year interval
C46	Kaposi sarcoma	8615	Notavailable	0.94	0.92	20-34	Global	Males	Incidence	15-year interval
C46	Kaposi sarcoma	3657	Notavailable	0.32	0.32	20-39	Global	Females	Mortality	Adjusted interval
C46	Kaposi sarcoma	6795	Notavailable	0.6	0.59	20-39	Global	Females	Incidence	Adjusted interval
C46	Kaposi sarcoma	6254	Notavailable	0.53	0.52	20-39	Global	Males	Mortality	Adjusted interval
C46	Kaposi sarcoma	12062	Notavailable	1	1	20-39	Global	Males	Incidence	Adjusted interval
C46	Kaposi sarcoma	5275	Notavailable	0.29	0.29	20-54	Global	Females	Mortality	Adjusted interval
C46	Kaposi sarcoma	9666	Notavailable	0.53	0.53	20-54	Global	Females	Incidence	Adjusted interval
C46	Kaposi sarcoma	9355	Notavailable	0.5	0.49	20-54	Global	Males	Mortality	Adjusted interval
C46	Kaposi sarcoma	19098	Notavailable	1	1	20-54	Global	Males	Incidence	Adjusted interval
C46	Kaposi sarcoma	3067	Notavailable	0.36	0.36	25-39	Global	Females	Mortality	15-year interval
C46	Kaposi sarcoma	5462	Notavailable	0.65	0.64	25-39	Global	Females	Incidence	15-year interval
C46	Kaposi sarcoma	5115	Notavailable	0.58	0.58	25-39	Global	Males	Mortality	15-year interval
C46	Kaposi sarcoma	9890	Notavailable	1.1	1.1	25-39	Global	Males	Incidence	15-year interval
C46	Kaposi sarcoma	4429	Notavailable	0.34	0.33	25-49	Global	Females	Mortality	Adjusted interval
C46	Kaposi sarcoma	7712	Notavailable	0.58	0.58	25-49	Global	Females	Incidence	Adjusted interval
C46	Kaposi sarcoma	7574	Notavailable	0.56	0.55	25-49	Global	Males	Mortality	Adjusted interval
C46	Kaposi sarcoma	15219	Notavailable	1.1	1.1	25-49	Global	Males	Incidence	Adjusted interval
C46	Kaposi sarcoma	4685	Notavailable	0.3	0.3	25-54	Global	Females	Mortality	Adjusted interval
C46	Kaposi sarcoma	8333	Notavailable	0.54	0.54	25-54	Global	Females	Incidence	Adjusted interval
C46	Kaposi sarcoma	8216	Notavailable	0.52	0.52	25-54	Global	Males	Mortality	Adjusted interval
C46	Kaposi sarcoma	16926	Notavailable	1.1	1.1	25-54	Global	Males	Incidence	Adjusted interval
C46	Kaposi sarcoma	2865	Notavailable	0.36	0.36	30-44	Global	Females	Mortality	15-year interval
C46	Kaposi sarcoma	5027	Notavailable	0.64	0.63	30-44	Global	Females	Incidence	15-year interval
C46	Kaposi sarcoma	4962	Notavailable	0.61	0.61	30-44	Global	Males	Mortality	15-year interval
C46	Kaposi sarcoma	9900	Notavailable	1.2	1.2	30-44	Global	Males	Incidence	15-year interval
C46	Kaposi sarcoma	3704	Notavailable	0.3	0.3	30-54	Global	Females	Mortality	Adjusted interval
C46	Kaposi sarcoma	6548	Notavailable	0.53	0.52	30-54	Global	Females	Incidence	Adjusted interval
C46	Kaposi sarcoma	6624	Notavailable	0.52	0.52	30-54	Global	Males	Mortality	Adjusted interval
C46	Kaposi sarcoma	13949	Notavailable	1.1	1.1	30-54	Global	Males	Incidence	Adjusted interval
C46	Kaposi sarcoma	2368	Notavailable	0.32	0.32	35-49	Global	Females	Mortality	15-year interval
C46	Kaposi sarcoma	3999	Notavailable	0.54	0.54	35-49	Global	Females	Incidence	15-year interval
C46	Kaposi sarcoma	4191	Notavailable	0.56	0.55	35-49	Global	Males	Mortality	15-year interval
C46	Kaposi sarcoma	8776	Notavailable	1.2	1.2	35-49	Global	Males	Incidence	15-year interval
C46	Kaposi sarcoma	2624	Notavailable	0.28	0.28	35-54	Global	Females	Mortality	Adjusted interval
C46	Kaposi sarcoma	4620	Notavailable	0.49	0.48	35-54	Global	Females	Incidence	Adjusted interval
C46	Kaposi sarcoma	4833	Notavailable	0.5	0.5	35-54	Global	Males	Mortality	Adjusted interval
C46	Kaposi sarcoma	10483	Notavailable	1.1	1.1	35-54	Global	Males	Incidence	Adjusted interval
C46	Kaposi sarcoma	1618	Notavailable	0.23	0.24	40-54	Global	Females	Mortality	15-year interval
C46	Kaposi sarcoma	2871	Notavailable	0.42	0.42	40-54	Global	Females	Incidence	15-year interval
C46	Kaposi sarcoma	3101	Notavailable	0.44	0.45	40-54	Global	Males	Mortality	15-year interval
C46	Kaposi sarcoma	7036	Notavailable	1	1	40-54	Global	Males	Incidence	15-year interval
C46	Kaposi sarcoma	2049	Notavailable	0.18	0.18	40-69	Global	Females	Mortality	Adjusted interval
C46	Kaposi sarcoma	4054	Notavailable	0.35	0.35	40-69	Global	Females	Incidence	Adjusted interval
C46	Kaposi sarcoma	4359	Notavailable	0.38	0.38	40-69	Global	Males	Mortality	Adjusted interval
C46	Kaposi sarcoma	10540	Notavailable	0.92	0.92	40-69	Global	Males	Incidence	Adjusted interval
C46	Kaposi sarcoma	1000	Notavailable	0.16	0.16	45-59	Global	Females	Mortality	15-year interval
C46	Kaposi sarcoma	2001	Notavailable	0.32	0.32	45-59	Global	Females	Incidence	15-year interval
C46	Kaposi sarcoma	2134	Notavailable	0.34	0.34	45-59	Global	Males	Mortality	15-year interval
C46	Kaposi sarcoma	5376	Notavailable	0.85	0.85	45-59	Global	Males	Incidence	15-year interval
C46	Kaposi sarcoma	540	Notavailable	0.1	0.1	50-64	Global	Females	Mortality	15-year interval
C46	Kaposi sarcoma	1473	Notavailable	0.26	0.26	50-64	Global	Females	Incidence	15-year interval
C46	Kaposi sarcoma	1514	Notavailable	0.28	0.28	50-64	Global	Males	Mortality	15-year interval
C46	Kaposi sarcoma	4164	Notavailable	0.76	0.76	50-64	Global	Males	Incidence	15-year interval
C46	Kaposi sarcoma	687	Notavailable	0.1	0.1	50-69	Global	Females	Mortality	Adjusted interval
C46	Kaposi sarcoma	1804	Notavailable	0.26	0.26	50-69	Global	Females	Incidence	Adjusted interval
C46	Kaposi sarcoma	1900	Notavailable	0.28	0.28	50-69	Global	Males	Mortality	Adjusted interval
C46	Kaposi sarcoma	5211	Notavailable	0.78	0.78	50-69	Global	Males	Incidence	Adjusted interval
C46	Kaposi sarcoma	520	Notavailable	0.06	0.06	05-19	Global	Females	Mortality	15-year interval
C46	Kaposi sarcoma	1217	Notavailable	0.13	0.13	05-19	Global	Females	Incidence	15-year interval
C46	Kaposi sarcoma	1311	Notavailable	0.13	0.13	05-19	Global	Males	Mortality	15-year interval
C46	Kaposi sarcoma	2335	Notavailable	0.24	0.24	05-19	Global	Males	Incidence	15-year interval
C46	Kaposi sarcoma	431	Notavailable	0.09	0.09	55-69	Global	Females	Mortality	15-year interval
C46	Kaposi sarcoma	1183	Notavailable	0.25	0.25	55-69	Global	Females	Incidence	15-year interval
C46	Kaposi sarcoma	1258	Notavailable	0.28	0.28	55-69	Global	Males	Mortality	15-year interval
C46	Kaposi sarcoma	3504	Notavailable	0.77	0.78	55-69	Global	Males	Incidence	15-year interval
C46	Kaposi sarcoma	927	Notavailable	0.13	0.12	55-85	Global	Females	Mortality	Adjusted interval
C46	Kaposi sarcoma	2558	Notavailable	0.36	0.32	55-85	Global	Females	Incidence	Adjusted interval
C46	Kaposi sarcoma	2292	Notavailable	0.36	0.35	55-85	Global	Males	Mortality	Adjusted interval
C46	Kaposi sarcoma	6543	Notavailable	1	0.99	55-85	Global	Males	Incidence	Adjusted interval
C46	Kaposi sarcoma	400	Notavailable	0.11	0.1	60-74	Global	Females	Mortality	15-year interval
C46	Kaposi sarcoma	1001	Notavailable	0.26	0.26	60-74	Global	Females	Incidence	15-year interval
C46	Kaposi sarcoma	1137	Notavailable	0.32	0.32	60-74	Global	Males	Mortality	15-year interval
C46	Kaposi sarcoma	3114	Notavailable	0.89	0.89	60-74	Global	Males	Incidence	15-year interval
C46	Kaposi sarcoma	766	Notavailable	0.14	0.13	60-85+	Global	Females	Mortality	Adjusted interval
C46	Kaposi sarcoma	2078	Notavailable	0.39	0.34	60-85+	Global	Females	Incidence	Adjusted interval
C46	Kaposi sarcoma	1820	Notavailable	0.4	0.38	60-85+	Global	Males	Mortality	Adjusted interval
C46	Kaposi sarcoma	5216	Notavailable	1.1	1.1	60-85+	Global	Males	Incidence	Adjusted interval
C46	Kaposi sarcoma	382	Notavailable	0.13	0.13	65-79	Global	Females	Mortality	15-year interval
C46	Kaposi sarcoma	958	Notavailable	0.33	0.32	65-79	Global	Females	Incidence	15-year interval
C46	Kaposi sarcoma	998	Notavailable	0.4	0.39	65-79	Global	Males	Mortality	15-year interval
C46	Kaposi sarcoma	2804	Notavailable	1.1	1.1	65-79	Global	Males	Incidence	15-year interval
C46	Kaposi sarcoma	496	Notavailable	0.2	0.19	70-85+	Global	Females	Mortality	15-year interval
C46	Kaposi sarcoma	1375	Notavailable	0.57	0.51	70-85+	Global	Females	Incidence	15-year interval
C46	Kaposi sarcoma	1034	Notavailable	0.55	0.54	70-85+	Global	Males	Mortality	15-year interval
C46	Kaposi sarcoma	3039	Notavailable	1.6	1.6	70-85+	Global	Males	Incidence	15-year interval
C46	Kaposi sarcoma	27	[16.4-44.5]	0.14	0.27	0-85+	Iraq	Males	Incidence	15-year interval
C46	Kaposi sarcoma	9	[3.9-20.7]	0.05	0.08	0-85+	Iraq	Females	Mortality	15-year interval
C46	Kaposi sarcoma	13	[6.1-27.7]	0.07	0.11	0-85+	Iraq	Females	Incidence	15-year interval
C46	Kaposi sarcoma	14	[8.1-24.3]	0.07	0.13	0-85+	Iraq	Males	Mortality	15-year interval
C46	Kaposi sarcoma	2	Notavailable	0.02	0.03	0-14	Iraq	Males	Mortality	15-year interval
C46	Kaposi sarcoma	2	Notavailable	0.02	0.02	0-19	Iraq	Males	Mortality	Adjusted interval
C46	Kaposi sarcoma	2	Notavailable	0.02	0.02	0-24	Iraq	Males	Mortality	Adjusted interval
C46	Kaposi sarcoma	3	Notavailable	0.02	0.02	0-54	Iraq	Females	Mortality	Adjusted interval
C46	Kaposi sarcoma	5	Notavailable	0.03	0.04	0-54	Iraq	Females	Incidence	Adjusted interval
C46	Kaposi sarcoma	6	Notavailable	0.03	0.04	0-54	Iraq	Males	Mortality	Adjusted interval
C46	Kaposi sarcoma	9	Notavailable	0.05	0.07	0-54	Iraq	Males	Incidence	Adjusted interval
C46	Kaposi sarcoma	1	Notavailable	0.02	0.02	15-29	Iraq	Females	Incidence	15-year interval
C46	Kaposi sarcoma	1	Notavailable	0.02	0.02	15-29	Iraq	Males	Incidence	15-year interval
C46	Kaposi sarcoma	1	Notavailable	0.02	0.02	15-34	Iraq	Females	Incidence	Adjusted interval
C46	Kaposi sarcoma	2	Notavailable	0.03	0.03	15-34	Iraq	Males	Incidence	Adjusted interval
C46	Kaposi sarcoma	1	Notavailable	0.02	0.02	20-34	Iraq	Females	Incidence	15-year interval
C46	Kaposi sarcoma	2	Notavailable	0.04	0.04	20-34	Iraq	Males	Incidence	15-year interval
C46	Kaposi sarcoma	2	Notavailable	0.03	0.04	20-39	Iraq	Females	Incidence	Adjusted interval
C46	Kaposi sarcoma	4	Notavailable	0.07	0.07	20-39	Iraq	Males	Incidence	Adjusted interval
C46	Kaposi sarcoma	3	Notavailable	0.04	0.04	20-54	Iraq	Females	Mortality	Adjusted interval
C46	Kaposi sarcoma	5	Notavailable	0.06	0.07	20-54	Iraq	Females	Incidence	Adjusted interval
C46	Kaposi sarcoma	4	Notavailable	0.05	0.06	20-54	Iraq	Males	Mortality	Adjusted interval
C46	Kaposi sarcoma	9	Notavailable	0.11	0.12	20-54	Iraq	Males	Incidence	Adjusted interval
C46	Kaposi sarcoma	2	Notavailable	0.05	0.05	25-39	Iraq	Females	Incidence	15-year interval
C46	Kaposi sarcoma	4	Notavailable	0.1	0.1	25-39	Iraq	Males	Incidence	15-year interval
C46	Kaposi sarcoma	2	Notavailable	0.03	0.04	25-49	Iraq	Females	Mortality	Adjusted interval
C46	Kaposi sarcoma	3	Notavailable	0.05	0.05	25-49	Iraq	Females	Incidence	Adjusted interval
C46	Kaposi sarcoma	3	Notavailable	0.05	0.06	25-49	Iraq	Males	Mortality	Adjusted interval
C46	Kaposi sarcoma	7	Notavailable	0.12	0.12	25-49	Iraq	Males	Incidence	Adjusted interval
C46	Kaposi sarcoma	3	Notavailable	0.05	0.05	25-54	Iraq	Females	Mortality	Adjusted interval
C46	Kaposi sarcoma	5	Notavailable	0.08	0.09	25-54	Iraq	Females	Incidence	Adjusted interval
C46	Kaposi sarcoma	4	Notavailable	0.06	0.07	25-54	Iraq	Males	Mortality	Adjusted interval
C46	Kaposi sarcoma	9	Notavailable	0.14	0.15	25-54	Iraq	Males	Incidence	Adjusted interval
C46	Kaposi sarcoma	2	Notavailable	0.06	0.07	30-44	Iraq	Females	Mortality	15-year interval
C46	Kaposi sarcoma	2	Notavailable	0.06	0.06	30-44	Iraq	Females	Incidence	15-year interval
C46	Kaposi sarcoma	2	Notavailable	0.06	0.07	30-44	Iraq	Males	Mortality	15-year interval
C46	Kaposi sarcoma	5	Notavailable	0.14	0.15	30-44	Iraq	Males	Incidence	15-year interval
C46	Kaposi sarcoma	3	Notavailable	0.06	0.07	30-54	Iraq	Females	Mortality	Adjusted interval
C46	Kaposi sarcoma	4	Notavailable	0.08	0.09	30-54	Iraq	Females	Incidence	Adjusted interval
C46	Kaposi sarcoma	4	Notavailable	0.08	0.09	30-54	Iraq	Males	Mortality	Adjusted interval
C46	Kaposi sarcoma	8	Notavailable	0.16	0.17	30-54	Iraq	Males	Incidence	Adjusted interval
C46	Kaposi sarcoma	2	Notavailable	0.07	0.07	35-49	Iraq	Females	Mortality	15-year interval
C46	Kaposi sarcoma	2	Notavailable	0.07	0.06	35-49	Iraq	Females	Incidence	15-year interval
C46	Kaposi sarcoma	3	Notavailable	0.1	0.11	35-49	Iraq	Males	Mortality	15-year interval
C46	Kaposi sarcoma	5	Notavailable	0.16	0.16	35-49	Iraq	Males	Incidence	15-year interval
C46	Kaposi sarcoma	3	Notavailable	0.08	0.09	35-54	Iraq	Females	Mortality	Adjusted interval
C46	Kaposi sarcoma	4	Notavailable	0.11	0.12	35-54	Iraq	Females	Incidence	Adjusted interval
C46	Kaposi sarcoma	4	Notavailable	0.11	0.12	35-54	Iraq	Males	Mortality	Adjusted interval
C46	Kaposi sarcoma	7	Notavailable	0.19	0.2	35-54	Iraq	Males	Incidence	Adjusted interval
C46	Kaposi sarcoma	3	Notavailable	0.12	0.12	40-54	Iraq	Females	Mortality	15-year interval
C46	Kaposi sarcoma	3	Notavailable	0.12	0.13	40-54	Iraq	Females	Incidence	15-year interval
C46	Kaposi sarcoma	4	Notavailable	0.16	0.16	40-54	Iraq	Males	Mortality	15-year interval
C46	Kaposi sarcoma	5	Notavailable	0.21	0.21	40-54	Iraq	Males	Incidence	15-year interval
C46	Kaposi sarcoma	6	Notavailable	0.17	0.18	40-69	Iraq	Females	Mortality	Adjusted interval
C46	Kaposi sarcoma	8	Notavailable	0.22	0.25	40-69	Iraq	Females	Incidence	Adjusted interval
C46	Kaposi sarcoma	9	Notavailable	0.27	0.32	40-69	Iraq	Males	Mortality	Adjusted interval
C46	Kaposi sarcoma	20	Notavailable	0.59	0.78	40-69	Iraq	Males	Incidence	Adjusted interval
C46	Kaposi sarcoma	2	Notavailable	0.1	0.11	45-59	Iraq	Females	Mortality	15-year interval
C46	Kaposi sarcoma	4	Notavailable	0.21	0.22	45-59	Iraq	Females	Incidence	15-year interval
C46	Kaposi sarcoma	3	Notavailable	0.17	0.18	45-59	Iraq	Males	Mortality	15-year interval
C46	Kaposi sarcoma	6	Notavailable	0.34	0.37	45-59	Iraq	Males	Incidence	15-year interval
C46	Kaposi sarcoma	3	Notavailable	0.21	0.21	50-64	Iraq	Females	Mortality	15-year interval
C46	Kaposi sarcoma	5	Notavailable	0.34	0.34	50-64	Iraq	Females	Incidence	15-year interval
C46	Kaposi sarcoma	5	Notavailable	0.39	0.44	50-64	Iraq	Males	Mortality	15-year interval
C46	Kaposi sarcoma	15	Notavailable	1.2	1.4	50-64	Iraq	Males	Incidence	15-year interval
C46	Kaposi sarcoma	4	Notavailable	0.23	0.24	50-69	Iraq	Females	Mortality	Adjusted interval
C46	Kaposi sarcoma	7	Notavailable	0.4	0.4	50-69	Iraq	Females	Incidence	Adjusted interval
C46	Kaposi sarcoma	6	Notavailable	0.39	0.43	50-69	Iraq	Males	Mortality	Adjusted interval
C46	Kaposi sarcoma	17	Notavailable	1.1	1.3	50-69	Iraq	Males	Incidence	Adjusted interval
C46	Kaposi sarcoma	3	Notavailable	0.27	0.27	55-69	Iraq	Females	Mortality	15-year interval
C46	Kaposi sarcoma	5	Notavailable	0.45	0.45	55-69	Iraq	Females	Incidence	15-year interval
C46	Kaposi sarcoma	5	Notavailable	0.53	0.55	55-69	Iraq	Males	Mortality	15-year interval
C46	Kaposi sarcoma	15	Notavailable	1.6	1.7	55-69	Iraq	Males	Incidence	15-year interval
C46	Kaposi sarcoma	6	Notavailable	0.4	0.41	55-85	Iraq	Females	Mortality	Adjusted interval
C46	Kaposi sarcoma	8	Notavailable	0.53	0.54	55-85	Iraq	Females	Incidence	Adjusted interval
C46	Kaposi sarcoma	8	Notavailable	0.63	0.63	55-85	Iraq	Males	Mortality	Adjusted interval
C46	Kaposi sarcoma	18	Notavailable	1.4	1.4	55-85	Iraq	Males	Incidence	Adjusted interval
C46	Kaposi sarcoma	3	Notavailable	0.36	0.37	60-74	Iraq	Females	Mortality	15-year interval
C46	Kaposi sarcoma	4	Notavailable	0.48	0.48	60-74	Iraq	Females	Incidence	15-year interval
C46	Kaposi sarcoma	5	Notavailable	0.7	0.71	60-74	Iraq	Males	Mortality	15-year interval
C46	Kaposi sarcoma	13	Notavailable	1.8	1.8	60-74	Iraq	Males	Incidence	15-year interval
C46	Kaposi sarcoma	5	Notavailable	0.46	0.48	60-85+	Iraq	Females	Mortality	Adjusted interval
C46	Kaposi sarcoma	6	Notavailable	0.56	0.57	60-85+	Iraq	Females	Incidence	Adjusted interval
C46	Kaposi sarcoma	7	Notavailable	0.79	0.76	60-85+	Iraq	Males	Mortality	Adjusted interval
C46	Kaposi sarcoma	15	Notavailable	1.7	1.7	60-85+	Iraq	Males	Incidence	Adjusted interval
C46	Kaposi sarcoma	3	Notavailable	0.5	0.5	65-79	Iraq	Females	Mortality	15-year interval
C46	Kaposi sarcoma	4	Notavailable	0.67	0.66	65-79	Iraq	Females	Incidence	15-year interval
C46	Kaposi sarcoma	3	Notavailable	0.6	0.59	65-79	Iraq	Males	Mortality	15-year interval
C46	Kaposi sarcoma	4	Notavailable	0.8	0.79	65-79	Iraq	Males	Incidence	15-year interval
C46	Kaposi sarcoma	3	Notavailable	0.73	0.79	70-85+	Iraq	Females	Mortality	15-year interval
C46	Kaposi sarcoma	3	Notavailable	0.73	0.79	70-85+	Iraq	Females	Incidence	15-year interval
C46	Kaposi sarcoma	3	Notavailable	0.93	0.84	70-85+	Iraq	Males	Mortality	15-year interval
C46	Kaposi sarcoma	3	Notavailable	0.93	0.84	70-85+	Iraq	Males	Incidence	15-year interval
C46	Kaposi sarcoma	33	[22.3-48.9]	0.78	0.37	0-85+	Israel	Females	Incidence	15-year interval
C46	Kaposi sarcoma	48	[29.3-78.7]	1.1	0.83	0-85+	Israel	Males	Incidence	15-year interval
C46	Kaposi sarcoma	4	[3.6-4.4]	0.09	0.02	0-85+	Israel	Females	Mortality	15-year interval
C46	Kaposi sarcoma	10	[4.9-20.5]	0.24	0.13	0-85+	Israel	Males	Mortality	15-year interval
C46	Kaposi sarcoma	11	Notavailable	0.32	0.31	0-54	Israel	Males	Incidence	Adjusted interval
C46	Kaposi sarcoma	1	Notavailable	0.11	0.11	15-29	Israel	Males	Incidence	15-year interval
C46	Kaposi sarcoma	2	Notavailable	0.16	0.16	15-34	Israel	Males	Incidence	Adjusted interval
C46	Kaposi sarcoma	2	Notavailable	0.23	0.22	20-34	Israel	Males	Incidence	15-year interval
C46	Kaposi sarcoma	4	Notavailable	0.34	0.33	20-39	Israel	Males	Incidence	Adjusted interval
C46	Kaposi sarcoma	11	Notavailable	0.59	0.59	20-54	Israel	Males	Incidence	Adjusted interval
C46	Kaposi sarcoma	4	Notavailable	0.47	0.46	25-39	Israel	Males	Incidence	15-year interval
C46	Kaposi sarcoma	8	Notavailable	0.59	0.59	25-49	Israel	Males	Incidence	Adjusted interval
C46	Kaposi sarcoma	11	Notavailable	0.71	0.71	25-54	Israel	Males	Incidence	Adjusted interval
C46	Kaposi sarcoma	5	Notavailable	0.6	0.61	30-44	Israel	Males	Incidence	15-year interval
C46	Kaposi sarcoma	10	Notavailable	0.79	0.82	30-54	Israel	Males	Incidence	Adjusted interval
C46	Kaposi sarcoma	6	Notavailable	0.77	0.78	35-49	Israel	Males	Incidence	15-year interval
C46	Kaposi sarcoma	9	Notavailable	0.92	0.94	35-54	Israel	Males	Incidence	Adjusted interval
C46	Kaposi sarcoma	7	Notavailable	1	1	40-54	Israel	Males	Incidence	15-year interval
C46	Kaposi sarcoma	6	Notavailable	0.47	0.38	40-69	Israel	Females	Incidence	Adjusted interval
C46	Kaposi sarcoma	1	Notavailable	0.08	0.07	40-69	Israel	Males	Mortality	Adjusted interval
C46	Kaposi sarcoma	18	Notavailable	1.5	1.4	40-69	Israel	Males	Incidence	Adjusted interval
C46	Kaposi sarcoma	1	Notavailable	0.16	0.14	45-59	Israel	Females	Incidence	15-year interval
C46	Kaposi sarcoma	6	Notavailable	0.98	1	45-59	Israel	Males	Incidence	15-year interval
C46	Kaposi sarcoma	2	Notavailable	0.34	0.32	50-64	Israel	Females	Incidence	15-year interval
C46	Kaposi sarcoma	8	Notavailable	1.5	1.5	50-64	Israel	Males	Incidence	15-year interval
C46	Kaposi sarcoma	6	Notavailable	0.78	0.67	50-69	Israel	Females	Incidence	Adjusted interval
C46	Kaposi sarcoma	1	Notavailable	0.14	0.11	50-69	Israel	Males	Mortality	Adjusted interval
C46	Kaposi sarcoma	14	Notavailable	2	1.9	50-69	Israel	Males	Incidence	Adjusted interval
C46	Kaposi sarcoma	6	Notavailable	1.1	0.97	55-69	Israel	Females	Incidence	15-year interval
C46	Kaposi sarcoma	1	Notavailable	0.2	0.17	55-69	Israel	Males	Mortality	15-year interval
C46	Kaposi sarcoma	11	Notavailable	2.1	2.1	55-69	Israel	Males	Incidence	15-year interval
C46	Kaposi sarcoma	4	Notavailable	0.42	0.16	55-85	Israel	Females	Mortality	Adjusted interval
C46	Kaposi sarcoma	33	Notavailable	3.5	2.4	55-85	Israel	Females	Incidence	Adjusted interval
C46	Kaposi sarcoma	10	Notavailable	1.2	0.84	55-85	Israel	Males	Mortality	Adjusted interval
C46	Kaposi sarcoma	37	Notavailable	4.6	3.8	55-85	Israel	Males	Incidence	Adjusted interval
C46	Kaposi sarcoma	11	Notavailable	2.2	1.9	60-74	Israel	Females	Incidence	15-year interval
C46	Kaposi sarcoma	3	Notavailable	0.67	0.58	60-74	Israel	Males	Mortality	15-year interval
C46	Kaposi sarcoma	18	Notavailable	4	3.8	60-74	Israel	Males	Incidence	15-year interval
C46	Kaposi sarcoma	4	Notavailable	0.53	0.22	60-85+	Israel	Females	Mortality	Adjusted interval
C46	Kaposi sarcoma	32	Notavailable	4.3	3.1	60-85+	Israel	Females	Incidence	Adjusted interval
C46	Kaposi sarcoma	10	Notavailable	1.6	1.1	60-85+	Israel	Males	Mortality	Adjusted interval
C46	Kaposi sarcoma	36	Notavailable	5.8	5	60-85+	Israel	Males	Incidence	Adjusted interval
C46	Kaposi sarcoma	17	Notavailable	4.2	3.9	65-79	Israel	Females	Incidence	15-year interval
C46	Kaposi sarcoma	4	Notavailable	1.1	1.1	65-79	Israel	Males	Mortality	15-year interval
C46	Kaposi sarcoma	20	Notavailable	5.7	5.5	65-79	Israel	Males	Incidence	15-year interval
C46	Kaposi sarcoma	4	Notavailable	1.1	0.62	70-85+	Israel	Females	Mortality	15-year interval
C46	Kaposi sarcoma	27	Notavailable	7.1	6.5	70-85+	Israel	Females	Incidence	15-year interval
C46	Kaposi sarcoma	9	Notavailable	3.1	2.7	70-85+	Israel	Males	Mortality	15-year interval
C46	Kaposi sarcoma	26	Notavailable	9	8.5	70-85+	Israel	Males	Incidence	15-year interval
C46	Kaposi sarcoma	1	[0.50-1.9]	0.02	0.03	0-85+	Jordan	Females	Incidence	15-year interval
C46	Kaposi sarcoma	1	[0.50-2.0]	0.02	0.03	0-85+	Jordan	Females	Mortality	15-year interval
C46	Kaposi sarcoma	6	[2.5-14.7]	0.12	0.19	0-85+	Jordan	Males	Mortality	15-year interval
C46	Kaposi sarcoma	10	[4.6-21.8]	0.2	0.3	0-85+	Jordan	Males	Incidence	15-year interval
C46	Kaposi sarcoma	1	Notavailable	0.02	0.03	0-54	Jordan	Males	Mortality	Adjusted interval
C46	Kaposi sarcoma	1	Notavailable	0.02	0.03	0-54	Jordan	Males	Incidence	Adjusted interval
C46	Kaposi sarcoma	1	Notavailable	0.04	0.06	20-54	Jordan	Males	Mortality	Adjusted interval
C46	Kaposi sarcoma	1	Notavailable	0.04	0.06	20-54	Jordan	Males	Incidence	Adjusted interval
C46	Kaposi sarcoma	1	Notavailable	0.05	0.07	25-54	Jordan	Males	Mortality	Adjusted interval
C46	Kaposi sarcoma	1	Notavailable	0.05	0.07	25-54	Jordan	Males	Incidence	Adjusted interval
C46	Kaposi sarcoma	1	Notavailable	0.07	0.09	30-54	Jordan	Males	Mortality	Adjusted interval
C46	Kaposi sarcoma	1	Notavailable	0.07	0.09	30-54	Jordan	Males	Incidence	Adjusted interval
C46	Kaposi sarcoma	1	Notavailable	0.09	0.11	35-54	Jordan	Males	Mortality	Adjusted interval
C46	Kaposi sarcoma	1	Notavailable	0.09	0.11	35-54	Jordan	Males	Incidence	Adjusted interval
C46	Kaposi sarcoma	1	Notavailable	0.13	0.15	40-54	Jordan	Males	Mortality	15-year interval
C46	Kaposi sarcoma	1	Notavailable	0.13	0.15	40-54	Jordan	Males	Incidence	15-year interval
C46	Kaposi sarcoma	3	Notavailable	0.28	0.34	40-69	Jordan	Males	Mortality	Adjusted interval
C46	Kaposi sarcoma	4	Notavailable	0.38	0.45	40-69	Jordan	Males	Incidence	Adjusted interval
C46	Kaposi sarcoma	2	Notavailable	0.33	0.36	45-59	Jordan	Males	Mortality	15-year interval
C46	Kaposi sarcoma	3	Notavailable	0.5	0.55	45-59	Jordan	Males	Incidence	15-year interval
C46	Kaposi sarcoma	3	Notavailable	0.69	0.74	50-64	Jordan	Males	Mortality	15-year interval
C46	Kaposi sarcoma	4	Notavailable	0.92	0.96	50-64	Jordan	Males	Incidence	15-year interval
C46	Kaposi sarcoma	3	Notavailable	0.6	0.6	50-69	Jordan	Males	Mortality	Adjusted interval
C46	Kaposi sarcoma	4	Notavailable	0.8	0.78	50-69	Jordan	Males	Incidence	Adjusted interval
C46	Kaposi sarcoma	2	Notavailable	0.67	0.65	55-69	Jordan	Males	Mortality	15-year interval
C46	Kaposi sarcoma	3	Notavailable	1	0.91	55-69	Jordan	Males	Incidence	15-year interval
C46	Kaposi sarcoma	1	Notavailable	0.23	0.23	55-85	Jordan	Females	Mortality	Adjusted interval
C46	Kaposi sarcoma	1	Notavailable	0.23	0.23	55-85	Jordan	Females	Incidence	Adjusted interval
C46	Kaposi sarcoma	5	Notavailable	1.2	1.1	55-85	Jordan	Males	Mortality	Adjusted interval
C46	Kaposi sarcoma	9	Notavailable	2.2	1.8	55-85	Jordan	Males	Incidence	Adjusted interval
C46	Kaposi sarcoma	1	Notavailable	0.44	0.39	60-74	Jordan	Females	Mortality	15-year interval
C46	Kaposi sarcoma	1	Notavailable	0.44	0.39	60-74	Jordan	Females	Incidence	15-year interval
C46	Kaposi sarcoma	2	Notavailable	0.95	0.92	60-74	Jordan	Males	Mortality	15-year interval
C46	Kaposi sarcoma	2	Notavailable	0.95	0.92	60-74	Jordan	Males	Incidence	15-year interval
C46	Kaposi sarcoma	1	Notavailable	0.33	0.32	60-85+	Jordan	Females	Mortality	Adjusted interval
C46	Kaposi sarcoma	1	Notavailable	0.33	0.32	60-85+	Jordan	Females	Incidence	Adjusted interval
C46	Kaposi sarcoma	4	Notavailable	1.5	1.3	60-85+	Jordan	Males	Mortality	Adjusted interval
C46	Kaposi sarcoma	7	Notavailable	2.6	2	60-85+	Jordan	Males	Incidence	Adjusted interval
C46	Kaposi sarcoma	1	Notavailable	0.59	0.58	65-79	Jordan	Females	Mortality	15-year interval
C46	Kaposi sarcoma	1	Notavailable	0.59	0.58	65-79	Jordan	Females	Incidence	15-year interval
C46	Kaposi sarcoma	2	Notavailable	1.3	1.1	65-79	Jordan	Males	Mortality	15-year interval
C46	Kaposi sarcoma	3	Notavailable	2	1.6	65-79	Jordan	Males	Incidence	15-year interval
C46	Kaposi sarcoma	1	Notavailable	0.77	0.87	70-85+	Jordan	Females	Mortality	15-year interval
C46	Kaposi sarcoma	1	Notavailable	0.77	0.87	70-85+	Jordan	Females	Incidence	15-year interval
C46	Kaposi sarcoma	3	Notavailable	2.7	2.4	70-85+	Jordan	Males	Mortality	15-year interval
C46	Kaposi sarcoma	6	Notavailable	5.4	4.4	70-85+	Jordan	Males	Incidence	15-year interval
C46	Kaposi sarcoma	1	[0.40-2.5]	0.06	0.16	0-85+	Kuwait	Females	Incidence	15-year interval
C46	Kaposi sarcoma	1	[0.40-2.8]	0.06	0.16	0-85+	Kuwait	Females	Mortality	15-year interval
C46	Kaposi sarcoma	1	[0.50-1.9]	0.04	0.05	0-85+	Kuwait	Males	Incidence	15-year interval
C46	Kaposi sarcoma	1	[0.50-2.2]	0.04	0.05	0-85+	Kuwait	Males	Mortality	15-year interval
C46	Kaposi sarcoma	1	Notavailable	0.18	0.57	40-69	Kuwait	Females	Mortality	Adjusted interval
C46	Kaposi sarcoma	1	Notavailable	0.18	0.57	40-69	Kuwait	Females	Incidence	Adjusted interval
C46	Kaposi sarcoma	1	Notavailable	0.11	0.18	40-69	Kuwait	Males	Mortality	Adjusted interval
C46	Kaposi sarcoma	1	Notavailable	0.11	0.18	40-69	Kuwait	Males	Incidence	Adjusted interval
C46	Kaposi sarcoma	1	Notavailable	0.29	0.4	50-64	Kuwait	Males	Mortality	15-year interval
C46	Kaposi sarcoma	1	Notavailable	0.29	0.4	50-64	Kuwait	Males	Incidence	15-year interval
C46	Kaposi sarcoma	1	Notavailable	0.44	1	50-69	Kuwait	Females	Mortality	Adjusted interval
C46	Kaposi sarcoma	1	Notavailable	0.44	1	50-69	Kuwait	Females	Incidence	Adjusted interval
C46	Kaposi sarcoma	1	Notavailable	0.26	0.32	50-69	Kuwait	Males	Mortality	Adjusted interval
C46	Kaposi sarcoma	1	Notavailable	0.26	0.32	50-69	Kuwait	Males	Incidence	Adjusted interval
C46	Kaposi sarcoma	1	Notavailable	0.82	1.5	55-69	Kuwait	Females	Mortality	15-year interval
C46	Kaposi sarcoma	1	Notavailable	0.82	1.5	55-69	Kuwait	Females	Incidence	15-year interval
C46	Kaposi sarcoma	1	Notavailable	0.46	0.47	55-69	Kuwait	Males	Mortality	15-year interval
C46	Kaposi sarcoma	1	Notavailable	0.46	0.47	55-69	Kuwait	Males	Incidence	15-year interval
C46	Kaposi sarcoma	1	Notavailable	0.69	1.1	55-85	Kuwait	Females	Mortality	Adjusted interval
C46	Kaposi sarcoma	1	Notavailable	0.69	1.1	55-85	Kuwait	Females	Incidence	Adjusted interval
C46	Kaposi sarcoma	1	Notavailable	0.4	0.34	55-85	Kuwait	Males	Mortality	Adjusted interval
C46	Kaposi sarcoma	1	Notavailable	0.4	0.34	55-85	Kuwait	Males	Incidence	Adjusted interval
C46	Kaposi sarcoma	1	Notavailable	1.4	1.8	60-74	Kuwait	Females	Mortality	15-year interval
C46	Kaposi sarcoma	1	Notavailable	1.4	1.8	60-74	Kuwait	Females	Incidence	15-year interval
C46	Kaposi sarcoma	1	Notavailable	0.78	0.57	60-74	Kuwait	Males	Mortality	15-year interval
C46	Kaposi sarcoma	1	Notavailable	0.78	0.57	60-74	Kuwait	Males	Incidence	15-year interval
C46	Kaposi sarcoma	1	Notavailable	1.2	1.5	60-85+	Kuwait	Females	Mortality	Adjusted interval
C46	Kaposi sarcoma	1	Notavailable	1.2	1.5	60-85+	Kuwait	Females	Incidence	Adjusted interval
C46	Kaposi sarcoma	1	Notavailable	0.7	0.47	60-85+	Kuwait	Males	Mortality	Adjusted interval
C46	Kaposi sarcoma	1	Notavailable	0.7	0.47	60-85+	Kuwait	Males	Incidence	Adjusted interval
C46	Kaposi sarcoma	1	Notavailable	2.7	2.7	65-79	Kuwait	Females	Mortality	15-year interval
C46	Kaposi sarcoma	1	Notavailable	2.7	2.7	65-79	Kuwait	Females	Incidence	15-year interval
C46	Kaposi sarcoma	3	[0.70-12.9]	0.1	0.08	0-85+	Lebanon	Females	Mortality	15-year interval
C46	Kaposi sarcoma	3	[0.80-11.0]	0.1	0.06	0-85+	Lebanon	Females	Incidence	15-year interval
C46	Kaposi sarcoma	7	[3.9-12.7]	0.23	0.18	0-85+	Lebanon	Males	Mortality	15-year interval
C46	Kaposi sarcoma	12	[7.1-20.4]	0.39	0.28	0-85+	Lebanon	Males	Incidence	15-year interval
C46	Kaposi sarcoma	1	Notavailable	0.04	0.04	0-54	Lebanon	Females	Mortality	Adjusted interval
C46	Kaposi sarcoma	1	Notavailable	0.04	0.03	0-54	Lebanon	Females	Incidence	Adjusted interval
C46	Kaposi sarcoma	1	Notavailable	0.04	0.04	0-54	Lebanon	Males	Mortality	Adjusted interval
C46	Kaposi sarcoma	2	Notavailable	0.08	0.06	0-54	Lebanon	Males	Incidence	Adjusted interval
C46	Kaposi sarcoma	1	Notavailable	0.09	0.07	15-34	Lebanon	Females	Incidence	Adjusted interval
C46	Kaposi sarcoma	1	Notavailable	0.09	0.08	15-34	Lebanon	Males	Incidence	Adjusted interval
C46	Kaposi sarcoma	1	Notavailable	0.11	0.1	20-34	Lebanon	Females	Incidence	15-year interval
C46	Kaposi sarcoma	1	Notavailable	0.13	0.11	20-34	Lebanon	Males	Incidence	15-year interval
C46	Kaposi sarcoma	1	Notavailable	0.09	0.08	20-39	Lebanon	Females	Incidence	Adjusted interval
C46	Kaposi sarcoma	2	Notavailable	0.2	0.19	20-39	Lebanon	Males	Incidence	Adjusted interval
C46	Kaposi sarcoma	1	Notavailable	0.06	0.07	20-54	Lebanon	Females	Mortality	Adjusted interval
C46	Kaposi sarcoma	1	Notavailable	0.06	0.05	20-54	Lebanon	Females	Incidence	Adjusted interval
C46	Kaposi sarcoma	1	Notavailable	0.06	0.07	20-54	Lebanon	Males	Mortality	Adjusted interval
C46	Kaposi sarcoma	2	Notavailable	0.13	0.12	20-54	Lebanon	Males	Incidence	Adjusted interval
C46	Kaposi sarcoma	1	Notavailable	0.12	0.11	25-39	Lebanon	Females	Incidence	15-year interval
C46	Kaposi sarcoma	2	Notavailable	0.27	0.26	25-39	Lebanon	Males	Incidence	15-year interval
C46	Kaposi sarcoma	1	Notavailable	0.09	0.1	25-49	Lebanon	Females	Mortality	Adjusted interval
C46	Kaposi sarcoma	1	Notavailable	0.09	0.07	25-49	Lebanon	Females	Incidence	Adjusted interval
C46	Kaposi sarcoma	1	Notavailable	0.09	0.1	25-49	Lebanon	Males	Mortality	Adjusted interval
C46	Kaposi sarcoma	2	Notavailable	0.18	0.16	25-49	Lebanon	Males	Incidence	Adjusted interval
C46	Kaposi sarcoma	1	Notavailable	0.08	0.09	25-54	Lebanon	Females	Mortality	Adjusted interval
C46	Kaposi sarcoma	1	Notavailable	0.08	0.06	25-54	Lebanon	Females	Incidence	Adjusted interval
C46	Kaposi sarcoma	1	Notavailable	0.08	0.09	25-54	Lebanon	Males	Mortality	Adjusted interval
C46	Kaposi sarcoma	2	Notavailable	0.15	0.14	25-54	Lebanon	Males	Incidence	Adjusted interval
C46	Kaposi sarcoma	1	Notavailable	0.14	0.18	30-44	Lebanon	Females	Mortality	15-year interval
C46	Kaposi sarcoma	1	Notavailable	0.14	0.12	30-44	Lebanon	Females	Incidence	15-year interval
C46	Kaposi sarcoma	1	Notavailable	0.15	0.18	30-44	Lebanon	Males	Mortality	15-year interval
C46	Kaposi sarcoma	2	Notavailable	0.31	0.29	30-44	Lebanon	Males	Incidence	15-year interval
C46	Kaposi sarcoma	1	Notavailable	0.1	0.11	30-54	Lebanon	Females	Mortality	Adjusted interval
C46	Kaposi sarcoma	1	Notavailable	0.1	0.07	30-54	Lebanon	Females	Incidence	Adjusted interval
C46	Kaposi sarcoma	1	Notavailable	0.1	0.11	30-54	Lebanon	Males	Mortality	Adjusted interval
C46	Kaposi sarcoma	2	Notavailable	0.2	0.18	30-54	Lebanon	Males	Incidence	Adjusted interval
C46	Kaposi sarcoma	1	Notavailable	0.18	0.18	35-49	Lebanon	Females	Mortality	15-year interval
C46	Kaposi sarcoma	1	Notavailable	0.17	0.18	35-49	Lebanon	Males	Mortality	15-year interval
C46	Kaposi sarcoma	1	Notavailable	0.17	0.15	35-49	Lebanon	Males	Incidence	15-year interval
C46	Kaposi sarcoma	1	Notavailable	0.14	0.14	35-54	Lebanon	Females	Mortality	Adjusted interval
C46	Kaposi sarcoma	1	Notavailable	0.13	0.14	35-54	Lebanon	Males	Mortality	Adjusted interval
C46	Kaposi sarcoma	1	Notavailable	0.13	0.12	35-54	Lebanon	Males	Incidence	Adjusted interval
C46	Kaposi sarcoma	1	Notavailable	0.21	0.19	40-54	Lebanon	Females	Mortality	15-year interval
C46	Kaposi sarcoma	1	Notavailable	0.18	0.19	40-54	Lebanon	Males	Mortality	15-year interval
C46	Kaposi sarcoma	1	Notavailable	0.13	0.12	40-69	Lebanon	Females	Mortality	Adjusted interval
C46	Kaposi sarcoma	3	Notavailable	0.33	0.33	40-69	Lebanon	Males	Mortality	Adjusted interval
C46	Kaposi sarcoma	2	Notavailable	0.22	0.21	40-69	Lebanon	Males	Incidence	Adjusted interval
C46	Kaposi sarcoma	1	Notavailable	0.19	0.16	45-59	Lebanon	Males	Mortality	15-year interval
C46	Kaposi sarcoma	1	Notavailable	0.19	0.16	45-59	Lebanon	Males	Incidence	15-year interval
C46	Kaposi sarcoma	2	Notavailable	0.43	0.46	50-64	Lebanon	Males	Mortality	15-year interval
C46	Kaposi sarcoma	2	Notavailable	0.43	0.46	50-64	Lebanon	Males	Incidence	15-year interval
C46	Kaposi sarcoma	2	Notavailable	0.36	0.37	50-69	Lebanon	Males	Mortality	Adjusted interval
C46	Kaposi sarcoma	2	Notavailable	0.36	0.37	50-69	Lebanon	Males	Incidence	Adjusted interval
C46	Kaposi sarcoma	2	Notavailable	0.55	0.54	55-69	Lebanon	Males	Mortality	15-year interval
C46	Kaposi sarcoma	2	Notavailable	0.55	0.54	55-69	Lebanon	Males	Incidence	15-year interval
C46	Kaposi sarcoma	2	Notavailable	0.4	0.29	55-85	Lebanon	Females	Mortality	Adjusted interval
C46	Kaposi sarcoma	2	Notavailable	0.4	0.29	55-85	Lebanon	Females	Incidence	Adjusted interval
C46	Kaposi sarcoma	6	Notavailable	1.1	1	55-85	Lebanon	Males	Mortality	Adjusted interval
C46	Kaposi sarcoma	10	Notavailable	1.9	1.5	55-85	Lebanon	Males	Incidence	Adjusted interval
C46	Kaposi sarcoma	1	Notavailable	0.38	0.34	60-74	Lebanon	Females	Mortality	15-year interval
C46	Kaposi sarcoma	1	Notavailable	0.38	0.34	60-74	Lebanon	Females	Incidence	15-year interval
C46	Kaposi sarcoma	2	Notavailable	0.74	0.7	60-74	Lebanon	Males	Mortality	15-year interval
C46	Kaposi sarcoma	2	Notavailable	0.74	0.7	60-74	Lebanon	Males	Incidence	15-year interval
C46	Kaposi sarcoma	2	Notavailable	0.53	0.39	60-85+	Lebanon	Females	Mortality	Adjusted interval
C46	Kaposi sarcoma	2	Notavailable	0.53	0.39	60-85+	Lebanon	Females	Incidence	Adjusted interval
C46	Kaposi sarcoma	5	Notavailable	1.3	1.2	60-85+	Lebanon	Males	Mortality	Adjusted interval
C46	Kaposi sarcoma	9	Notavailable	2.4	1.8	60-85+	Lebanon	Males	Incidence	Adjusted interval
C46	Kaposi sarcoma	1	Notavailable	0.48	0.5	65-79	Lebanon	Females	Mortality	15-year interval
C46	Kaposi sarcoma	1	Notavailable	0.48	0.5	65-79	Lebanon	Females	Incidence	15-year interval
C46	Kaposi sarcoma	2	Notavailable	0.95	0.77	65-79	Lebanon	Males	Mortality	15-year interval
C46	Kaposi sarcoma	5	Notavailable	2.4	1.7	65-79	Lebanon	Males	Incidence	15-year interval
C46	Kaposi sarcoma	2	Notavailable	1.1	1.1	70-85+	Lebanon	Females	Mortality	15-year interval
C46	Kaposi sarcoma	2	Notavailable	1.1	1.1	70-85+	Lebanon	Females	Incidence	15-year interval
C46	Kaposi sarcoma	4	Notavailable	2.3	2.3	70-85+	Lebanon	Males	Mortality	15-year interval
C46	Kaposi sarcoma	8	Notavailable	4.6	4.1	70-85+	Lebanon	Males	Incidence	15-year interval
C46	Kaposi sarcoma	2	Notavailable	0.01	0.01	0-54	Levant	Females	Mortality	Adjusted interval
C46	Kaposi sarcoma	2	Notavailable	0.01	0.01	0-54	Levant	Females	Incidence	Adjusted interval
C46	Kaposi sarcoma	5	Notavailable	0.03	0.04	0-54	Levant	Males	Mortality	Adjusted interval
C46	Kaposi sarcoma	7	Notavailable	0.04	0.04	0-54	Levant	Males	Incidence	Adjusted interval
C46	Kaposi sarcoma	8	Notavailable	0.04	0.05	0-85+	Levant	Females	Mortality	15-year interval
C46	Kaposi sarcoma	8	Notavailable	0.04	0.05	0-85+	Levant	Females	Incidence	15-year interval
C46	Kaposi sarcoma	25	Notavailable	0.13	0.18	0-85+	Levant	Males	Mortality	15-year interval
C46	Kaposi sarcoma	46	Notavailable	0.23	0.3	0-85+	Levant	Males	Incidence	15-year interval
C46	Kaposi sarcoma	2	Notavailable	0.03	0.03	15-34	Levant	Females	Incidence	Adjusted interval
C46	Kaposi sarcoma	2	Notavailable	0.03	0.03	15-34	Levant	Males	Incidence	Adjusted interval
C46	Kaposi sarcoma	2	Notavailable	0.04	0.04	20-34	Levant	Females	Incidence	15-year interval
C46	Kaposi sarcoma	2	Notavailable	0.04	0.04	20-34	Levant	Males	Incidence	15-year interval
C46	Kaposi sarcoma	2	Notavailable	0.03	0.03	20-39	Levant	Females	Incidence	Adjusted interval
C46	Kaposi sarcoma	4	Notavailable	0.07	0.06	20-39	Levant	Males	Incidence	Adjusted interval
C46	Kaposi sarcoma	2	Notavailable	0.02	0.03	20-54	Levant	Females	Mortality	Adjusted interval
C46	Kaposi sarcoma	2	Notavailable	0.02	0.02	20-54	Levant	Females	Incidence	Adjusted interval
C46	Kaposi sarcoma	5	Notavailable	0.06	0.07	20-54	Levant	Males	Mortality	Adjusted interval
C46	Kaposi sarcoma	7	Notavailable	0.08	0.08	20-54	Levant	Males	Incidence	Adjusted interval
C46	Kaposi sarcoma	2	Notavailable	0.05	0.04	25-39	Levant	Females	Incidence	15-year interval
C46	Kaposi sarcoma	4	Notavailable	0.09	0.09	25-39	Levant	Males	Incidence	15-year interval
C46	Kaposi sarcoma	2	Notavailable	0.03	0.04	25-49	Levant	Females	Mortality	Adjusted interval
C46	Kaposi sarcoma	2	Notavailable	0.03	0.03	25-49	Levant	Females	Incidence	Adjusted interval
C46	Kaposi sarcoma	2	Notavailable	0.03	0.04	25-49	Levant	Males	Mortality	Adjusted interval
C46	Kaposi sarcoma	4	Notavailable	0.06	0.06	25-49	Levant	Males	Incidence	Adjusted interval
C46	Kaposi sarcoma	2	Notavailable	0.03	0.03	25-54	Levant	Females	Mortality	Adjusted interval
C46	Kaposi sarcoma	2	Notavailable	0.03	0.02	25-54	Levant	Females	Incidence	Adjusted interval
C46	Kaposi sarcoma	5	Notavailable	0.07	0.08	25-54	Levant	Males	Mortality	Adjusted interval
C46	Kaposi sarcoma	7	Notavailable	0.1	0.1	25-54	Levant	Males	Incidence	Adjusted interval
C46	Kaposi sarcoma	2	Notavailable	0.05	0.06	30-44	Levant	Females	Mortality	15-year interval
C46	Kaposi sarcoma	2	Notavailable	0.05	0.05	30-44	Levant	Females	Incidence	15-year interval
C46	Kaposi sarcoma	2	Notavailable	0.05	0.06	30-44	Levant	Males	Mortality	15-year interval
C46	Kaposi sarcoma	4	Notavailable	0.11	0.1	30-44	Levant	Males	Incidence	15-year interval
C46	Kaposi sarcoma	2	Notavailable	0.04	0.04	30-54	Levant	Females	Mortality	Adjusted interval
C46	Kaposi sarcoma	2	Notavailable	0.04	0.03	30-54	Levant	Females	Incidence	Adjusted interval
C46	Kaposi sarcoma	5	Notavailable	0.09	0.1	30-54	Levant	Males	Mortality	Adjusted interval
C46	Kaposi sarcoma	7	Notavailable	0.13	0.13	30-54	Levant	Males	Incidence	Adjusted interval
C46	Kaposi sarcoma	2	Notavailable	0.06	0.06	35-49	Levant	Females	Mortality	15-year interval
C46	Kaposi sarcoma	2	Notavailable	0.06	0.06	35-49	Levant	Males	Mortality	15-year interval
C46	Kaposi sarcoma	2	Notavailable	0.06	0.05	35-49	Levant	Males	Incidence	15-year interval
C46	Kaposi sarcoma	2	Notavailable	0.05	0.05	35-54	Levant	Females	Mortality	Adjusted interval
C46	Kaposi sarcoma	5	Notavailable	0.12	0.13	35-54	Levant	Males	Mortality	Adjusted interval
C46	Kaposi sarcoma	5	Notavailable	0.12	0.12	35-54	Levant	Males	Incidence	Adjusted interval
C46	Kaposi sarcoma	2	Notavailable	0.07	0.07	40-54	Levant	Females	Mortality	15-year interval
C46	Kaposi sarcoma	5	Notavailable	0.18	0.18	40-54	Levant	Males	Mortality	15-year interval
C46	Kaposi sarcoma	3	Notavailable	0.11	0.11	40-54	Levant	Males	Incidence	15-year interval
C46	Kaposi sarcoma	2	Notavailable	0.05	0.04	40-69	Levant	Females	Mortality	Adjusted interval
C46	Kaposi sarcoma	12	Notavailable	0.28	0.3	40-69	Levant	Males	Mortality	Adjusted interval
C46	Kaposi sarcoma	15	Notavailable	0.36	0.38	40-69	Levant	Males	Incidence	Adjusted interval
C46	Kaposi sarcoma	6	Notavailable	0.25	0.25	45-59	Levant	Males	Mortality	15-year interval
C46	Kaposi sarcoma	9	Notavailable	0.38	0.37	45-59	Levant	Males	Incidence	15-year interval
C46	Kaposi sarcoma	10	Notavailable	0.52	0.55	50-64	Levant	Males	Mortality	15-year interval
C46	Kaposi sarcoma	15	Notavailable	0.78	0.83	50-64	Levant	Males	Incidence	15-year interval
C46	Kaposi sarcoma	10	Notavailable	0.44	0.45	50-69	Levant	Males	Mortality	Adjusted interval
C46	Kaposi sarcoma	15	Notavailable	0.66	0.67	50-69	Levant	Males	Incidence	Adjusted interval
C46	Kaposi sarcoma	7	Notavailable	0.48	0.48	55-69	Levant	Males	Mortality	15-year interval
C46	Kaposi sarcoma	12	Notavailable	0.83	0.81	55-69	Levant	Males	Incidence	15-year interval
C46	Kaposi sarcoma	6	Notavailable	0.28	0.26	55-85	Levant	Females	Mortality	Adjusted interval
C46	Kaposi sarcoma	6	Notavailable	0.28	0.26	55-85	Levant	Females	Incidence	Adjusted interval
C46	Kaposi sarcoma	20	Notavailable	1	0.97	55-85	Levant	Males	Mortality	Adjusted interval
C46	Kaposi sarcoma	39	Notavailable	2	1.7	55-85	Levant	Males	Incidence	Adjusted interval
C46	Kaposi sarcoma	4	Notavailable	0.36	0.35	60-74	Levant	Females	Mortality	15-year interval
C46	Kaposi sarcoma	4	Notavailable	0.36	0.35	60-74	Levant	Females	Incidence	15-year interval
C46	Kaposi sarcoma	8	Notavailable	0.77	0.75	60-74	Levant	Males	Mortality	15-year interval
C46	Kaposi sarcoma	10	Notavailable	0.96	0.95	60-74	Levant	Males	Incidence	15-year interval
C46	Kaposi sarcoma	6	Notavailable	0.4	0.36	60-85+	Levant	Females	Mortality	Adjusted interval
C46	Kaposi sarcoma	6	Notavailable	0.4	0.36	60-85+	Levant	Females	Incidence	Adjusted interval
C46	Kaposi sarcoma	17	Notavailable	1.3	1.2	60-85+	Levant	Males	Mortality	Adjusted interval
C46	Kaposi sarcoma	33	Notavailable	2.4	2	60-85+	Levant	Males	Incidence	Adjusted interval
C46	Kaposi sarcoma	4	Notavailable	0.49	0.52	65-79	Levant	Females	Mortality	15-year interval
C46	Kaposi sarcoma	4	Notavailable	0.49	0.52	65-79	Levant	Females	Incidence	15-year interval
C46	Kaposi sarcoma	7	Notavailable	0.95	0.87	65-79	Levant	Males	Mortality	15-year interval
C46	Kaposi sarcoma	13	Notavailable	1.8	1.5	65-79	Levant	Males	Incidence	15-year interval
C46	Kaposi sarcoma	6	Notavailable	0.93	0.99	70-85+	Levant	Females	Mortality	15-year interval
C46	Kaposi sarcoma	6	Notavailable	0.93	0.99	70-85+	Levant	Females	Incidence	15-year interval
C46	Kaposi sarcoma	13	Notavailable	2.4	2.3	70-85+	Levant	Males	Mortality	15-year interval
C46	Kaposi sarcoma	27	Notavailable	5	4.3	70-85+	Levant	Males	Incidence	15-year interval
C46	Kaposi sarcoma	1	[0.10-13.9]	0.03	0.05	0-85+	Libya	Females	Mortality	15-year interval
C46	Kaposi sarcoma	2	[0.20-23.7]	0.06	0.1	0-85+	Libya	Females	Incidence	15-year interval
C46	Kaposi sarcoma	2	[0.70-5.9]	0.06	0.11	0-85+	Libya	Males	Mortality	15-year interval
C46	Kaposi sarcoma	10	[3.6-27.4]	0.31	0.44	0-85+	Libya	Males	Incidence	15-year interval
C46	Kaposi sarcoma	3	Notavailable	0.1	0.07	0-54	Libya	Males	Incidence	Adjusted interval
C46	Kaposi sarcoma	1	Notavailable	0.09	0.07	15-34	Libya	Males	Incidence	Adjusted interval
C46	Kaposi sarcoma	1	Notavailable	0.12	0.1	20-34	Libya	Males	Incidence	15-year interval
C46	Kaposi sarcoma	3	Notavailable	0.27	0.23	20-39	Libya	Males	Incidence	Adjusted interval
C46	Kaposi sarcoma	3	Notavailable	0.17	0.14	20-54	Libya	Males	Incidence	Adjusted interval
C46	Kaposi sarcoma	3	Notavailable	0.36	0.32	25-39	Libya	Males	Incidence	15-year interval
C46	Kaposi sarcoma	3	Notavailable	0.23	0.2	25-49	Libya	Males	Incidence	Adjusted interval
C46	Kaposi sarcoma	3	Notavailable	0.2	0.17	25-54	Libya	Males	Incidence	Adjusted interval
C46	Kaposi sarcoma	3	Notavailable	0.36	0.35	30-44	Libya	Males	Incidence	15-year interval
C46	Kaposi sarcoma	3	Notavailable	0.25	0.22	30-54	Libya	Males	Incidence	Adjusted interval
C46	Kaposi sarcoma	2	Notavailable	0.26	0.24	35-49	Libya	Males	Incidence	15-year interval
C46	Kaposi sarcoma	2	Notavailable	0.22	0.19	35-54	Libya	Males	Incidence	Adjusted interval
C46	Kaposi sarcoma	1	Notavailable	0.12	0.19	40-69	Libya	Females	Mortality	Adjusted interval
C46	Kaposi sarcoma	2	Notavailable	0.23	0.37	40-69	Libya	Females	Incidence	Adjusted interval
C46	Kaposi sarcoma	1	Notavailable	0.12	0.2	40-69	Libya	Males	Mortality	Adjusted interval
C46	Kaposi sarcoma	2	Notavailable	0.23	0.41	40-69	Libya	Males	Incidence	Adjusted interval
C46	Kaposi sarcoma	1	Notavailable	0.3	0.4	50-64	Libya	Females	Mortality	15-year interval
C46	Kaposi sarcoma	2	Notavailable	0.59	0.81	50-64	Libya	Females	Incidence	15-year interval
C46	Kaposi sarcoma	1	Notavailable	0.3	0.44	50-64	Libya	Males	Mortality	15-year interval
C46	Kaposi sarcoma	2	Notavailable	0.61	0.88	50-64	Libya	Males	Incidence	15-year interval
C46	Kaposi sarcoma	1	Notavailable	0.25	0.33	50-69	Libya	Females	Mortality	Adjusted interval
C46	Kaposi sarcoma	2	Notavailable	0.51	0.66	50-69	Libya	Females	Incidence	Adjusted interval
C46	Kaposi sarcoma	1	Notavailable	0.26	0.36	50-69	Libya	Males	Mortality	Adjusted interval
C46	Kaposi sarcoma	2	Notavailable	0.53	0.71	50-69	Libya	Males	Incidence	Adjusted interval
C46	Kaposi sarcoma	1	Notavailable	0.42	0.48	55-69	Libya	Females	Mortality	15-year interval
C46	Kaposi sarcoma	2	Notavailable	0.84	0.95	55-69	Libya	Females	Incidence	15-year interval
C46	Kaposi sarcoma	1	Notavailable	0.45	0.52	55-69	Libya	Males	Mortality	15-year interval
C46	Kaposi sarcoma	2	Notavailable	0.9	1	55-69	Libya	Males	Incidence	15-year interval
C46	Kaposi sarcoma	1	Notavailable	0.29	0.35	55-85	Libya	Females	Mortality	Adjusted interval
C46	Kaposi sarcoma	2	Notavailable	0.59	0.7	55-85	Libya	Females	Incidence	Adjusted interval
C46	Kaposi sarcoma	2	Notavailable	0.66	0.76	55-85	Libya	Males	Mortality	Adjusted interval
C46	Kaposi sarcoma	7	Notavailable	2.3	2.5	55-85	Libya	Males	Incidence	Adjusted interval
C46	Kaposi sarcoma	1	Notavailable	0.58	0.58	60-74	Libya	Females	Mortality	15-year interval
C46	Kaposi sarcoma	2	Notavailable	1.2	1.2	60-74	Libya	Females	Incidence	15-year interval
C46	Kaposi sarcoma	2	Notavailable	1.3	1.3	60-74	Libya	Males	Mortality	15-year interval
C46	Kaposi sarcoma	6	Notavailable	3.8	3.8	60-74	Libya	Males	Incidence	15-year interval
C46	Kaposi sarcoma	1	Notavailable	0.43	0.48	60-85+	Libya	Females	Mortality	Adjusted interval
C46	Kaposi sarcoma	2	Notavailable	0.85	0.95	60-85+	Libya	Females	Incidence	Adjusted interval
C46	Kaposi sarcoma	2	Notavailable	0.98	1	60-85+	Libya	Males	Mortality	Adjusted interval
C46	Kaposi sarcoma	7	Notavailable	3.4	3.5	60-85+	Libya	Males	Incidence	Adjusted interval
C46	Kaposi sarcoma	1	Notavailable	0.89	0.95	65-79	Libya	Males	Mortality	15-year interval
C46	Kaposi sarcoma	5	Notavailable	4.5	4.4	65-79	Libya	Males	Incidence	15-year interval
C46	Kaposi sarcoma	1	Notavailable	1.2	1.4	70-85+	Libya	Males	Mortality	15-year interval
C46	Kaposi sarcoma	5	Notavailable	6.1	6.7	70-85+	Libya	Males	Incidence	15-year interval
C46	Kaposi sarcoma	2	[0.30-12.8]	0.09	0.11	0-85+	Mauritania	Females	Mortality	15-year interval
C46	Kaposi sarcoma	5	[0.70-35.7]	0.22	0.23	0-85+	Mauritania	Females	Incidence	15-year interval
C46	Kaposi sarcoma	5	[0.80-32.1]	0.22	0.36	0-85+	Mauritania	Males	Mortality	15-year interval
C46	Kaposi sarcoma	12	[1.7-85.8]	0.52	1.1	0-85+	Mauritania	Males	Incidence	15-year interval
C46	Kaposi sarcoma	2	Notavailable	0.1	0.13	0-54	Mauritania	Females	Mortality	Adjusted interval
C46	Kaposi sarcoma	5	Notavailable	0.24	0.27	0-54	Mauritania	Females	Incidence	Adjusted interval
C46	Kaposi sarcoma	3	Notavailable	0.14	0.19	0-54	Mauritania	Males	Mortality	Adjusted interval
C46	Kaposi sarcoma	6	Notavailable	0.28	0.37	0-54	Mauritania	Males	Incidence	Adjusted interval
C46	Kaposi sarcoma	1	Notavailable	0.16	0.18	15-29	Mauritania	Females	Incidence	15-year interval
C46	Kaposi sarcoma	3	Notavailable	0.39	0.39	15-34	Mauritania	Females	Incidence	Adjusted interval
C46	Kaposi sarcoma	1	Notavailable	0.13	0.12	15-34	Mauritania	Males	Incidence	Adjusted interval
C46	Kaposi sarcoma	3	Notavailable	0.56	0.55	20-34	Mauritania	Females	Incidence	15-year interval
C46	Kaposi sarcoma	1	Notavailable	0.18	0.17	20-34	Mauritania	Males	Incidence	15-year interval
C46	Kaposi sarcoma	4	Notavailable	0.6	0.6	20-39	Mauritania	Females	Incidence	Adjusted interval
C46	Kaposi sarcoma	1	Notavailable	0.14	0.16	20-39	Mauritania	Males	Mortality	Adjusted interval
C46	Kaposi sarcoma	2	Notavailable	0.29	0.29	20-39	Mauritania	Males	Incidence	Adjusted interval
C46	Kaposi sarcoma	2	Notavailable	0.21	0.24	20-54	Mauritania	Females	Mortality	Adjusted interval
C46	Kaposi sarcoma	5	Notavailable	0.53	0.52	20-54	Mauritania	Females	Incidence	Adjusted interval
C46	Kaposi sarcoma	3	Notavailable	0.31	0.35	20-54	Mauritania	Males	Mortality	Adjusted interval
C46	Kaposi sarcoma	6	Notavailable	0.62	0.7	20-54	Mauritania	Males	Incidence	Adjusted interval
C46	Kaposi sarcoma	4	Notavailable	0.86	0.84	25-39	Mauritania	Females	Incidence	15-year interval
C46	Kaposi sarcoma	1	Notavailable	0.21	0.22	25-39	Mauritania	Males	Mortality	15-year interval
C46	Kaposi sarcoma	2	Notavailable	0.41	0.4	25-39	Mauritania	Males	Incidence	15-year interval
C46	Kaposi sarcoma	2	Notavailable	0.3	0.33	25-49	Mauritania	Females	Mortality	Adjusted interval
C46	Kaposi sarcoma	4	Notavailable	0.59	0.52	25-49	Mauritania	Females	Incidence	Adjusted interval
C46	Kaposi sarcoma	3	Notavailable	0.43	0.5	25-49	Mauritania	Males	Mortality	Adjusted interval
C46	Kaposi sarcoma	5	Notavailable	0.72	0.78	25-49	Mauritania	Males	Incidence	Adjusted interval
C46	Kaposi sarcoma	2	Notavailable	0.27	0.29	25-54	Mauritania	Females	Mortality	Adjusted interval
C46	Kaposi sarcoma	5	Notavailable	0.67	0.63	25-54	Mauritania	Females	Incidence	Adjusted interval
C46	Kaposi sarcoma	3	Notavailable	0.39	0.43	25-54	Mauritania	Males	Mortality	Adjusted interval
C46	Kaposi sarcoma	6	Notavailable	0.78	0.85	25-54	Mauritania	Males	Incidence	Adjusted interval
C46	Kaposi sarcoma	2	Notavailable	0.5	0.59	30-44	Mauritania	Females	Mortality	15-year interval
C46	Kaposi sarcoma	3	Notavailable	0.75	0.68	30-44	Mauritania	Females	Incidence	15-year interval
C46	Kaposi sarcoma	2	Notavailable	0.48	0.53	30-44	Mauritania	Males	Mortality	15-year interval
C46	Kaposi sarcoma	4	Notavailable	0.96	1	30-44	Mauritania	Males	Incidence	15-year interval
C46	Kaposi sarcoma	2	Notavailable	0.35	0.37	30-54	Mauritania	Females	Mortality	Adjusted interval
C46	Kaposi sarcoma	4	Notavailable	0.7	0.65	30-54	Mauritania	Females	Incidence	Adjusted interval
C46	Kaposi sarcoma	3	Notavailable	0.51	0.55	30-54	Mauritania	Males	Mortality	Adjusted interval
C46	Kaposi sarcoma	6	Notavailable	1	1.1	30-54	Mauritania	Males	Incidence	Adjusted interval
C46	Kaposi sarcoma	2	Notavailable	0.59	0.59	35-49	Mauritania	Females	Mortality	15-year interval
C46	Kaposi sarcoma	1	Notavailable	0.29	0.25	35-49	Mauritania	Females	Incidence	15-year interval
C46	Kaposi sarcoma	3	Notavailable	0.86	0.89	35-49	Mauritania	Males	Mortality	15-year interval
C46	Kaposi sarcoma	4	Notavailable	1.2	1.2	35-49	Mauritania	Males	Incidence	15-year interval
C46	Kaposi sarcoma	2	Notavailable	0.48	0.46	35-54	Mauritania	Females	Mortality	Adjusted interval
C46	Kaposi sarcoma	2	Notavailable	0.48	0.48	35-54	Mauritania	Females	Incidence	Adjusted interval
C46	Kaposi sarcoma	3	Notavailable	0.71	0.69	35-54	Mauritania	Males	Mortality	Adjusted interval
C46	Kaposi sarcoma	5	Notavailable	1.2	1.2	35-54	Mauritania	Males	Incidence	Adjusted interval
C46	Kaposi sarcoma	2	Notavailable	0.71	0.63	40-54	Mauritania	Females	Mortality	15-year interval
C46	Kaposi sarcoma	1	Notavailable	0.36	0.39	40-54	Mauritania	Females	Incidence	15-year interval
C46	Kaposi sarcoma	2	Notavailable	0.71	0.68	40-54	Mauritania	Males	Mortality	15-year interval
C46	Kaposi sarcoma	4	Notavailable	1.4	1.4	40-54	Mauritania	Males	Incidence	15-year interval
C46	Kaposi sarcoma	2	Notavailable	0.48	0.38	40-69	Mauritania	Females	Mortality	Adjusted interval
C46	Kaposi sarcoma	1	Notavailable	0.24	0.24	40-69	Mauritania	Females	Incidence	Adjusted interval
C46	Kaposi sarcoma	3	Notavailable	0.73	0.79	40-69	Mauritania	Males	Mortality	Adjusted interval
C46	Kaposi sarcoma	7	Notavailable	1.7	1.8	40-69	Mauritania	Males	Incidence	Adjusted interval
C46	Kaposi sarcoma	1	Notavailable	0.44	0.44	45-59	Mauritania	Females	Incidence	15-year interval
C46	Kaposi sarcoma	1	Notavailable	0.45	0.43	45-59	Mauritania	Males	Mortality	15-year interval
C46	Kaposi sarcoma	3	Notavailable	1.3	1.3	45-59	Mauritania	Males	Incidence	15-year interval
C46	Kaposi sarcoma	1	Notavailable	0.55	0.51	50-64	Mauritania	Females	Incidence	15-year interval
C46	Kaposi sarcoma	3	Notavailable	1.7	1.8	50-64	Mauritania	Males	Incidence	15-year interval
C46	Kaposi sarcoma	1	Notavailable	0.47	0.42	50-69	Mauritania	Females	Incidence	Adjusted interval
C46	Kaposi sarcoma	1	Notavailable	0.5	0.66	50-69	Mauritania	Males	Mortality	Adjusted interval
C46	Kaposi sarcoma	4	Notavailable	2	2.1	50-69	Mauritania	Males	Incidence	Adjusted interval
C46	Kaposi sarcoma	1	Notavailable	0.78	0.97	55-69	Mauritania	Males	Mortality	15-year interval
C46	Kaposi sarcoma	3	Notavailable	2.3	2.5	55-69	Mauritania	Males	Incidence	15-year interval
C46	Kaposi sarcoma	2	Notavailable	1.2	1.4	55-85	Mauritania	Males	Mortality	Adjusted interval
C46	Kaposi sarcoma	6	Notavailable	3.7	4.9	55-85	Mauritania	Males	Incidence	Adjusted interval
C46	Kaposi sarcoma	1	Notavailable	1.1	1.2	60-74	Mauritania	Males	Mortality	15-year interval
C46	Kaposi sarcoma	2	Notavailable	2.3	2.2	60-74	Mauritania	Males	Incidence	15-year interval
C46	Kaposi sarcoma	2	Notavailable	1.9	1.9	60-85+	Mauritania	Males	Mortality	Adjusted interval
C46	Kaposi sarcoma	5	Notavailable	4.8	6.1	60-85+	Mauritania	Males	Incidence	Adjusted interval
C46	Kaposi sarcoma	2	Notavailable	3.6	3.4	65-79	Mauritania	Males	Mortality	15-year interval
C46	Kaposi sarcoma	2	Notavailable	3.6	3.4	65-79	Mauritania	Males	Incidence	15-year interval
C46	Kaposi sarcoma	1	Notavailable	2.9	2.5	70-85+	Mauritania	Males	Mortality	15-year interval
C46	Kaposi sarcoma	3	Notavailable	8.8	11.7	70-85+	Mauritania	Males	Incidence	15-year interval
C46	Kaposi sarcoma	2	Notavailable	0	0	0-14	MENA	Females	Mortality	15-year interval
C46	Kaposi sarcoma	2	Notavailable	0	0	0-14	MENA	Females	Incidence	15-year interval
C46	Kaposi sarcoma	9	Notavailable	0.01	0.01	0-14	MENA	Males	Mortality	15-year interval
C46	Kaposi sarcoma	12	Notavailable	0.02	0.02	0-14	MENA	Males	Incidence	15-year interval
C46	Kaposi sarcoma	3	Notavailable	0	0	0-19	MENA	Females	Mortality	Adjusted interval
C46	Kaposi sarcoma	3	Notavailable	0	0	0-19	MENA	Females	Incidence	Adjusted interval
C46	Kaposi sarcoma	13	Notavailable	0.02	0.02	0-19	MENA	Males	Mortality	Adjusted interval
C46	Kaposi sarcoma	18	Notavailable	0.02	0.02	0-19	MENA	Males	Incidence	Adjusted interval
C46	Kaposi sarcoma	7	Notavailable	0.01	0.01	0-24	MENA	Females	Mortality	Adjusted interval
C46	Kaposi sarcoma	14	Notavailable	0.01	0.01	0-24	MENA	Females	Incidence	Adjusted interval
C46	Kaposi sarcoma	18	Notavailable	0.02	0.02	0-24	MENA	Males	Mortality	Adjusted interval
C46	Kaposi sarcoma	32	Notavailable	0.03	0.03	0-24	MENA	Males	Incidence	Adjusted interval
C46	Kaposi sarcoma	60	Notavailable	0.04	0.04	0-54	MENA	Females	Mortality	Adjusted interval
C46	Kaposi sarcoma	111	Notavailable	0.07	0.07	0-54	MENA	Females	Incidence	Adjusted interval
C46	Kaposi sarcoma	112	Notavailable	0.06	0.06	0-54	MENA	Males	Mortality	Adjusted interval
C46	Kaposi sarcoma	248	Notavailable	0.14	0.14	0-54	MENA	Males	Incidence	Adjusted interval
C46	Kaposi sarcoma	114	Notavailable	0.06	0.07	0-85+	MENA	Females	Mortality	15-year interval
C46	Kaposi sarcoma	195	Notavailable	0.1	0.11	0-85+	MENA	Females	Incidence	15-year interval
C46	Kaposi sarcoma	263	Notavailable	0.13	0.17	0-85+	MENA	Males	Mortality	15-year interval
C46	Kaposi sarcoma	570	Notavailable	0.28	0.36	0-85+	MENA	Males	Incidence	15-year interval
C46	Kaposi sarcoma	6	Notavailable	0.01	0.01	10-24	MENA	Females	Mortality	15-year interval
C46	Kaposi sarcoma	13	Notavailable	0.03	0.03	10-24	MENA	Females	Incidence	15-year interval
C46	Kaposi sarcoma	13	Notavailable	0.02	0.02	10-24	MENA	Males	Mortality	15-year interval
C46	Kaposi sarcoma	30	Notavailable	0.06	0.06	10-24	MENA	Males	Incidence	15-year interval
C46	Kaposi sarcoma	15	Notavailable	0.03	0.03	15-29	MENA	Females	Mortality	15-year interval
C46	Kaposi sarcoma	27	Notavailable	0.06	0.06	15-29	MENA	Females	Incidence	15-year interval
C46	Kaposi sarcoma	37	Notavailable	0.07	0.07	15-29	MENA	Males	Mortality	15-year interval
C46	Kaposi sarcoma	46	Notavailable	0.09	0.09	15-29	MENA	Males	Incidence	15-year interval
C46	Kaposi sarcoma	22	Notavailable	0.03	0.03	15-34	MENA	Females	Mortality	Adjusted interval
C46	Kaposi sarcoma	47	Notavailable	0.07	0.07	15-34	MENA	Females	Incidence	Adjusted interval
C46	Kaposi sarcoma	46	Notavailable	0.07	0.07	15-34	MENA	Males	Mortality	Adjusted interval
C46	Kaposi sarcoma	74	Notavailable	0.11	0.1	15-34	MENA	Males	Incidence	Adjusted interval
C46	Kaposi sarcoma	21	Notavailable	0.05	0.05	20-34	MENA	Females	Mortality	15-year interval
C46	Kaposi sarcoma	46	Notavailable	0.1	0.1	20-34	MENA	Females	Incidence	15-year interval
C46	Kaposi sarcoma	42	Notavailable	0.08	0.08	20-34	MENA	Males	Mortality	15-year interval
C46	Kaposi sarcoma	68	Notavailable	0.13	0.13	20-34	MENA	Males	Incidence	15-year interval
C46	Kaposi sarcoma	33	Notavailable	0.06	0.05	20-39	MENA	Females	Mortality	Adjusted interval
C46	Kaposi sarcoma	64	Notavailable	0.11	0.1	20-39	MENA	Females	Incidence	Adjusted interval
C46	Kaposi sarcoma	51	Notavailable	0.08	0.08	20-39	MENA	Males	Mortality	Adjusted interval
C46	Kaposi sarcoma	107	Notavailable	0.16	0.15	20-39	MENA	Males	Incidence	Adjusted interval
C46	Kaposi sarcoma	57	Notavailable	0.06	0.06	20-54	MENA	Females	Mortality	Adjusted interval
C46	Kaposi sarcoma	108	Notavailable	0.12	0.12	20-54	MENA	Females	Incidence	Adjusted interval
C46	Kaposi sarcoma	99	Notavailable	0.1	0.1	20-54	MENA	Males	Mortality	Adjusted interval
C46	Kaposi sarcoma	230	Notavailable	0.23	0.24	20-54	MENA	Males	Incidence	Adjusted interval
C46	Kaposi sarcoma	29	Notavailable	0.07	0.07	25-39	MENA	Females	Mortality	15-year interval
C46	Kaposi sarcoma	53	Notavailable	0.12	0.12	25-39	MENA	Females	Incidence	15-year interval
C46	Kaposi sarcoma	46	Notavailable	0.09	0.1	25-39	MENA	Males	Mortality	15-year interval
C46	Kaposi sarcoma	93	Notavailable	0.19	0.18	25-39	MENA	Males	Incidence	15-year interval
C46	Kaposi sarcoma	48	Notavailable	0.07	0.07	25-49	MENA	Females	Mortality	Adjusted interval
C46	Kaposi sarcoma	84	Notavailable	0.13	0.13	25-49	MENA	Females	Incidence	Adjusted interval
C46	Kaposi sarcoma	81	Notavailable	0.11	0.11	25-49	MENA	Males	Mortality	Adjusted interval
C46	Kaposi sarcoma	173	Notavailable	0.23	0.24	25-49	MENA	Males	Incidence	Adjusted interval
C46	Kaposi sarcoma	53	Notavailable	0.07	0.07	25-54	MENA	Females	Mortality	Adjusted interval
C46	Kaposi sarcoma	97	Notavailable	0.13	0.13	25-54	MENA	Females	Incidence	Adjusted interval
C46	Kaposi sarcoma	94	Notavailable	0.11	0.12	25-54	MENA	Males	Mortality	Adjusted interval
C46	Kaposi sarcoma	216	Notavailable	0.26	0.27	25-54	MENA	Males	Incidence	Adjusted interval
C46	Kaposi sarcoma	33	Notavailable	0.08	0.09	30-44	MENA	Females	Mortality	15-year interval
C46	Kaposi sarcoma	58	Notavailable	0.15	0.15	30-44	MENA	Females	Incidence	15-year interval
C46	Kaposi sarcoma	39	Notavailable	0.09	0.09	30-44	MENA	Males	Mortality	15-year interval
C46	Kaposi sarcoma	111	Notavailable	0.24	0.25	30-44	MENA	Males	Incidence	15-year interval
C46	Kaposi sarcoma	43	Notavailable	0.08	0.08	30-54	MENA	Females	Mortality	Adjusted interval
C46	Kaposi sarcoma	82	Notavailable	0.14	0.14	30-54	MENA	Females	Incidence	Adjusted interval
C46	Kaposi sarcoma	66	Notavailable	0.1	0.11	30-54	MENA	Males	Mortality	Adjusted interval
C46	Kaposi sarcoma	190	Notavailable	0.29	0.31	30-54	MENA	Males	Incidence	Adjusted interval
C46	Kaposi sarcoma	31	Notavailable	0.09	0.09	35-49	MENA	Females	Mortality	15-year interval
C46	Kaposi sarcoma	49	Notavailable	0.14	0.14	35-49	MENA	Females	Incidence	15-year interval
C46	Kaposi sarcoma	44	Notavailable	0.11	0.12	35-49	MENA	Males	Mortality	15-year interval
C46	Kaposi sarcoma	119	Notavailable	0.3	0.31	35-49	MENA	Males	Incidence	15-year interval
C46	Kaposi sarcoma	36	Notavailable	0.09	0.08	35-54	MENA	Females	Mortality	Adjusted interval
C46	Kaposi sarcoma	62	Notavailable	0.15	0.15	35-54	MENA	Females	Incidence	Adjusted interval
C46	Kaposi sarcoma	57	Notavailable	0.12	0.12	35-54	MENA	Males	Mortality	Adjusted interval
C46	Kaposi sarcoma	162	Notavailable	0.33	0.34	35-54	MENA	Males	Incidence	Adjusted interval
C46	Kaposi sarcoma	24	Notavailable	0.08	0.08	40-54	MENA	Females	Mortality	15-year interval
C46	Kaposi sarcoma	44	Notavailable	0.15	0.15	40-54	MENA	Females	Incidence	15-year interval
C46	Kaposi sarcoma	48	Notavailable	0.15	0.14	40-54	MENA	Males	Mortality	15-year interval
C46	Kaposi sarcoma	123	Notavailable	0.37	0.38	40-54	MENA	Males	Incidence	15-year interval
C46	Kaposi sarcoma	38	Notavailable	0.09	0.09	40-69	MENA	Females	Mortality	Adjusted interval
C46	Kaposi sarcoma	80	Notavailable	0.18	0.19	40-69	MENA	Females	Incidence	Adjusted interval
C46	Kaposi sarcoma	103	Notavailable	0.21	0.23	40-69	MENA	Males	Mortality	Adjusted interval
C46	Kaposi sarcoma	279	Notavailable	0.57	0.63	40-69	MENA	Males	Incidence	Adjusted interval
C46	Kaposi sarcoma	13	Notavailable	0.05	0.05	45-59	MENA	Females	Mortality	15-year interval
C46	Kaposi sarcoma	32	Notavailable	0.13	0.13	45-59	MENA	Females	Incidence	15-year interval
C46	Kaposi sarcoma	42	Notavailable	0.16	0.16	45-59	MENA	Males	Mortality	15-year interval
C46	Kaposi sarcoma	127	Notavailable	0.48	0.48	45-59	MENA	Males	Incidence	15-year interval
C46	Kaposi sarcoma	12	Notavailable	0.06	0.06	50-64	MENA	Females	Mortality	15-year interval
C46	Kaposi sarcoma	34	Notavailable	0.18	0.18	50-64	MENA	Females	Incidence	15-year interval
C46	Kaposi sarcoma	50	Notavailable	0.24	0.25	50-64	MENA	Males	Mortality	15-year interval
C46	Kaposi sarcoma	153	Notavailable	0.73	0.76	50-64	MENA	Males	Incidence	15-year interval
C46	Kaposi sarcoma	19	Notavailable	0.08	0.09	50-69	MENA	Females	Mortality	Adjusted interval
C46	Kaposi sarcoma	49	Notavailable	0.21	0.22	50-69	MENA	Females	Incidence	Adjusted interval
C46	Kaposi sarcoma	68	Notavailable	0.28	0.3	50-69	MENA	Males	Mortality	Adjusted interval
C46	Kaposi sarcoma	199	Notavailable	0.81	0.86	50-69	MENA	Males	Incidence	Adjusted interval
C46	Kaposi sarcoma	3	Notavailable	0.01	0.01	05-19	MENA	Females	Mortality	15-year interval
C46	Kaposi sarcoma	3	Notavailable	0.01	0.01	05-19	MENA	Females	Incidence	15-year interval
C46	Kaposi sarcoma	9	Notavailable	0.02	0.02	05-19	MENA	Males	Mortality	15-year interval
C46	Kaposi sarcoma	17	Notavailable	0.03	0.03	05-19	MENA	Males	Incidence	15-year interval
C46	Kaposi sarcoma	14	Notavailable	0.09	0.1	55-69	MENA	Females	Mortality	15-year interval
C46	Kaposi sarcoma	36	Notavailable	0.24	0.25	55-69	MENA	Females	Incidence	15-year interval
C46	Kaposi sarcoma	55	Notavailable	0.35	0.37	55-69	MENA	Males	Mortality	15-year interval
C46	Kaposi sarcoma	156	Notavailable	0.98	1	55-69	MENA	Males	Incidence	15-year interval
C46	Kaposi sarcoma	54	Notavailable	0.26	0.24	55-85	MENA	Females	Mortality	Adjusted interval
C46	Kaposi sarcoma	84	Notavailable	0.4	0.38	55-85	MENA	Females	Incidence	Adjusted interval
C46	Kaposi sarcoma	151	Notavailable	0.72	0.79	55-85	MENA	Males	Mortality	Adjusted interval
C46	Kaposi sarcoma	322	Notavailable	1.5	1.6	55-85	MENA	Males	Incidence	Adjusted interval
C46	Kaposi sarcoma	20	Notavailable	0.18	0.18	60-74	MENA	Females	Mortality	15-year interval
C46	Kaposi sarcoma	38	Notavailable	0.34	0.34	60-74	MENA	Females	Incidence	15-year interval
C46	Kaposi sarcoma	71	Notavailable	0.64	0.65	60-74	MENA	Males	Mortality	15-year interval
C46	Kaposi sarcoma	167	Notavailable	1.5	1.5	60-74	MENA	Males	Incidence	15-year interval
C46	Kaposi sarcoma	51	Notavailable	0.34	0.31	60-85+	MENA	Females	Mortality	Adjusted interval
C46	Kaposi sarcoma	76	Notavailable	0.51	0.48	60-85+	MENA	Females	Incidence	Adjusted interval
C46	Kaposi sarcoma	136	Notavailable	0.98	1	60-85+	MENA	Males	Mortality	Adjusted interval
C46	Kaposi sarcoma	274	Notavailable	2	2	60-85+	MENA	Males	Incidence	Adjusted interval
C46	Kaposi sarcoma	25	Notavailable	0.31	0.3	65-79	MENA	Females	Mortality	15-year interval
C46	Kaposi sarcoma	37	Notavailable	0.46	0.44	65-79	MENA	Females	Incidence	15-year interval
C46	Kaposi sarcoma	76	Notavailable	1	1	65-79	MENA	Males	Mortality	15-year interval
C46	Kaposi sarcoma	153	Notavailable	2.1	2	65-79	MENA	Males	Incidence	15-year interval
C46	Kaposi sarcoma	40	Notavailable	0.66	0.64	70-85+	MENA	Females	Mortality	15-year interval
C46	Kaposi sarcoma	48	Notavailable	0.79	0.75	70-85+	MENA	Females	Incidence	15-year interval
C46	Kaposi sarcoma	96	Notavailable	1.9	1.9	70-85+	MENA	Males	Mortality	15-year interval
C46	Kaposi sarcoma	166	Notavailable	3.3	3.3	70-85+	MENA	Males	Incidence	15-year interval
C46	Kaposi sarcoma	38	[12.3-117.9]	0.21	0.23	0-85+	Morocco	Males	Mortality	15-year interval
C46	Kaposi sarcoma	65	[23.5-179.5]	0.36	0.37	0-85+	Morocco	Males	Incidence	15-year interval
C46	Kaposi sarcoma	12	[4.4-32.4]	0.07	0.05	0-85+	Morocco	Females	Mortality	15-year interval
C46	Kaposi sarcoma	19	[7.8-46.4]	0.1	0.08	0-85+	Morocco	Females	Incidence	15-year interval
C46	Kaposi sarcoma	3	Notavailable	0.02	0.02	0-54	Morocco	Females	Incidence	Adjusted interval
C46	Kaposi sarcoma	1	Notavailable	0.01	0.01	0-54	Morocco	Males	Mortality	Adjusted interval
C46	Kaposi sarcoma	7	Notavailable	0.05	0.05	0-54	Morocco	Males	Incidence	Adjusted interval
C46	Kaposi sarcoma	2	Notavailable	0.03	0.03	15-34	Morocco	Females	Incidence	Adjusted interval
C46	Kaposi sarcoma	2	Notavailable	0.05	0.04	20-34	Morocco	Females	Incidence	15-year interval
C46	Kaposi sarcoma	2	Notavailable	0.03	0.03	20-39	Morocco	Females	Incidence	Adjusted interval
C46	Kaposi sarcoma	3	Notavailable	0.03	0.03	20-54	Morocco	Females	Incidence	Adjusted interval
C46	Kaposi sarcoma	1	Notavailable	0.01	0.01	20-54	Morocco	Males	Mortality	Adjusted interval
C46	Kaposi sarcoma	7	Notavailable	0.08	0.09	20-54	Morocco	Males	Incidence	Adjusted interval
C46	Kaposi sarcoma	2	Notavailable	0.05	0.04	25-39	Morocco	Females	Incidence	15-year interval
C46	Kaposi sarcoma	2	Notavailable	0.03	0.03	25-49	Morocco	Females	Incidence	Adjusted interval
C46	Kaposi sarcoma	4	Notavailable	0.06	0.07	25-49	Morocco	Males	Incidence	Adjusted interval
C46	Kaposi sarcoma	3	Notavailable	0.04	0.04	25-54	Morocco	Females	Incidence	Adjusted interval
C46	Kaposi sarcoma	1	Notavailable	0.01	0.01	25-54	Morocco	Males	Mortality	Adjusted interval
C46	Kaposi sarcoma	7	Notavailable	0.1	0.11	25-54	Morocco	Males	Incidence	Adjusted interval
C46	Kaposi sarcoma	2	Notavailable	0.05	0.05	30-44	Morocco	Females	Incidence	15-year interval
C46	Kaposi sarcoma	3	Notavailable	0.08	0.1	30-44	Morocco	Males	Incidence	15-year interval
C46	Kaposi sarcoma	3	Notavailable	0.05	0.05	30-54	Morocco	Females	Incidence	Adjusted interval
C46	Kaposi sarcoma	1	Notavailable	0.02	0.02	30-54	Morocco	Males	Mortality	Adjusted interval
C46	Kaposi sarcoma	7	Notavailable	0.13	0.14	30-54	Morocco	Males	Incidence	Adjusted interval
C46	Kaposi sarcoma	4	Notavailable	0.12	0.13	35-49	Morocco	Males	Incidence	15-year interval
C46	Kaposi sarcoma	1	Notavailable	0.02	0.02	35-54	Morocco	Females	Incidence	Adjusted interval
C46	Kaposi sarcoma	1	Notavailable	0.02	0.02	35-54	Morocco	Males	Mortality	Adjusted interval
C46	Kaposi sarcoma	7	Notavailable	0.17	0.17	35-54	Morocco	Males	Incidence	Adjusted interval
C46	Kaposi sarcoma	1	Notavailable	0.03	0.03	40-54	Morocco	Females	Incidence	15-year interval
C46	Kaposi sarcoma	1	Notavailable	0.03	0.03	40-54	Morocco	Males	Mortality	15-year interval
C46	Kaposi sarcoma	7	Notavailable	0.24	0.23	40-54	Morocco	Males	Incidence	15-year interval
C46	Kaposi sarcoma	1	Notavailable	0.02	0.02	40-69	Morocco	Females	Mortality	Adjusted interval
C46	Kaposi sarcoma	4	Notavailable	0.07	0.08	40-69	Morocco	Females	Incidence	Adjusted interval
C46	Kaposi sarcoma	5	Notavailable	0.1	0.1	40-69	Morocco	Males	Mortality	Adjusted interval
C46	Kaposi sarcoma	19	Notavailable	0.38	0.37	40-69	Morocco	Males	Incidence	Adjusted interval
C46	Kaposi sarcoma	1	Notavailable	0.03	0.03	45-59	Morocco	Females	Incidence	15-year interval
C46	Kaposi sarcoma	2	Notavailable	0.07	0.07	45-59	Morocco	Males	Mortality	15-year interval
C46	Kaposi sarcoma	7	Notavailable	0.26	0.24	45-59	Morocco	Males	Incidence	15-year interval
C46	Kaposi sarcoma	1	Notavailable	0.04	0.04	50-64	Morocco	Females	Incidence	15-year interval
C46	Kaposi sarcoma	4	Notavailable	0.16	0.16	50-64	Morocco	Males	Mortality	15-year interval
C46	Kaposi sarcoma	13	Notavailable	0.52	0.53	50-64	Morocco	Males	Incidence	15-year interval
C46	Kaposi sarcoma	1	Notavailable	0.03	0.04	50-69	Morocco	Females	Mortality	Adjusted interval
C46	Kaposi sarcoma	4	Notavailable	0.13	0.15	50-69	Morocco	Females	Incidence	Adjusted interval
C46	Kaposi sarcoma	5	Notavailable	0.17	0.17	50-69	Morocco	Males	Mortality	Adjusted interval
C46	Kaposi sarcoma	15	Notavailable	0.5	0.5	50-69	Morocco	Males	Incidence	Adjusted interval
C46	Kaposi sarcoma	1	Notavailable	0.05	0.06	55-69	Morocco	Females	Mortality	15-year interval
C46	Kaposi sarcoma	3	Notavailable	0.14	0.17	55-69	Morocco	Females	Incidence	15-year interval
C46	Kaposi sarcoma	4	Notavailable	0.19	0.2	55-69	Morocco	Males	Mortality	15-year interval
C46	Kaposi sarcoma	12	Notavailable	0.57	0.59	55-69	Morocco	Males	Incidence	15-year interval
C46	Kaposi sarcoma	12	Notavailable	0.4	0.34	55-85	Morocco	Females	Mortality	Adjusted interval
C46	Kaposi sarcoma	16	Notavailable	0.54	0.46	55-85	Morocco	Females	Incidence	Adjusted interval
C46	Kaposi sarcoma	37	Notavailable	1.3	1.5	55-85	Morocco	Males	Mortality	Adjusted interval
C46	Kaposi sarcoma	58	Notavailable	2.1	2.2	55-85	Morocco	Males	Incidence	Adjusted interval
C46	Kaposi sarcoma	1	Notavailable	0.06	0.07	60-74	Morocco	Females	Mortality	15-year interval
C46	Kaposi sarcoma	3	Notavailable	0.19	0.2	60-74	Morocco	Females	Incidence	15-year interval
C46	Kaposi sarcoma	8	Notavailable	0.52	0.55	60-74	Morocco	Males	Mortality	15-year interval
C46	Kaposi sarcoma	17	Notavailable	1.1	1.1	60-74	Morocco	Males	Incidence	15-year interval
C46	Kaposi sarcoma	12	Notavailable	0.58	0.46	60-85+	Morocco	Females	Mortality	Adjusted interval
C46	Kaposi sarcoma	16	Notavailable	0.77	0.63	60-85+	Morocco	Females	Incidence	Adjusted interval
C46	Kaposi sarcoma	36	Notavailable	1.9	2	60-85+	Morocco	Males	Mortality	Adjusted interval
C46	Kaposi sarcoma	55	Notavailable	2.9	2.9	60-85+	Morocco	Males	Incidence	Adjusted interval
C46	Kaposi sarcoma	4	Notavailable	0.37	0.28	65-79	Morocco	Females	Mortality	15-year interval
C46	Kaposi sarcoma	7	Notavailable	0.64	0.54	65-79	Morocco	Females	Incidence	15-year interval
C46	Kaposi sarcoma	17	Notavailable	1.7	1.5	65-79	Morocco	Males	Mortality	15-year interval
C46	Kaposi sarcoma	26	Notavailable	2.5	2.3	65-79	Morocco	Males	Incidence	15-year interval
C46	Kaposi sarcoma	11	Notavailable	1.3	1.1	70-85+	Morocco	Females	Mortality	15-year interval
C46	Kaposi sarcoma	13	Notavailable	1.5	1.3	70-85+	Morocco	Females	Incidence	15-year interval
C46	Kaposi sarcoma	33	Notavailable	4.8	5.1	70-85+	Morocco	Males	Mortality	15-year interval
C46	Kaposi sarcoma	46	Notavailable	6.7	6.7	70-85+	Morocco	Males	Incidence	15-year interval
C46	Kaposi sarcoma	2	Notavailable	0.01	0.01	0-14	NA	Females	Mortality	15-year interval
C46	Kaposi sarcoma	2	Notavailable	0.01	0.01	0-14	NA	Females	Incidence	15-year interval
C46	Kaposi sarcoma	6	Notavailable	0.02	0.02	0-14	NA	Males	Mortality	15-year interval
C46	Kaposi sarcoma	12	Notavailable	0.04	0.04	0-14	NA	Males	Incidence	15-year interval
C46	Kaposi sarcoma	3	Notavailable	0.01	0.01	0-19	NA	Females	Mortality	Adjusted interval
C46	Kaposi sarcoma	3	Notavailable	0.01	0.01	0-19	NA	Females	Incidence	Adjusted interval
C46	Kaposi sarcoma	10	Notavailable	0.03	0.03	0-19	NA	Males	Mortality	Adjusted interval
C46	Kaposi sarcoma	18	Notavailable	0.05	0.05	0-19	NA	Males	Incidence	Adjusted interval
C46	Kaposi sarcoma	7	Notavailable	0.02	0.02	0-24	NA	Females	Mortality	Adjusted interval
C46	Kaposi sarcoma	14	Notavailable	0.04	0.04	0-24	NA	Females	Incidence	Adjusted interval
C46	Kaposi sarcoma	15	Notavailable	0.04	0.04	0-24	NA	Males	Mortality	Adjusted interval
C46	Kaposi sarcoma	31	Notavailable	0.08	0.08	0-24	NA	Males	Incidence	Adjusted interval
C46	Kaposi sarcoma	50	Notavailable	0.07	0.07	0-54	NA	Females	Mortality	Adjusted interval
C46	Kaposi sarcoma	95	Notavailable	0.14	0.14	0-54	NA	Females	Incidence	Adjusted interval
C46	Kaposi sarcoma	81	Notavailable	0.12	0.12	0-54	NA	Males	Mortality	Adjusted interval
C46	Kaposi sarcoma	176	Notavailable	0.25	0.27	0-54	NA	Males	Incidence	Adjusted interval
C46	Kaposi sarcoma	84	Notavailable	0.11	0.11	0-85+	NA	Females	Mortality	15-year interval
C46	Kaposi sarcoma	150	Notavailable	0.19	0.19	0-85+	NA	Females	Incidence	15-year interval
C46	Kaposi sarcoma	179	Notavailable	0.23	0.27	0-85+	NA	Males	Mortality	15-year interval
C46	Kaposi sarcoma	365	Notavailable	0.46	0.54	0-85+	NA	Males	Incidence	15-year interval
C46	Kaposi sarcoma	6	Notavailable	0.03	0.03	10-24	NA	Females	Mortality	15-year interval
C46	Kaposi sarcoma	13	Notavailable	0.06	0.06	10-24	NA	Females	Incidence	15-year interval
C46	Kaposi sarcoma	13	Notavailable	0.06	0.06	10-24	NA	Males	Mortality	15-year interval
C46	Kaposi sarcoma	29	Notavailable	0.13	0.13	10-24	NA	Males	Incidence	15-year interval
C46	Kaposi sarcoma	15	Notavailable	0.08	0.07	15-29	NA	Females	Mortality	15-year interval
C46	Kaposi sarcoma	26	Notavailable	0.13	0.13	15-29	NA	Females	Incidence	15-year interval
C46	Kaposi sarcoma	37	Notavailable	0.18	0.18	15-29	NA	Males	Mortality	15-year interval
C46	Kaposi sarcoma	42	Notavailable	0.21	0.21	15-29	NA	Males	Incidence	15-year interval
C46	Kaposi sarcoma	22	Notavailable	0.09	0.08	15-34	NA	Females	Mortality	Adjusted interval
C46	Kaposi sarcoma	44	Notavailable	0.17	0.16	15-34	NA	Females	Incidence	Adjusted interval
C46	Kaposi sarcoma	46	Notavailable	0.18	0.18	15-34	NA	Males	Mortality	Adjusted interval
C46	Kaposi sarcoma	62	Notavailable	0.24	0.23	15-34	NA	Males	Incidence	Adjusted interval
C46	Kaposi sarcoma	21	Notavailable	0.11	0.11	20-34	NA	Females	Mortality	15-year interval
C46	Kaposi sarcoma	43	Notavailable	0.23	0.22	20-34	NA	Females	Incidence	15-year interval
C46	Kaposi sarcoma	42	Notavailable	0.22	0.23	20-34	NA	Males	Mortality	15-year interval
C46	Kaposi sarcoma	56	Notavailable	0.29	0.29	20-34	NA	Males	Incidence	15-year interval
C46	Kaposi sarcoma	32	Notavailable	0.13	0.13	20-39	NA	Females	Mortality	Adjusted interval
C46	Kaposi sarcoma	59	Notavailable	0.24	0.24	20-39	NA	Females	Incidence	Adjusted interval
C46	Kaposi sarcoma	51	Notavailable	0.21	0.21	20-39	NA	Males	Mortality	Adjusted interval
C46	Kaposi sarcoma	83	Notavailable	0.34	0.34	20-39	NA	Males	Incidence	Adjusted interval
C46	Kaposi sarcoma	47	Notavailable	0.13	0.13	20-54	NA	Females	Mortality	Adjusted interval
C46	Kaposi sarcoma	92	Notavailable	0.25	0.25	20-54	NA	Females	Incidence	Adjusted interval
C46	Kaposi sarcoma	71	Notavailable	0.2	0.2	20-54	NA	Males	Mortality	Adjusted interval
C46	Kaposi sarcoma	158	Notavailable	0.44	0.46	20-54	NA	Males	Incidence	Adjusted interval
C46	Kaposi sarcoma	28	Notavailable	0.16	0.16	25-39	NA	Females	Mortality	15-year interval
C46	Kaposi sarcoma	48	Notavailable	0.27	0.26	25-39	NA	Females	Incidence	15-year interval
C46	Kaposi sarcoma	46	Notavailable	0.26	0.27	25-39	NA	Males	Mortality	15-year interval
C46	Kaposi sarcoma	70	Notavailable	0.4	0.4	25-39	NA	Males	Incidence	15-year interval
C46	Kaposi sarcoma	40	Notavailable	0.15	0.15	25-49	NA	Females	Mortality	Adjusted interval
C46	Kaposi sarcoma	71	Notavailable	0.27	0.26	25-49	NA	Females	Incidence	Adjusted interval
C46	Kaposi sarcoma	61	Notavailable	0.24	0.24	25-49	NA	Males	Mortality	Adjusted interval
C46	Kaposi sarcoma	123	Notavailable	0.48	0.49	25-49	NA	Males	Incidence	Adjusted interval
C46	Kaposi sarcoma	43	Notavailable	0.14	0.14	25-54	NA	Females	Mortality	Adjusted interval
C46	Kaposi sarcoma	81	Notavailable	0.27	0.27	25-54	NA	Females	Incidence	Adjusted interval
C46	Kaposi sarcoma	66	Notavailable	0.23	0.23	25-54	NA	Males	Mortality	Adjusted interval
C46	Kaposi sarcoma	145	Notavailable	0.5	0.51	25-54	NA	Males	Incidence	Adjusted interval
C46	Kaposi sarcoma	26	Notavailable	0.16	0.16	30-44	NA	Females	Mortality	15-year interval
C46	Kaposi sarcoma	48	Notavailable	0.3	0.3	30-44	NA	Females	Incidence	15-year interval
C46	Kaposi sarcoma	26	Notavailable	0.17	0.17	30-44	NA	Males	Mortality	15-year interval
C46	Kaposi sarcoma	79	Notavailable	0.51	0.53	30-44	NA	Males	Incidence	15-year interval
C46	Kaposi sarcoma	33	Notavailable	0.14	0.14	30-54	NA	Females	Mortality	Adjusted interval
C46	Kaposi sarcoma	67	Notavailable	0.28	0.28	30-54	NA	Females	Incidence	Adjusted interval
C46	Kaposi sarcoma	38	Notavailable	0.17	0.17	30-54	NA	Males	Mortality	Adjusted interval
C46	Kaposi sarcoma	122	Notavailable	0.54	0.56	30-54	NA	Males	Incidence	Adjusted interval
C46	Kaposi sarcoma	23	Notavailable	0.16	0.16	35-49	NA	Females	Mortality	15-year interval
C46	Kaposi sarcoma	39	Notavailable	0.28	0.27	35-49	NA	Females	Incidence	15-year interval
C46	Kaposi sarcoma	24	Notavailable	0.18	0.18	35-49	NA	Males	Mortality	15-year interval
C46	Kaposi sarcoma	80	Notavailable	0.6	0.6	35-49	NA	Males	Incidence	15-year interval
C46	Kaposi sarcoma	26	Notavailable	0.15	0.14	35-54	NA	Females	Mortality	Adjusted interval
C46	Kaposi sarcoma	49	Notavailable	0.28	0.28	35-54	NA	Females	Incidence	Adjusted interval
C46	Kaposi sarcoma	29	Notavailable	0.17	0.17	35-54	NA	Males	Mortality	Adjusted interval
C46	Kaposi sarcoma	102	Notavailable	0.61	0.61	35-54	NA	Males	Incidence	Adjusted interval
C46	Kaposi sarcoma	15	Notavailable	0.12	0.12	40-54	NA	Females	Mortality	15-year interval
C46	Kaposi sarcoma	33	Notavailable	0.27	0.27	40-54	NA	Females	Incidence	15-year interval
C46	Kaposi sarcoma	20	Notavailable	0.17	0.17	40-54	NA	Males	Mortality	15-year interval
C46	Kaposi sarcoma	75	Notavailable	0.65	0.65	40-54	NA	Males	Incidence	15-year interval
C46	Kaposi sarcoma	20	Notavailable	0.11	0.1	40-69	NA	Females	Mortality	Adjusted interval
C46	Kaposi sarcoma	51	Notavailable	0.27	0.27	40-69	NA	Females	Incidence	Adjusted interval
C46	Kaposi sarcoma	46	Notavailable	0.25	0.26	40-69	NA	Males	Mortality	Adjusted interval
C46	Kaposi sarcoma	148	Notavailable	0.81	0.83	40-69	NA	Males	Incidence	Adjusted interval
C46	Kaposi sarcoma	8	Notavailable	0.08	0.08	45-59	NA	Females	Mortality	15-year interval
C46	Kaposi sarcoma	23	Notavailable	0.22	0.23	45-59	NA	Females	Incidence	15-year interval
C46	Kaposi sarcoma	18	Notavailable	0.18	0.18	45-59	NA	Males	Mortality	15-year interval
C46	Kaposi sarcoma	64	Notavailable	0.65	0.64	45-59	NA	Males	Incidence	15-year interval
C46	Kaposi sarcoma	6	Notavailable	0.07	0.07	50-64	NA	Females	Mortality	15-year interval
C46	Kaposi sarcoma	22	Notavailable	0.26	0.26	50-64	NA	Females	Incidence	15-year interval
C46	Kaposi sarcoma	19	Notavailable	0.23	0.23	50-64	NA	Males	Mortality	15-year interval
C46	Kaposi sarcoma	68	Notavailable	0.81	0.82	50-64	NA	Males	Incidence	15-year interval
C46	Kaposi sarcoma	8	Notavailable	0.08	0.08	50-69	NA	Females	Mortality	Adjusted interval
C46	Kaposi sarcoma	28	Notavailable	0.27	0.28	50-69	NA	Females	Incidence	Adjusted interval
C46	Kaposi sarcoma	31	Notavailable	0.31	0.32	50-69	NA	Males	Mortality	Adjusted interval
C46	Kaposi sarcoma	95	Notavailable	0.94	0.97	50-69	NA	Males	Incidence	Adjusted interval
C46	Kaposi sarcoma	3	Notavailable	0.01	0.01	05-19	NA	Females	Mortality	15-year interval
C46	Kaposi sarcoma	3	Notavailable	0.01	0.01	05-19	NA	Females	Incidence	15-year interval
C46	Kaposi sarcoma	9	Notavailable	0.04	0.04	05-19	NA	Males	Mortality	15-year interval
C46	Kaposi sarcoma	17	Notavailable	0.07	0.07	05-19	NA	Males	Incidence	15-year interval
C46	Kaposi sarcoma	5	Notavailable	0.07	0.08	55-69	NA	Females	Mortality	15-year interval
C46	Kaposi sarcoma	18	Notavailable	0.26	0.27	55-69	NA	Females	Incidence	15-year interval
C46	Kaposi sarcoma	26	Notavailable	0.39	0.4	55-69	NA	Males	Mortality	15-year interval
C46	Kaposi sarcoma	73	Notavailable	1.1	1.1	55-69	NA	Males	Incidence	15-year interval
C46	Kaposi sarcoma	34	Notavailable	0.35	0.31	55-85	NA	Females	Mortality	Adjusted interval
C46	Kaposi sarcoma	55	Notavailable	0.57	0.52	55-85	NA	Females	Incidence	Adjusted interval
C46	Kaposi sarcoma	98	Notavailable	1.1	1.1	55-85	NA	Males	Mortality	Adjusted interval
C46	Kaposi sarcoma	189	Notavailable	2.1	2.1	55-85	NA	Males	Incidence	Adjusted interval
C46	Kaposi sarcoma	7	Notavailable	0.14	0.14	60-74	NA	Females	Mortality	15-year interval
C46	Kaposi sarcoma	18	Notavailable	0.35	0.35	60-74	NA	Females	Incidence	15-year interval
C46	Kaposi sarcoma	43	Notavailable	0.87	0.89	60-74	NA	Males	Mortality	15-year interval
C46	Kaposi sarcoma	95	Notavailable	1.9	2	60-74	NA	Males	Incidence	15-year interval
C46	Kaposi sarcoma	33	Notavailable	0.48	0.41	60-85+	NA	Females	Mortality	Adjusted interval
C46	Kaposi sarcoma	51	Notavailable	0.75	0.65	60-85+	NA	Females	Incidence	Adjusted interval
C46	Kaposi sarcoma	92	Notavailable	1.5	1.4	60-85+	NA	Males	Mortality	Adjusted interval
C46	Kaposi sarcoma	168	Notavailable	2.7	2.6	60-85+	NA	Males	Incidence	Adjusted interval
C46	Kaposi sarcoma	13	Notavailable	0.35	0.3	65-79	NA	Females	Mortality	15-year interval
C46	Kaposi sarcoma	21	Notavailable	0.57	0.51	65-79	NA	Females	Incidence	15-year interval
C46	Kaposi sarcoma	57	Notavailable	1.7	1.6	65-79	NA	Males	Mortality	15-year interval
C46	Kaposi sarcoma	105	Notavailable	3.1	3	65-79	NA	Males	Incidence	15-year interval
C46	Kaposi sarcoma	29	Notavailable	1	0.95	70-85+	NA	Females	Mortality	15-year interval
C46	Kaposi sarcoma	37	Notavailable	1.3	1.2	70-85+	NA	Females	Incidence	15-year interval
C46	Kaposi sarcoma	72	Notavailable	3	3	70-85+	NA	Males	Mortality	15-year interval
C46	Kaposi sarcoma	116	Notavailable	4.9	4.8	70-85+	NA	Males	Incidence	15-year interval
C46	Kaposi sarcoma	1	[0.50-2.0]	0.06	0.06	0-85+	Oman	Females	Incidence	15-year interval
C46	Kaposi sarcoma	1	[0.50-2.2]	0.06	0.06	0-85+	Oman	Females	Mortality	15-year interval
C46	Kaposi sarcoma	6	[3.4-10.6]	0.19	0.31	0-85+	Oman	Males	Mortality	15-year interval
C46	Kaposi sarcoma	10	[6.0-16.7]	0.31	0.39	0-85+	Oman	Males	Incidence	15-year interval
C46	Kaposi sarcoma	1	Notavailable	0.11	0.06	0-24	Oman	Males	Incidence	Adjusted interval
C46	Kaposi sarcoma	1	Notavailable	0.07	0.07	0-54	Oman	Females	Mortality	Adjusted interval
C46	Kaposi sarcoma	1	Notavailable	0.07	0.07	0-54	Oman	Females	Incidence	Adjusted interval
C46	Kaposi sarcoma	3	Notavailable	0.1	0.12	0-54	Oman	Males	Mortality	Adjusted interval
C46	Kaposi sarcoma	7	Notavailable	0.23	0.21	0-54	Oman	Males	Incidence	Adjusted interval
C46	Kaposi sarcoma	1	Notavailable	0.18	0.11	10-24	Oman	Males	Incidence	15-year interval
C46	Kaposi sarcoma	1	Notavailable	0.1	0.11	15-29	Oman	Males	Incidence	15-year interval
C46	Kaposi sarcoma	2	Notavailable	0.13	0.12	15-34	Oman	Males	Incidence	Adjusted interval
C46	Kaposi sarcoma	2	Notavailable	0.14	0.17	20-34	Oman	Males	Incidence	15-year interval
C46	Kaposi sarcoma	4	Notavailable	0.22	0.24	20-39	Oman	Males	Incidence	Adjusted interval
C46	Kaposi sarcoma	1	Notavailable	0.11	0.13	20-54	Oman	Females	Mortality	Adjusted interval
C46	Kaposi sarcoma	1	Notavailable	0.11	0.13	20-54	Oman	Females	Incidence	Adjusted interval
C46	Kaposi sarcoma	3	Notavailable	0.13	0.22	20-54	Oman	Males	Mortality	Adjusted interval
C46	Kaposi sarcoma	7	Notavailable	0.3	0.4	20-54	Oman	Males	Incidence	Adjusted interval
C46	Kaposi sarcoma	3	Notavailable	0.2	0.2	25-39	Oman	Males	Incidence	15-year interval
C46	Kaposi sarcoma	1	Notavailable	0.15	0.19	25-49	Oman	Females	Mortality	Adjusted interval
C46	Kaposi sarcoma	1	Notavailable	0.15	0.19	25-49	Oman	Females	Incidence	Adjusted interval
C46	Kaposi sarcoma	2	Notavailable	0.1	0.18	25-49	Oman	Males	Mortality	Adjusted interval
C46	Kaposi sarcoma	5	Notavailable	0.26	0.34	25-49	Oman	Males	Incidence	Adjusted interval
C46	Kaposi sarcoma	1	Notavailable	0.14	0.16	25-54	Oman	Females	Mortality	Adjusted interval
C46	Kaposi sarcoma	1	Notavailable	0.14	0.16	25-54	Oman	Females	Incidence	Adjusted interval
C46	Kaposi sarcoma	3	Notavailable	0.15	0.27	25-54	Oman	Males	Mortality	Adjusted interval
C46	Kaposi sarcoma	6	Notavailable	0.29	0.41	25-54	Oman	Males	Incidence	Adjusted interval
C46	Kaposi sarcoma	1	Notavailable	0.23	0.33	30-44	Oman	Females	Mortality	15-year interval
C46	Kaposi sarcoma	1	Notavailable	0.23	0.33	30-44	Oman	Females	Incidence	15-year interval
C46	Kaposi sarcoma	1	Notavailable	0.08	0.13	30-44	Oman	Males	Mortality	15-year interval
C46	Kaposi sarcoma	3	Notavailable	0.24	0.23	30-44	Oman	Males	Incidence	15-year interval
C46	Kaposi sarcoma	1	Notavailable	0.18	0.2	30-54	Oman	Females	Mortality	Adjusted interval
C46	Kaposi sarcoma	1	Notavailable	0.18	0.2	30-54	Oman	Females	Incidence	Adjusted interval
C46	Kaposi sarcoma	3	Notavailable	0.2	0.35	30-54	Oman	Males	Mortality	Adjusted interval
C46	Kaposi sarcoma	6	Notavailable	0.39	0.52	30-54	Oman	Males	Incidence	Adjusted interval
C46	Kaposi sarcoma	1	Notavailable	0.32	0.33	35-49	Oman	Females	Mortality	15-year interval
C46	Kaposi sarcoma	1	Notavailable	0.32	0.33	35-49	Oman	Females	Incidence	15-year interval
C46	Kaposi sarcoma	2	Notavailable	0.24	0.32	35-49	Oman	Males	Mortality	15-year interval
C46	Kaposi sarcoma	4	Notavailable	0.49	0.54	35-49	Oman	Males	Incidence	15-year interval
C46	Kaposi sarcoma	1	Notavailable	0.27	0.26	35-54	Oman	Females	Mortality	Adjusted interval
C46	Kaposi sarcoma	1	Notavailable	0.27	0.26	35-54	Oman	Females	Incidence	Adjusted interval
C46	Kaposi sarcoma	3	Notavailable	0.32	0.44	35-54	Oman	Males	Mortality	Adjusted interval
C46	Kaposi sarcoma	5	Notavailable	0.53	0.61	35-54	Oman	Males	Incidence	Adjusted interval
C46	Kaposi sarcoma	1	Notavailable	0.45	0.35	40-54	Oman	Females	Mortality	15-year interval
C46	Kaposi sarcoma	1	Notavailable	0.45	0.35	40-54	Oman	Females	Incidence	15-year interval
C46	Kaposi sarcoma	3	Notavailable	0.55	0.6	40-54	Oman	Males	Mortality	15-year interval
C46	Kaposi sarcoma	3	Notavailable	0.55	0.65	40-54	Oman	Males	Incidence	15-year interval
C46	Kaposi sarcoma	1	Notavailable	0.32	0.21	40-69	Oman	Females	Mortality	Adjusted interval
C46	Kaposi sarcoma	1	Notavailable	0.32	0.21	40-69	Oman	Females	Incidence	Adjusted interval
C46	Kaposi sarcoma	5	Notavailable	0.71	0.82	40-69	Oman	Males	Mortality	Adjusted interval
C46	Kaposi sarcoma	5	Notavailable	0.71	0.85	40-69	Oman	Males	Incidence	Adjusted interval
C46	Kaposi sarcoma	3	Notavailable	0.79	0.83	45-59	Oman	Males	Mortality	15-year interval
C46	Kaposi sarcoma	4	Notavailable	1.1	1.1	45-59	Oman	Males	Incidence	15-year interval
C46	Kaposi sarcoma	3	Notavailable	1.2	1.3	50-64	Oman	Males	Mortality	15-year interval
C46	Kaposi sarcoma	3	Notavailable	1.2	1.3	50-64	Oman	Males	Incidence	15-year interval
C46	Kaposi sarcoma	3	Notavailable	1.1	1.1	50-69	Oman	Males	Mortality	Adjusted interval
C46	Kaposi sarcoma	3	Notavailable	1.1	1.1	50-69	Oman	Males	Incidence	Adjusted interval
C46	Kaposi sarcoma	2	Notavailable	1.3	1.2	55-69	Oman	Males	Mortality	15-year interval
C46	Kaposi sarcoma	2	Notavailable	1.3	1.2	55-69	Oman	Males	Incidence	15-year interval
C46	Kaposi sarcoma	3	Notavailable	1.6	1.4	55-85	Oman	Males	Mortality	Adjusted interval
C46	Kaposi sarcoma	3	Notavailable	1.6	1.4	55-85	Oman	Males	Incidence	Adjusted interval
C46	Kaposi sarcoma	1	Notavailable	1.2	0.9	60-74	Oman	Males	Mortality	15-year interval
C46	Kaposi sarcoma	1	Notavailable	1.2	0.9	60-74	Oman	Males	Incidence	15-year interval
C46	Kaposi sarcoma	2	Notavailable	1.9	1.5	60-85+	Oman	Males	Mortality	Adjusted interval
C46	Kaposi sarcoma	2	Notavailable	1.9	1.5	60-85+	Oman	Males	Incidence	Adjusted interval
C46	Kaposi sarcoma	1	Notavailable	3	2	70-85+	Oman	Males	Mortality	15-year interval
C46	Kaposi sarcoma	1	Notavailable	3	2	70-85+	Oman	Males	Incidence	15-year interval
C46	Kaposi sarcoma	2	[0.30-11.7]	0.08	0.15	0-85+	Palestine	Females	Mortality	15-year interval
C46	Kaposi sarcoma	2	[0.30-14.6]	0.08	0.15	0-85+	Palestine	Females	Incidence	15-year interval
C46	Kaposi sarcoma	4	[0.80-20.2]	0.16	0.44	0-85+	Palestine	Males	Mortality	15-year interval
C46	Kaposi sarcoma	7	[1.4-35.5]	0.27	0.69	0-85+	Palestine	Males	Incidence	15-year interval
C46	Kaposi sarcoma	1	Notavailable	0.04	0.07	0-54	Palestine	Males	Mortality	Adjusted interval
C46	Kaposi sarcoma	1	Notavailable	0.04	0.07	0-54	Palestine	Males	Incidence	Adjusted interval
C46	Kaposi sarcoma	1	Notavailable	0.09	0.14	20-54	Palestine	Males	Mortality	Adjusted interval
C46	Kaposi sarcoma	1	Notavailable	0.09	0.14	20-54	Palestine	Males	Incidence	Adjusted interval
C46	Kaposi sarcoma	1	Notavailable	0.12	0.17	25-54	Palestine	Males	Mortality	Adjusted interval
C46	Kaposi sarcoma	1	Notavailable	0.12	0.17	25-54	Palestine	Males	Incidence	Adjusted interval
C46	Kaposi sarcoma	1	Notavailable	0.16	0.22	30-54	Palestine	Males	Mortality	Adjusted interval
C46	Kaposi sarcoma	1	Notavailable	0.16	0.22	30-54	Palestine	Males	Incidence	Adjusted interval
C46	Kaposi sarcoma	1	Notavailable	0.23	0.28	35-54	Palestine	Males	Mortality	Adjusted interval
C46	Kaposi sarcoma	1	Notavailable	0.23	0.28	35-54	Palestine	Males	Incidence	Adjusted interval
C46	Kaposi sarcoma	1	Notavailable	0.34	0.37	40-54	Palestine	Males	Mortality	15-year interval
C46	Kaposi sarcoma	1	Notavailable	0.34	0.37	40-54	Palestine	Males	Incidence	15-year interval
C46	Kaposi sarcoma	1	Notavailable	0.24	0.23	40-69	Palestine	Males	Mortality	Adjusted interval
C46	Kaposi sarcoma	1	Notavailable	0.24	0.23	40-69	Palestine	Males	Incidence	Adjusted interval
C46	Kaposi sarcoma	1	Notavailable	0.43	0.42	45-59	Palestine	Males	Mortality	15-year interval
C46	Kaposi sarcoma	1	Notavailable	0.43	0.42	45-59	Palestine	Males	Incidence	15-year interval
C46	Kaposi sarcoma	1	Notavailable	0.57	0.49	50-64	Palestine	Males	Mortality	15-year interval
C46	Kaposi sarcoma	1	Notavailable	0.57	0.49	50-64	Palestine	Males	Incidence	15-year interval
C46	Kaposi sarcoma	1	Notavailable	0.49	0.4	50-69	Palestine	Males	Mortality	Adjusted interval
C46	Kaposi sarcoma	1	Notavailable	0.49	0.4	50-69	Palestine	Males	Incidence	Adjusted interval
C46	Kaposi sarcoma	2	Notavailable	1.1	0.99	55-85	Palestine	Females	Mortality	Adjusted interval
C46	Kaposi sarcoma	2	Notavailable	1.1	0.99	55-85	Palestine	Females	Incidence	Adjusted interval
C46	Kaposi sarcoma	3	Notavailable	1.8	2.5	55-85	Palestine	Males	Mortality	Adjusted interval
C46	Kaposi sarcoma	6	Notavailable	3.5	4.2	55-85	Palestine	Males	Incidence	Adjusted interval
C46	Kaposi sarcoma	1	Notavailable	1	0.97	60-74	Palestine	Females	Mortality	15-year interval
C46	Kaposi sarcoma	1	Notavailable	1	0.97	60-74	Palestine	Females	Incidence	15-year interval
C46	Kaposi sarcoma	1	Notavailable	1.1	0.99	60-74	Palestine	Males	Mortality	15-year interval
C46	Kaposi sarcoma	1	Notavailable	1.1	0.99	60-74	Palestine	Males	Incidence	15-year interval
C46	Kaposi sarcoma	2	Notavailable	1.6	1.4	60-85+	Palestine	Females	Mortality	Adjusted interval
C46	Kaposi sarcoma	2	Notavailable	1.6	1.4	60-85+	Palestine	Females	Incidence	Adjusted interval
C46	Kaposi sarcoma	3	Notavailable	2.7	3.4	60-85+	Palestine	Males	Mortality	Adjusted interval
C46	Kaposi sarcoma	6	Notavailable	5.4	5.7	60-85+	Palestine	Males	Incidence	Adjusted interval
C46	Kaposi sarcoma	1	Notavailable	1.4	1.5	65-79	Palestine	Females	Mortality	15-year interval
C46	Kaposi sarcoma	1	Notavailable	1.4	1.5	65-79	Palestine	Females	Incidence	15-year interval
C46	Kaposi sarcoma	1	Notavailable	1.5	1.5	65-79	Palestine	Males	Mortality	15-year interval
C46	Kaposi sarcoma	1	Notavailable	1.5	1.5	65-79	Palestine	Males	Incidence	15-year interval
C46	Kaposi sarcoma	2	Notavailable	4	3.7	70-85+	Palestine	Females	Mortality	15-year interval
C46	Kaposi sarcoma	2	Notavailable	4	3.7	70-85+	Palestine	Females	Incidence	15-year interval
C46	Kaposi sarcoma	3	Notavailable	7	9.4	70-85+	Palestine	Males	Mortality	15-year interval
C46	Kaposi sarcoma	6	Notavailable	13.9	15.6	70-85+	Palestine	Males	Incidence	15-year interval
C46	Kaposi sarcoma	2	[0.70-5.4]	0.1	0.15	0-85+	Qatar	Males	Mortality	15-year interval
C46	Kaposi sarcoma	2	[0.80-4.8]	0.1	0.15	0-85+	Qatar	Males	Incidence	15-year interval
C46	Kaposi sarcoma	1	Notavailable	0.05	0.05	0-54	Qatar	Males	Mortality	Adjusted interval
C46	Kaposi sarcoma	1	Notavailable	0.05	0.05	0-54	Qatar	Males	Incidence	Adjusted interval
C46	Kaposi sarcoma	1	Notavailable	0.06	0.09	20-54	Qatar	Males	Mortality	Adjusted interval
C46	Kaposi sarcoma	1	Notavailable	0.06	0.09	20-54	Qatar	Males	Incidence	Adjusted interval
C46	Kaposi sarcoma	1	Notavailable	0.08	0.12	25-49	Qatar	Males	Mortality	Adjusted interval
C46	Kaposi sarcoma	1	Notavailable	0.08	0.12	25-49	Qatar	Males	Incidence	Adjusted interval
C46	Kaposi sarcoma	1	Notavailable	0.07	0.11	25-54	Qatar	Males	Mortality	Adjusted interval
C46	Kaposi sarcoma	1	Notavailable	0.07	0.11	25-54	Qatar	Males	Incidence	Adjusted interval
C46	Kaposi sarcoma	1	Notavailable	0.1	0.14	30-54	Qatar	Males	Mortality	Adjusted interval
C46	Kaposi sarcoma	1	Notavailable	0.1	0.14	30-54	Qatar	Males	Incidence	Adjusted interval
C46	Kaposi sarcoma	1	Notavailable	0.17	0.22	35-49	Qatar	Males	Mortality	15-year interval
C46	Kaposi sarcoma	1	Notavailable	0.17	0.22	35-49	Qatar	Males	Incidence	15-year interval
C46	Kaposi sarcoma	1	Notavailable	0.14	0.17	35-54	Qatar	Males	Mortality	Adjusted interval
C46	Kaposi sarcoma	1	Notavailable	0.14	0.17	35-54	Qatar	Males	Incidence	Adjusted interval
C46	Kaposi sarcoma	1	Notavailable	0.22	0.23	40-54	Qatar	Males	Mortality	15-year interval
C46	Kaposi sarcoma	1	Notavailable	0.22	0.23	40-54	Qatar	Males	Incidence	15-year interval
C46	Kaposi sarcoma	2	Notavailable	0.35	0.54	40-69	Qatar	Males	Mortality	Adjusted interval
C46	Kaposi sarcoma	2	Notavailable	0.35	0.54	40-69	Qatar	Males	Incidence	Adjusted interval
C46	Kaposi sarcoma	1	Notavailable	0.31	0.26	45-59	Qatar	Males	Mortality	15-year interval
C46	Kaposi sarcoma	1	Notavailable	0.31	0.26	45-59	Qatar	Males	Incidence	15-year interval
C46	Kaposi sarcoma	1	Notavailable	0.48	0.87	50-64	Qatar	Males	Mortality	15-year interval
C46	Kaposi sarcoma	1	Notavailable	0.48	0.87	50-64	Qatar	Males	Incidence	15-year interval
C46	Kaposi sarcoma	1	Notavailable	0.45	0.7	50-69	Qatar	Males	Mortality	Adjusted interval
C46	Kaposi sarcoma	1	Notavailable	0.45	0.7	50-69	Qatar	Males	Incidence	Adjusted interval
C46	Kaposi sarcoma	1	Notavailable	0.85	1	55-69	Qatar	Males	Mortality	15-year interval
C46	Kaposi sarcoma	1	Notavailable	0.85	1	55-69	Qatar	Males	Incidence	15-year interval
C46	Kaposi sarcoma	1	Notavailable	0.78	0.75	55-85	Qatar	Males	Mortality	Adjusted interval
C46	Kaposi sarcoma	1	Notavailable	0.78	0.75	55-85	Qatar	Males	Incidence	Adjusted interval
C46	Kaposi sarcoma	1	Notavailable	1.8	1.3	60-74	Qatar	Males	Mortality	15-year interval
C46	Kaposi sarcoma	1	Notavailable	1.8	1.3	60-74	Qatar	Males	Incidence	15-year interval
C46	Kaposi sarcoma	1	Notavailable	1.6	1	60-85+	Qatar	Males	Mortality	Adjusted interval
C46	Kaposi sarcoma	1	Notavailable	1.6	1	60-85+	Qatar	Males	Incidence	Adjusted interval
C46	Kaposi sarcoma	21	[12.3-35.9]	0.11	0.14	0-85+	Saudi Arabia	Males	Mortality	15-year interval
C46	Kaposi sarcoma	60	[36.7-98.2]	0.31	0.4	0-85+	Saudi Arabia	Males	Incidence	15-year interval
C46	Kaposi sarcoma	7	[4.0-12.3]	0.05	0.07	0-85+	Saudi Arabia	Females	Mortality	15-year interval
C46	Kaposi sarcoma	10	[5.9-16.9]	0.07	0.09	0-85+	Saudi Arabia	Females	Incidence	15-year interval
C46	Kaposi sarcoma	1	Notavailable	0.02	0.03	0-14	Saudi Arabia	Males	Mortality	15-year interval
C46	Kaposi sarcoma	1	Notavailable	0.02	0.02	0-19	Saudi Arabia	Males	Mortality	Adjusted interval
C46	Kaposi sarcoma	1	Notavailable	0.01	0.02	0-24	Saudi Arabia	Males	Mortality	Adjusted interval
C46	Kaposi sarcoma	3	Notavailable	0.02	0.02	0-54	Saudi Arabia	Females	Mortality	Adjusted interval
C46	Kaposi sarcoma	5	Notavailable	0.04	0.04	0-54	Saudi Arabia	Females	Incidence	Adjusted interval
C46	Kaposi sarcoma	10	Notavailable	0.06	0.05	0-54	Saudi Arabia	Males	Mortality	Adjusted interval
C46	Kaposi sarcoma	23	Notavailable	0.13	0.1	0-54	Saudi Arabia	Males	Incidence	Adjusted interval
C46	Kaposi sarcoma	1	Notavailable	0.02	0.02	15-29	Saudi Arabia	Males	Incidence	15-year interval
C46	Kaposi sarcoma	1	Notavailable	0.02	0.02	15-34	Saudi Arabia	Males	Incidence	Adjusted interval
C46	Kaposi sarcoma	1	Notavailable	0.02	0.02	20-34	Saudi Arabia	Males	Incidence	15-year interval
C46	Kaposi sarcoma	1	Notavailable	0.02	0.02	20-39	Saudi Arabia	Females	Incidence	Adjusted interval
C46	Kaposi sarcoma	3	Notavailable	0.04	0.04	20-39	Saudi Arabia	Males	Incidence	Adjusted interval
C46	Kaposi sarcoma	3	Notavailable	0.04	0.04	20-54	Saudi Arabia	Females	Mortality	Adjusted interval
C46	Kaposi sarcoma	5	Notavailable	0.06	0.07	20-54	Saudi Arabia	Females	Incidence	Adjusted interval
C46	Kaposi sarcoma	9	Notavailable	0.08	0.07	20-54	Saudi Arabia	Males	Mortality	Adjusted interval
C46	Kaposi sarcoma	23	Notavailable	0.19	0.18	20-54	Saudi Arabia	Males	Incidence	Adjusted interval
C46	Kaposi sarcoma	1	Notavailable	0.03	0.02	25-39	Saudi Arabia	Females	Incidence	15-year interval
C46	Kaposi sarcoma	3	Notavailable	0.05	0.05	25-39	Saudi Arabia	Males	Incidence	15-year interval
C46	Kaposi sarcoma	2	Notavailable	0.03	0.04	25-49	Saudi Arabia	Females	Mortality	Adjusted interval
C46	Kaposi sarcoma	4	Notavailable	0.07	0.07	25-49	Saudi Arabia	Females	Incidence	Adjusted interval
C46	Kaposi sarcoma	7	Notavailable	0.08	0.07	25-49	Saudi Arabia	Males	Mortality	Adjusted interval
C46	Kaposi sarcoma	18	Notavailable	0.19	0.19	25-49	Saudi Arabia	Males	Incidence	Adjusted interval
C46	Kaposi sarcoma	3	Notavailable	0.04	0.05	25-54	Saudi Arabia	Females	Mortality	Adjusted interval
C46	Kaposi sarcoma	5	Notavailable	0.07	0.08	25-54	Saudi Arabia	Females	Incidence	Adjusted interval
C46	Kaposi sarcoma	9	Notavailable	0.09	0.09	25-54	Saudi Arabia	Males	Mortality	Adjusted interval
C46	Kaposi sarcoma	23	Notavailable	0.22	0.22	25-54	Saudi Arabia	Males	Incidence	Adjusted interval
C46	Kaposi sarcoma	1	Notavailable	0.03	0.03	30-44	Saudi Arabia	Females	Mortality	15-year interval
C46	Kaposi sarcoma	2	Notavailable	0.05	0.05	30-44	Saudi Arabia	Females	Incidence	15-year interval
C46	Kaposi sarcoma	3	Notavailable	0.05	0.05	30-44	Saudi Arabia	Males	Mortality	15-year interval
C46	Kaposi sarcoma	9	Notavailable	0.15	0.14	30-44	Saudi Arabia	Males	Incidence	15-year interval
C46	Kaposi sarcoma	3	Notavailable	0.06	0.07	30-54	Saudi Arabia	Females	Mortality	Adjusted interval
C46	Kaposi sarcoma	5	Notavailable	0.09	0.11	30-54	Saudi Arabia	Females	Incidence	Adjusted interval
C46	Kaposi sarcoma	9	Notavailable	0.1	0.11	30-54	Saudi Arabia	Males	Mortality	Adjusted interval
C46	Kaposi sarcoma	22	Notavailable	0.25	0.26	30-54	Saudi Arabia	Males	Incidence	Adjusted interval
C46	Kaposi sarcoma	2	Notavailable	0.06	0.06	35-49	Saudi Arabia	Females	Mortality	15-year interval
C46	Kaposi sarcoma	4	Notavailable	0.12	0.13	35-49	Saudi Arabia	Females	Incidence	15-year interval
C46	Kaposi sarcoma	7	Notavailable	0.12	0.13	35-49	Saudi Arabia	Males	Mortality	15-year interval
C46	Kaposi sarcoma	17	Notavailable	0.29	0.31	35-49	Saudi Arabia	Males	Incidence	15-year interval
C46	Kaposi sarcoma	3	Notavailable	0.07	0.09	35-54	Saudi Arabia	Females	Mortality	Adjusted interval
C46	Kaposi sarcoma	5	Notavailable	0.12	0.14	35-54	Saudi Arabia	Females	Incidence	Adjusted interval
C46	Kaposi sarcoma	9	Notavailable	0.13	0.14	35-54	Saudi Arabia	Males	Mortality	Adjusted interval
C46	Kaposi sarcoma	22	Notavailable	0.32	0.33	35-54	Saudi Arabia	Males	Incidence	Adjusted interval
C46	Kaposi sarcoma	3	Notavailable	0.11	0.12	40-54	Saudi Arabia	Females	Mortality	15-year interval
C46	Kaposi sarcoma	4	Notavailable	0.15	0.16	40-54	Saudi Arabia	Females	Incidence	15-year interval
C46	Kaposi sarcoma	9	Notavailable	0.18	0.19	40-54	Saudi Arabia	Males	Mortality	15-year interval
C46	Kaposi sarcoma	20	Notavailable	0.41	0.42	40-54	Saudi Arabia	Males	Incidence	15-year interval
C46	Kaposi sarcoma	5	Notavailable	0.14	0.16	40-69	Saudi Arabia	Females	Mortality	Adjusted interval
C46	Kaposi sarcoma	7	Notavailable	0.19	0.21	40-69	Saudi Arabia	Females	Incidence	Adjusted interval
C46	Kaposi sarcoma	16	Notavailable	0.24	0.29	40-69	Saudi Arabia	Males	Mortality	Adjusted interval
C46	Kaposi sarcoma	47	Notavailable	0.72	0.93	40-69	Saudi Arabia	Males	Incidence	Adjusted interval
C46	Kaposi sarcoma	3	Notavailable	0.16	0.16	45-59	Saudi Arabia	Females	Mortality	15-year interval
C46	Kaposi sarcoma	5	Notavailable	0.26	0.27	45-59	Saudi Arabia	Females	Incidence	15-year interval
C46	Kaposi sarcoma	9	Notavailable	0.25	0.25	45-59	Saudi Arabia	Males	Mortality	15-year interval
C46	Kaposi sarcoma	24	Notavailable	0.66	0.69	45-59	Saudi Arabia	Males	Incidence	15-year interval
C46	Kaposi sarcoma	2	Notavailable	0.15	0.14	50-64	Saudi Arabia	Females	Mortality	15-year interval
C46	Kaposi sarcoma	3	Notavailable	0.23	0.21	50-64	Saudi Arabia	Females	Incidence	15-year interval
C46	Kaposi sarcoma	7	Notavailable	0.28	0.3	50-64	Saudi Arabia	Males	Mortality	15-year interval
C46	Kaposi sarcoma	26	Notavailable	1	1.2	50-64	Saudi Arabia	Males	Incidence	15-year interval
C46	Kaposi sarcoma	3	Notavailable	0.2	0.2	50-69	Saudi Arabia	Females	Mortality	Adjusted interval
C46	Kaposi sarcoma	4	Notavailable	0.26	0.26	50-69	Saudi Arabia	Females	Incidence	Adjusted interval
C46	Kaposi sarcoma	9	Notavailable	0.32	0.36	50-69	Saudi Arabia	Males	Mortality	Adjusted interval
C46	Kaposi sarcoma	32	Notavailable	1.1	1.3	50-69	Saudi Arabia	Males	Incidence	Adjusted interval
C46	Kaposi sarcoma	2	Notavailable	0.22	0.22	55-69	Saudi Arabia	Females	Mortality	15-year interval
C46	Kaposi sarcoma	3	Notavailable	0.33	0.3	55-69	Saudi Arabia	Females	Incidence	15-year interval
C46	Kaposi sarcoma	7	Notavailable	0.42	0.45	55-69	Saudi Arabia	Males	Mortality	15-year interval
C46	Kaposi sarcoma	27	Notavailable	1.6	1.7	55-69	Saudi Arabia	Males	Incidence	15-year interval
C46	Kaposi sarcoma	4	Notavailable	0.32	0.35	55-85	Saudi Arabia	Females	Mortality	Adjusted interval
C46	Kaposi sarcoma	5	Notavailable	0.41	0.42	55-85	Saudi Arabia	Females	Incidence	Adjusted interval
C46	Kaposi sarcoma	11	Notavailable	0.56	0.67	55-85	Saudi Arabia	Males	Mortality	Adjusted interval
C46	Kaposi sarcoma	37	Notavailable	1.9	2.1	55-85	Saudi Arabia	Males	Incidence	Adjusted interval
C46	Kaposi sarcoma	2	Notavailable	0.32	0.33	60-74	Saudi Arabia	Females	Mortality	15-year interval
C46	Kaposi sarcoma	2	Notavailable	0.32	0.33	60-74	Saudi Arabia	Females	Incidence	15-year interval
C46	Kaposi sarcoma	5	Notavailable	0.51	0.54	60-74	Saudi Arabia	Males	Mortality	15-year interval
C46	Kaposi sarcoma	19	Notavailable	1.9	1.9	60-74	Saudi Arabia	Males	Incidence	15-year interval
C46	Kaposi sarcoma	3	Notavailable	0.37	0.39	60-85+	Saudi Arabia	Females	Mortality	Adjusted interval
C46	Kaposi sarcoma	3	Notavailable	0.37	0.39	60-85+	Saudi Arabia	Females	Incidence	Adjusted interval
C46	Kaposi sarcoma	8	Notavailable	0.7	0.79	60-85+	Saudi Arabia	Males	Mortality	Adjusted interval
C46	Kaposi sarcoma	26	Notavailable	2.3	2.4	60-85+	Saudi Arabia	Males	Incidence	Adjusted interval
C46	Kaposi sarcoma	2	Notavailable	0.46	0.49	65-79	Saudi Arabia	Females	Mortality	15-year interval
C46	Kaposi sarcoma	2	Notavailable	0.46	0.49	65-79	Saudi Arabia	Females	Incidence	15-year interval
C46	Kaposi sarcoma	4	Notavailable	0.72	0.72	65-79	Saudi Arabia	Males	Mortality	15-year interval
C46	Kaposi sarcoma	12	Notavailable	2.2	2.2	65-79	Saudi Arabia	Males	Incidence	15-year interval
C46	Kaposi sarcoma	2	Notavailable	0.64	0.73	70-85+	Saudi Arabia	Females	Mortality	15-year interval
C46	Kaposi sarcoma	2	Notavailable	0.64	0.73	70-85+	Saudi Arabia	Females	Incidence	15-year interval
C46	Kaposi sarcoma	4	Notavailable	1.2	1.3	70-85+	Saudi Arabia	Males	Mortality	15-year interval
C46	Kaposi sarcoma	10	Notavailable	3.1	3.2	70-85+	Saudi Arabia	Males	Incidence	15-year interval
C46	Kaposi sarcoma	64	[14.0-292.2]	0.85	1.2	0-85+	Somalia	Males	Mortality	15-year interval
C46	Kaposi sarcoma	41	[17.1-98.5]	0.54	0.7	0-85+	Somalia	Females	Mortality	15-year interval
C46	Kaposi sarcoma	111	[23.9-515.3]	1.5	2.1	0-85+	Somalia	Males	Incidence	15-year interval
C46	Kaposi sarcoma	69	[28.4-167.4]	0.91	1.2	0-85+	Somalia	Females	Incidence	15-year interval
C46	Kaposi sarcoma	2	Notavailable	0.06	0.06	0-14	Somalia	Females	Mortality	15-year interval
C46	Kaposi sarcoma	2	Notavailable	0.06	0.06	0-14	Somalia	Females	Incidence	15-year interval
C46	Kaposi sarcoma	6	Notavailable	0.17	0.17	0-14	Somalia	Males	Mortality	15-year interval
C46	Kaposi sarcoma	8	Notavailable	0.23	0.23	0-14	Somalia	Males	Incidence	15-year interval
C46	Kaposi sarcoma	3	Notavailable	0.07	0.07	0-19	Somalia	Females	Mortality	Adjusted interval
C46	Kaposi sarcoma	3	Notavailable	0.07	0.07	0-19	Somalia	Females	Incidence	Adjusted interval
C46	Kaposi sarcoma	10	Notavailable	0.23	0.24	0-19	Somalia	Males	Mortality	Adjusted interval
C46	Kaposi sarcoma	14	Notavailable	0.32	0.34	0-19	Somalia	Males	Incidence	Adjusted interval
C46	Kaposi sarcoma	7	Notavailable	0.14	0.16	0-24	Somalia	Females	Mortality	Adjusted interval
C46	Kaposi sarcoma	11	Notavailable	0.22	0.25	0-24	Somalia	Females	Incidence	Adjusted interval
C46	Kaposi sarcoma	15	Notavailable	0.3	0.32	0-24	Somalia	Males	Mortality	Adjusted interval
C46	Kaposi sarcoma	25	Notavailable	0.49	0.55	0-24	Somalia	Males	Incidence	Adjusted interval
C46	Kaposi sarcoma	39	Notavailable	0.55	0.75	0-54	Somalia	Females	Mortality	Adjusted interval
C46	Kaposi sarcoma	65	Notavailable	0.91	1.3	0-54	Somalia	Females	Incidence	Adjusted interval
C46	Kaposi sarcoma	55	Notavailable	0.78	1.1	0-54	Somalia	Males	Mortality	Adjusted interval
C46	Kaposi sarcoma	94	Notavailable	1.3	1.8	0-54	Somalia	Males	Incidence	Adjusted interval
C46	Kaposi sarcoma	6	Notavailable	0.24	0.25	10-24	Somalia	Females	Mortality	15-year interval
C46	Kaposi sarcoma	10	Notavailable	0.4	0.43	10-24	Somalia	Females	Incidence	15-year interval
C46	Kaposi sarcoma	13	Notavailable	0.52	0.53	10-24	Somalia	Males	Mortality	15-year interval
C46	Kaposi sarcoma	23	Notavailable	0.92	0.95	10-24	Somalia	Males	Incidence	15-year interval
C46	Kaposi sarcoma	11	Notavailable	0.53	0.57	15-29	Somalia	Females	Mortality	15-year interval
C46	Kaposi sarcoma	21	Notavailable	1	1.1	15-29	Somalia	Females	Incidence	15-year interval
C46	Kaposi sarcoma	17	Notavailable	0.82	0.88	15-29	Somalia	Males	Mortality	15-year interval
C46	Kaposi sarcoma	31	Notavailable	1.5	1.6	15-29	Somalia	Males	Incidence	15-year interval
C46	Kaposi sarcoma	18	Notavailable	0.71	0.76	15-34	Somalia	Females	Mortality	Adjusted interval
C46	Kaposi sarcoma	33	Notavailable	1.3	1.4	15-34	Somalia	Females	Incidence	Adjusted interval
C46	Kaposi sarcoma	26	Notavailable	1	1.1	15-34	Somalia	Males	Mortality	Adjusted interval
C46	Kaposi sarcoma	45	Notavailable	1.8	1.9	15-34	Somalia	Males	Incidence	Adjusted interval
C46	Kaposi sarcoma	17	Notavailable	1	1	20-34	Somalia	Females	Mortality	15-year interval
C46	Kaposi sarcoma	32	Notavailable	1.9	1.9	20-34	Somalia	Females	Incidence	15-year interval
C46	Kaposi sarcoma	22	Notavailable	1.3	1.4	20-34	Somalia	Males	Mortality	15-year interval
C46	Kaposi sarcoma	39	Notavailable	2.3	2.4	20-34	Somalia	Males	Incidence	15-year interval
C46	Kaposi sarcoma	24	Notavailable	1.2	1.2	20-39	Somalia	Females	Mortality	Adjusted interval
C46	Kaposi sarcoma	43	Notavailable	2.1	2.2	20-39	Somalia	Females	Incidence	Adjusted interval
C46	Kaposi sarcoma	30	Notavailable	1.5	1.6	20-39	Somalia	Males	Mortality	Adjusted interval
C46	Kaposi sarcoma	52	Notavailable	2.6	2.7	20-39	Somalia	Males	Incidence	Adjusted interval
C46	Kaposi sarcoma	36	Notavailable	1.3	1.4	20-54	Somalia	Females	Mortality	Adjusted interval
C46	Kaposi sarcoma	62	Notavailable	2.2	2.3	20-54	Somalia	Females	Incidence	Adjusted interval
C46	Kaposi sarcoma	45	Notavailable	1.7	1.8	20-54	Somalia	Males	Mortality	Adjusted interval
C46	Kaposi sarcoma	80	Notavailable	3	3.2	20-54	Somalia	Males	Incidence	Adjusted interval
C46	Kaposi sarcoma	20	Notavailable	1.5	1.5	25-39	Somalia	Females	Mortality	15-year interval
C46	Kaposi sarcoma	35	Notavailable	2.6	2.6	25-39	Somalia	Females	Incidence	15-year interval
C46	Kaposi sarcoma	25	Notavailable	1.9	1.9	25-39	Somalia	Males	Mortality	15-year interval
C46	Kaposi sarcoma	41	Notavailable	3.1	3.2	25-39	Somalia	Males	Incidence	15-year interval
C46	Kaposi sarcoma	30	Notavailable	1.6	1.6	25-49	Somalia	Females	Mortality	Adjusted interval
C46	Kaposi sarcoma	50	Notavailable	2.6	2.6	25-49	Somalia	Females	Incidence	Adjusted interval
C46	Kaposi sarcoma	37	Notavailable	2	2.1	25-49	Somalia	Males	Mortality	Adjusted interval
C46	Kaposi sarcoma	62	Notavailable	3.4	3.5	25-49	Somalia	Males	Incidence	Adjusted interval
C46	Kaposi sarcoma	32	Notavailable	1.5	1.5	25-54	Somalia	Females	Mortality	Adjusted interval
C46	Kaposi sarcoma	54	Notavailable	2.6	2.6	25-54	Somalia	Females	Incidence	Adjusted interval
C46	Kaposi sarcoma	40	Notavailable	2	2	25-54	Somalia	Males	Mortality	Adjusted interval
C46	Kaposi sarcoma	69	Notavailable	3.4	3.5	25-54	Somalia	Males	Incidence	Adjusted interval
C46	Kaposi sarcoma	20	Notavailable	1.8	1.8	30-44	Somalia	Females	Mortality	15-year interval
C46	Kaposi sarcoma	32	Notavailable	2.9	2.9	30-44	Somalia	Females	Incidence	15-year interval
C46	Kaposi sarcoma	24	Notavailable	2.3	2.3	30-44	Somalia	Males	Mortality	15-year interval
C46	Kaposi sarcoma	39	Notavailable	3.7	3.8	30-44	Somalia	Males	Incidence	15-year interval
C46	Kaposi sarcoma	26	Notavailable	1.7	1.7	30-54	Somalia	Females	Mortality	Adjusted interval
C46	Kaposi sarcoma	42	Notavailable	2.7	2.7	30-54	Somalia	Females	Incidence	Adjusted interval
C46	Kaposi sarcoma	32	Notavailable	2.2	2.1	30-54	Somalia	Males	Mortality	Adjusted interval
C46	Kaposi sarcoma	55	Notavailable	3.7	3.8	30-54	Somalia	Males	Incidence	Adjusted interval
C46	Kaposi sarcoma	17	Notavailable	1.9	1.9	35-49	Somalia	Females	Mortality	15-year interval
C46	Kaposi sarcoma	26	Notavailable	2.9	2.8	35-49	Somalia	Females	Incidence	15-year interval
C46	Kaposi sarcoma	20	Notavailable	2.3	2.3	35-49	Somalia	Males	Mortality	15-year interval
C46	Kaposi sarcoma	34	Notavailable	4	4	35-49	Somalia	Males	Incidence	15-year interval
C46	Kaposi sarcoma	19	Notavailable	1.7	1.7	35-54	Somalia	Females	Mortality	Adjusted interval
C46	Kaposi sarcoma	30	Notavailable	2.7	2.7	35-54	Somalia	Females	Incidence	Adjusted interval
C46	Kaposi sarcoma	23	Notavailable	2.2	2.2	35-54	Somalia	Males	Mortality	Adjusted interval
C46	Kaposi sarcoma	41	Notavailable	3.9	3.9	35-54	Somalia	Males	Incidence	Adjusted interval
C46	Kaposi sarcoma	12	Notavailable	1.6	1.6	40-54	Somalia	Females	Mortality	15-year interval
C46	Kaposi sarcoma	19	Notavailable	2.6	2.5	40-54	Somalia	Females	Incidence	15-year interval
C46	Kaposi sarcoma	15	Notavailable	2.1	2.1	40-54	Somalia	Males	Mortality	15-year interval
C46	Kaposi sarcoma	28	Notavailable	4	3.9	40-54	Somalia	Males	Incidence	15-year interval
C46	Kaposi sarcoma	14	Notavailable	1.3	1.2	40-69	Somalia	Females	Mortality	Adjusted interval
C46	Kaposi sarcoma	23	Notavailable	2.1	1.9	40-69	Somalia	Females	Incidence	Adjusted interval
C46	Kaposi sarcoma	22	Notavailable	2	2	40-69	Somalia	Males	Mortality	Adjusted interval
C46	Kaposi sarcoma	42	Notavailable	3.9	3.9	40-69	Somalia	Males	Incidence	Adjusted interval
C46	Kaposi sarcoma	7	Notavailable	1.2	1.1	45-59	Somalia	Females	Mortality	15-year interval
C46	Kaposi sarcoma	12	Notavailable	2	2	45-59	Somalia	Females	Incidence	15-year interval
C46	Kaposi sarcoma	11	Notavailable	1.9	1.9	45-59	Somalia	Males	Mortality	15-year interval
C46	Kaposi sarcoma	22	Notavailable	3.8	3.8	45-59	Somalia	Males	Incidence	15-year interval
C46	Kaposi sarcoma	3	Notavailable	0.63	0.58	50-64	Somalia	Females	Mortality	15-year interval
C46	Kaposi sarcoma	7	Notavailable	1.5	1.4	50-64	Somalia	Females	Incidence	15-year interval
C46	Kaposi sarcoma	8	Notavailable	1.7	1.7	50-64	Somalia	Males	Mortality	15-year interval
C46	Kaposi sarcoma	17	Notavailable	3.6	3.6	50-64	Somalia	Males	Incidence	15-year interval
C46	Kaposi sarcoma	4	Notavailable	0.7	0.68	50-69	Somalia	Females	Mortality	Adjusted interval
C46	Kaposi sarcoma	8	Notavailable	1.4	1.4	50-69	Somalia	Females	Incidence	Adjusted interval
C46	Kaposi sarcoma	10	Notavailable	1.8	1.8	50-69	Somalia	Males	Mortality	Adjusted interval
C46	Kaposi sarcoma	21	Notavailable	3.7	3.7	50-69	Somalia	Males	Incidence	Adjusted interval
C46	Kaposi sarcoma	3	Notavailable	0.1	0.1	05-19	Somalia	Females	Mortality	15-year interval
C46	Kaposi sarcoma	3	Notavailable	0.1	0.1	05-19	Somalia	Females	Incidence	15-year interval
C46	Kaposi sarcoma	9	Notavailable	0.3	0.32	05-19	Somalia	Males	Mortality	15-year interval
C46	Kaposi sarcoma	13	Notavailable	0.44	0.46	05-19	Somalia	Males	Incidence	15-year interval
C46	Kaposi sarcoma	2	Notavailable	0.54	0.53	55-69	Somalia	Females	Mortality	15-year interval
C46	Kaposi sarcoma	4	Notavailable	1.1	1.1	55-69	Somalia	Females	Incidence	15-year interval
C46	Kaposi sarcoma	7	Notavailable	1.9	1.9	55-69	Somalia	Males	Mortality	15-year interval
C46	Kaposi sarcoma	14	Notavailable	3.8	3.8	55-69	Somalia	Males	Incidence	15-year interval
C46	Kaposi sarcoma	2	Notavailable	0.41	0.39	55-85	Somalia	Females	Mortality	Adjusted interval
C46	Kaposi sarcoma	4	Notavailable	0.81	0.78	55-85	Somalia	Females	Incidence	Adjusted interval
C46	Kaposi sarcoma	9	Notavailable	1.9	1.8	55-85	Somalia	Males	Mortality	Adjusted interval
C46	Kaposi sarcoma	17	Notavailable	3.5	3.4	55-85	Somalia	Males	Incidence	Adjusted interval
C46	Kaposi sarcoma	1	Notavailable	0.37	0.37	60-74	Somalia	Females	Mortality	15-year interval
C46	Kaposi sarcoma	2	Notavailable	0.73	0.73	60-74	Somalia	Females	Incidence	15-year interval
C46	Kaposi sarcoma	5	Notavailable	1.8	1.8	60-74	Somalia	Males	Mortality	15-year interval
C46	Kaposi sarcoma	10	Notavailable	3.6	3.7	60-74	Somalia	Males	Incidence	15-year interval
C46	Kaposi sarcoma	1	Notavailable	0.3	0.3	60-85+	Somalia	Females	Mortality	Adjusted interval
C46	Kaposi sarcoma	2	Notavailable	0.6	0.6	60-85+	Somalia	Females	Incidence	Adjusted interval
C46	Kaposi sarcoma	6	Notavailable	1.8	1.8	60-85+	Somalia	Males	Mortality	Adjusted interval
C46	Kaposi sarcoma	11	Notavailable	3.4	3.3	60-85+	Somalia	Males	Incidence	Adjusted interval
C46	Kaposi sarcoma	1	Notavailable	0.53	0.55	65-79	Somalia	Females	Mortality	15-year interval
C46	Kaposi sarcoma	1	Notavailable	0.53	0.55	65-79	Somalia	Females	Incidence	15-year interval
C46	Kaposi sarcoma	4	Notavailable	2.2	2.2	65-79	Somalia	Males	Mortality	15-year interval
C46	Kaposi sarcoma	7	Notavailable	3.8	3.8	65-79	Somalia	Males	Incidence	15-year interval
C46	Kaposi sarcoma	2	Notavailable	1.8	1.6	70-85+	Somalia	Males	Mortality	15-year interval
C46	Kaposi sarcoma	3	Notavailable	2.7	2.5	70-85+	Somalia	Males	Incidence	15-year interval
C46	Kaposi sarcoma	17	[1.4-199.6]	0.08	0.09	0-85+	Sudan	Females	Incidence	15-year interval
C46	Kaposi sarcoma	38	[17.8-81.3]	0.18	0.29	0-85+	Sudan	Males	Mortality	15-year interval
C46	Kaposi sarcoma	8	[4.2-15.3]	0.04	0.04	0-85+	Sudan	Females	Mortality	15-year interval
C46	Kaposi sarcoma	88	[41.9-184.9]	0.42	0.68	0-85+	Sudan	Males	Incidence	15-year interval
C46	Kaposi sarcoma	4	Notavailable	0.05	0.04	0-14	Sudan	Males	Incidence	15-year interval
C46	Kaposi sarcoma	4	Notavailable	0.04	0.03	0-19	Sudan	Males	Incidence	Adjusted interval
C46	Kaposi sarcoma	3	Notavailable	0.02	0.03	0-24	Sudan	Females	Incidence	Adjusted interval
C46	Kaposi sarcoma	6	Notavailable	0.05	0.05	0-24	Sudan	Males	Incidence	Adjusted interval
C46	Kaposi sarcoma	8	Notavailable	0.04	0.05	0-54	Sudan	Females	Mortality	Adjusted interval
C46	Kaposi sarcoma	17	Notavailable	0.09	0.11	0-54	Sudan	Females	Incidence	Adjusted interval
C46	Kaposi sarcoma	21	Notavailable	0.11	0.13	0-54	Sudan	Males	Mortality	Adjusted interval
C46	Kaposi sarcoma	51	Notavailable	0.27	0.37	0-54	Sudan	Males	Incidence	Adjusted interval
C46	Kaposi sarcoma	3	Notavailable	0.04	0.05	10-24	Sudan	Females	Incidence	15-year interval
C46	Kaposi sarcoma	6	Notavailable	0.09	0.08	10-24	Sudan	Males	Incidence	15-year interval
C46	Kaposi sarcoma	4	Notavailable	0.07	0.08	15-29	Sudan	Females	Mortality	15-year interval
C46	Kaposi sarcoma	4	Notavailable	0.07	0.07	15-29	Sudan	Females	Incidence	15-year interval
C46	Kaposi sarcoma	19	Notavailable	0.32	0.38	15-29	Sudan	Males	Mortality	15-year interval
C46	Kaposi sarcoma	8	Notavailable	0.14	0.15	15-29	Sudan	Males	Incidence	15-year interval
C46	Kaposi sarcoma	4	Notavailable	0.06	0.06	15-34	Sudan	Females	Mortality	Adjusted interval
C46	Kaposi sarcoma	6	Notavailable	0.08	0.09	15-34	Sudan	Females	Incidence	Adjusted interval
C46	Kaposi sarcoma	19	Notavailable	0.26	0.31	15-34	Sudan	Males	Mortality	Adjusted interval
C46	Kaposi sarcoma	10	Notavailable	0.14	0.15	15-34	Sudan	Males	Incidence	Adjusted interval
C46	Kaposi sarcoma	4	Notavailable	0.08	0.09	20-34	Sudan	Females	Mortality	15-year interval
C46	Kaposi sarcoma	6	Notavailable	0.12	0.12	20-34	Sudan	Females	Incidence	15-year interval
C46	Kaposi sarcoma	19	Notavailable	0.39	0.43	20-34	Sudan	Males	Mortality	15-year interval
C46	Kaposi sarcoma	10	Notavailable	0.21	0.21	20-34	Sudan	Males	Incidence	15-year interval
C46	Kaposi sarcoma	8	Notavailable	0.13	0.15	20-39	Sudan	Females	Mortality	Adjusted interval
C46	Kaposi sarcoma	10	Notavailable	0.17	0.17	20-39	Sudan	Females	Incidence	Adjusted interval
C46	Kaposi sarcoma	19	Notavailable	0.32	0.34	20-39	Sudan	Males	Mortality	Adjusted interval
C46	Kaposi sarcoma	19	Notavailable	0.32	0.35	20-39	Sudan	Males	Incidence	Adjusted interval
C46	Kaposi sarcoma	8	Notavailable	0.09	0.09	20-54	Sudan	Females	Mortality	Adjusted interval
C46	Kaposi sarcoma	17	Notavailable	0.2	0.21	20-54	Sudan	Females	Incidence	Adjusted interval
C46	Kaposi sarcoma	21	Notavailable	0.25	0.24	20-54	Sudan	Males	Mortality	Adjusted interval
C46	Kaposi sarcoma	47	Notavailable	0.57	0.67	20-54	Sudan	Males	Incidence	Adjusted interval
C46	Kaposi sarcoma	8	Notavailable	0.2	0.2	25-39	Sudan	Females	Mortality	15-year interval
C46	Kaposi sarcoma	7	Notavailable	0.17	0.17	25-39	Sudan	Females	Incidence	15-year interval
C46	Kaposi sarcoma	19	Notavailable	0.48	0.47	25-39	Sudan	Males	Mortality	15-year interval
C46	Kaposi sarcoma	17	Notavailable	0.43	0.44	25-39	Sudan	Males	Incidence	15-year interval
C46	Kaposi sarcoma	8	Notavailable	0.14	0.13	25-49	Sudan	Females	Mortality	Adjusted interval
C46	Kaposi sarcoma	14	Notavailable	0.24	0.25	25-49	Sudan	Females	Incidence	Adjusted interval
C46	Kaposi sarcoma	20	Notavailable	0.35	0.32	25-49	Sudan	Males	Mortality	Adjusted interval
C46	Kaposi sarcoma	38	Notavailable	0.67	0.74	25-49	Sudan	Males	Incidence	Adjusted interval
C46	Kaposi sarcoma	8	Notavailable	0.12	0.11	25-54	Sudan	Females	Mortality	Adjusted interval
C46	Kaposi sarcoma	14	Notavailable	0.21	0.22	25-54	Sudan	Females	Incidence	Adjusted interval
C46	Kaposi sarcoma	21	Notavailable	0.33	0.3	25-54	Sudan	Males	Mortality	Adjusted interval
C46	Kaposi sarcoma	45	Notavailable	0.71	0.79	25-54	Sudan	Males	Incidence	Adjusted interval
C46	Kaposi sarcoma	4	Notavailable	0.12	0.11	30-44	Sudan	Females	Mortality	15-year interval
C46	Kaposi sarcoma	11	Notavailable	0.32	0.33	30-44	Sudan	Females	Incidence	15-year interval
C46	Kaposi sarcoma	22	Notavailable	0.67	0.73	30-44	Sudan	Males	Incidence	15-year interval
C46	Kaposi sarcoma	4	Notavailable	0.08	0.07	30-54	Sudan	Females	Mortality	Adjusted interval
C46	Kaposi sarcoma	13	Notavailable	0.26	0.26	30-54	Sudan	Females	Incidence	Adjusted interval
C46	Kaposi sarcoma	2	Notavailable	0.04	0.05	30-54	Sudan	Males	Mortality	Adjusted interval
C46	Kaposi sarcoma	39	Notavailable	0.82	0.9	30-54	Sudan	Males	Incidence	Adjusted interval
C46	Kaposi sarcoma	4	Notavailable	0.13	0.11	35-49	Sudan	Females	Mortality	15-year interval
C46	Kaposi sarcoma	11	Notavailable	0.37	0.37	35-49	Sudan	Females	Incidence	15-year interval
C46	Kaposi sarcoma	1	Notavailable	0.04	0.04	35-49	Sudan	Males	Mortality	15-year interval
C46	Kaposi sarcoma	30	Notavailable	1.1	1.1	35-49	Sudan	Males	Incidence	15-year interval
C46	Kaposi sarcoma	4	Notavailable	0.11	0.09	35-54	Sudan	Females	Mortality	Adjusted interval
C46	Kaposi sarcoma	11	Notavailable	0.3	0.29	35-54	Sudan	Females	Incidence	Adjusted interval
C46	Kaposi sarcoma	2	Notavailable	0.06	0.07	35-54	Sudan	Males	Mortality	Adjusted interval
C46	Kaposi sarcoma	37	Notavailable	1.1	1.1	35-54	Sudan	Males	Incidence	Adjusted interval
C46	Kaposi sarcoma	7	Notavailable	0.28	0.27	40-54	Sudan	Females	Incidence	15-year interval
C46	Kaposi sarcoma	2	Notavailable	0.09	0.09	40-54	Sudan	Males	Mortality	15-year interval
C46	Kaposi sarcoma	28	Notavailable	1.2	1.2	40-54	Sudan	Males	Incidence	15-year interval
C46	Kaposi sarcoma	7	Notavailable	0.19	0.16	40-69	Sudan	Females	Incidence	Adjusted interval
C46	Kaposi sarcoma	8	Notavailable	0.23	0.27	40-69	Sudan	Males	Mortality	Adjusted interval
C46	Kaposi sarcoma	45	Notavailable	1.3	1.3	40-69	Sudan	Males	Incidence	Adjusted interval
C46	Kaposi sarcoma	2	Notavailable	0.1	0.1	45-59	Sudan	Females	Incidence	15-year interval
C46	Kaposi sarcoma	3	Notavailable	0.15	0.16	45-59	Sudan	Males	Mortality	15-year interval
C46	Kaposi sarcoma	21	Notavailable	1.1	1.1	45-59	Sudan	Males	Incidence	15-year interval
C46	Kaposi sarcoma	4	Notavailable	0.26	0.28	50-64	Sudan	Males	Mortality	15-year interval
C46	Kaposi sarcoma	17	Notavailable	1.1	1.1	50-64	Sudan	Males	Incidence	15-year interval
C46	Kaposi sarcoma	7	Notavailable	0.38	0.42	50-69	Sudan	Males	Mortality	Adjusted interval
C46	Kaposi sarcoma	24	Notavailable	1.3	1.4	50-69	Sudan	Males	Incidence	Adjusted interval
C46	Kaposi sarcoma	4	Notavailable	0.05	0.05	05-19	Sudan	Males	Incidence	15-year interval
C46	Kaposi sarcoma	6	Notavailable	0.51	0.54	55-69	Sudan	Males	Mortality	15-year interval
C46	Kaposi sarcoma	17	Notavailable	1.4	1.5	55-69	Sudan	Males	Incidence	15-year interval
C46	Kaposi sarcoma	17	Notavailable	1.1	1.2	55-85	Sudan	Males	Mortality	Adjusted interval
C46	Kaposi sarcoma	37	Notavailable	2.3	2.5	55-85	Sudan	Males	Incidence	Adjusted interval
C46	Kaposi sarcoma	8	Notavailable	0.91	0.91	60-74	Sudan	Males	Mortality	15-year interval
C46	Kaposi sarcoma	20	Notavailable	2.3	2.3	60-74	Sudan	Males	Incidence	15-year interval
C46	Kaposi sarcoma	16	Notavailable	1.5	1.6	60-85+	Sudan	Males	Mortality	Adjusted interval
C46	Kaposi sarcoma	33	Notavailable	3	3.1	60-85+	Sudan	Males	Incidence	Adjusted interval
C46	Kaposi sarcoma	9	Notavailable	1.5	1.5	65-79	Sudan	Males	Mortality	15-year interval
C46	Kaposi sarcoma	20	Notavailable	3.3	3.3	65-79	Sudan	Males	Incidence	15-year interval
C46	Kaposi sarcoma	11	Notavailable	2.7	3	70-85+	Sudan	Males	Mortality	15-year interval
C46	Kaposi sarcoma	20	Notavailable	5	5.1	70-85+	Sudan	Males	Incidence	15-year interval
C46	Kaposi sarcoma	2	[0.30-11.9]	0.02	0.03	0-85+	Syria	Females	Mortality	15-year interval
C46	Kaposi sarcoma	2	[0.30-14.6]	0.02	0.03	0-85+	Syria	Females	Incidence	15-year interval
C46	Kaposi sarcoma	8	[1.9-34.3]	0.09	0.13	0-85+	Syria	Males	Mortality	15-year interval
C46	Kaposi sarcoma	17	[3.3-86.3]	0.18	0.26	0-85+	Syria	Males	Incidence	15-year interval
C46	Kaposi sarcoma	1	Notavailable	0.01	0.01	0-54	Syria	Females	Mortality	Adjusted interval
C46	Kaposi sarcoma	1	Notavailable	0.01	0.01	0-54	Syria	Females	Incidence	Adjusted interval
C46	Kaposi sarcoma	2	Notavailable	0.02	0.03	0-54	Syria	Males	Mortality	Adjusted interval
C46	Kaposi sarcoma	3	Notavailable	0.04	0.04	0-54	Syria	Males	Incidence	Adjusted interval
C46	Kaposi sarcoma	1	Notavailable	0.03	0.03	15-34	Syria	Females	Incidence	Adjusted interval
C46	Kaposi sarcoma	1	Notavailable	0.03	0.03	15-34	Syria	Males	Incidence	Adjusted interval
C46	Kaposi sarcoma	1	Notavailable	0.05	0.05	20-34	Syria	Females	Incidence	15-year interval
C46	Kaposi sarcoma	1	Notavailable	0.05	0.05	20-34	Syria	Males	Incidence	15-year interval
C46	Kaposi sarcoma	1	Notavailable	0.04	0.04	20-39	Syria	Females	Incidence	Adjusted interval
C46	Kaposi sarcoma	2	Notavailable	0.07	0.07	20-39	Syria	Males	Incidence	Adjusted interval
C46	Kaposi sarcoma	1	Notavailable	0.03	0.03	20-54	Syria	Females	Mortality	Adjusted interval
C46	Kaposi sarcoma	1	Notavailable	0.03	0.02	20-54	Syria	Females	Incidence	Adjusted interval
C46	Kaposi sarcoma	2	Notavailable	0.05	0.06	20-54	Syria	Males	Mortality	Adjusted interval
C46	Kaposi sarcoma	3	Notavailable	0.08	0.08	20-54	Syria	Males	Incidence	Adjusted interval
C46	Kaposi sarcoma	1	Notavailable	0.06	0.05	25-39	Syria	Females	Incidence	15-year interval
C46	Kaposi sarcoma	2	Notavailable	0.11	0.1	25-39	Syria	Males	Incidence	15-year interval
C46	Kaposi sarcoma	1	Notavailable	0.04	0.04	25-49	Syria	Females	Mortality	Adjusted interval
C46	Kaposi sarcoma	1	Notavailable	0.04	0.03	25-49	Syria	Females	Incidence	Adjusted interval
C46	Kaposi sarcoma	1	Notavailable	0.04	0.04	25-49	Syria	Males	Mortality	Adjusted interval
C46	Kaposi sarcoma	2	Notavailable	0.08	0.07	25-49	Syria	Males	Incidence	Adjusted interval
C46	Kaposi sarcoma	1	Notavailable	0.03	0.03	25-54	Syria	Females	Mortality	Adjusted interval
C46	Kaposi sarcoma	1	Notavailable	0.03	0.03	25-54	Syria	Females	Incidence	Adjusted interval
C46	Kaposi sarcoma	2	Notavailable	0.07	0.08	25-54	Syria	Males	Mortality	Adjusted interval
C46	Kaposi sarcoma	3	Notavailable	0.1	0.1	25-54	Syria	Males	Incidence	Adjusted interval
C46	Kaposi sarcoma	1	Notavailable	0.06	0.07	30-44	Syria	Females	Mortality	15-year interval
C46	Kaposi sarcoma	1	Notavailable	0.06	0.06	30-44	Syria	Females	Incidence	15-year interval
C46	Kaposi sarcoma	1	Notavailable	0.06	0.07	30-44	Syria	Males	Mortality	15-year interval
C46	Kaposi sarcoma	2	Notavailable	0.12	0.12	30-44	Syria	Males	Incidence	15-year interval
C46	Kaposi sarcoma	1	Notavailable	0.04	0.04	30-54	Syria	Females	Mortality	Adjusted interval
C46	Kaposi sarcoma	1	Notavailable	0.04	0.04	30-54	Syria	Females	Incidence	Adjusted interval
C46	Kaposi sarcoma	2	Notavailable	0.09	0.1	30-54	Syria	Males	Mortality	Adjusted interval
C46	Kaposi sarcoma	3	Notavailable	0.13	0.12	30-54	Syria	Males	Incidence	Adjusted interval
C46	Kaposi sarcoma	1	Notavailable	0.07	0.07	35-49	Syria	Females	Mortality	15-year interval
C46	Kaposi sarcoma	1	Notavailable	0.07	0.07	35-49	Syria	Males	Mortality	15-year interval
C46	Kaposi sarcoma	1	Notavailable	0.07	0.06	35-49	Syria	Males	Incidence	15-year interval
C46	Kaposi sarcoma	1	Notavailable	0.06	0.05	35-54	Syria	Females	Mortality	Adjusted interval
C46	Kaposi sarcoma	2	Notavailable	0.12	0.12	35-54	Syria	Males	Mortality	Adjusted interval
C46	Kaposi sarcoma	2	Notavailable	0.12	0.11	35-54	Syria	Males	Incidence	Adjusted interval
C46	Kaposi sarcoma	1	Notavailable	0.08	0.07	40-54	Syria	Females	Mortality	15-year interval
C46	Kaposi sarcoma	2	Notavailable	0.17	0.17	40-54	Syria	Males	Mortality	15-year interval
C46	Kaposi sarcoma	1	Notavailable	0.09	0.09	40-54	Syria	Males	Incidence	15-year interval
C46	Kaposi sarcoma	1	Notavailable	0.05	0.04	40-69	Syria	Females	Mortality	Adjusted interval
C46	Kaposi sarcoma	5	Notavailable	0.27	0.28	40-69	Syria	Males	Mortality	Adjusted interval
C46	Kaposi sarcoma	8	Notavailable	0.44	0.46	40-69	Syria	Males	Incidence	Adjusted interval
C46	Kaposi sarcoma	2	Notavailable	0.2	0.19	45-59	Syria	Males	Mortality	15-year interval
C46	Kaposi sarcoma	4	Notavailable	0.4	0.38	45-59	Syria	Males	Incidence	15-year interval
C46	Kaposi sarcoma	4	Notavailable	0.48	0.5	50-64	Syria	Males	Mortality	15-year interval
C46	Kaposi sarcoma	8	Notavailable	0.95	1	50-64	Syria	Males	Incidence	15-year interval
C46	Kaposi sarcoma	4	Notavailable	0.4	0.41	50-69	Syria	Males	Mortality	Adjusted interval
C46	Kaposi sarcoma	8	Notavailable	0.8	0.81	50-69	Syria	Males	Incidence	Adjusted interval
C46	Kaposi sarcoma	3	Notavailable	0.45	0.46	55-69	Syria	Males	Mortality	15-year interval
C46	Kaposi sarcoma	7	Notavailable	1.1	1	55-69	Syria	Males	Incidence	15-year interval
C46	Kaposi sarcoma	1	Notavailable	0.1	0.12	55-85	Syria	Females	Mortality	Adjusted interval
C46	Kaposi sarcoma	1	Notavailable	0.1	0.12	55-85	Syria	Females	Incidence	Adjusted interval
C46	Kaposi sarcoma	6	Notavailable	0.68	0.68	55-85	Syria	Males	Mortality	Adjusted interval
C46	Kaposi sarcoma	14	Notavailable	1.6	1.5	55-85	Syria	Males	Incidence	Adjusted interval
C46	Kaposi sarcoma	1	Notavailable	0.19	0.2	60-74	Syria	Females	Mortality	15-year interval
C46	Kaposi sarcoma	1	Notavailable	0.19	0.2	60-74	Syria	Females	Incidence	15-year interval
C46	Kaposi sarcoma	3	Notavailable	0.64	0.64	60-74	Syria	Males	Mortality	15-year interval
C46	Kaposi sarcoma	5	Notavailable	1.1	1	60-74	Syria	Males	Incidence	15-year interval
C46	Kaposi sarcoma	1	Notavailable	0.14	0.16	60-85+	Syria	Females	Mortality	Adjusted interval
C46	Kaposi sarcoma	1	Notavailable	0.14	0.16	60-85+	Syria	Females	Incidence	Adjusted interval
C46	Kaposi sarcoma	5	Notavailable	0.84	0.8	60-85+	Syria	Males	Mortality	Adjusted interval
C46	Kaposi sarcoma	11	Notavailable	1.9	1.7	60-85+	Syria	Males	Incidence	Adjusted interval
C46	Kaposi sarcoma	1	Notavailable	0.27	0.3	65-79	Syria	Females	Mortality	15-year interval
C46	Kaposi sarcoma	1	Notavailable	0.27	0.3	65-79	Syria	Females	Incidence	15-year interval
C46	Kaposi sarcoma	2	Notavailable	0.64	0.63	65-79	Syria	Males	Mortality	15-year interval
C46	Kaposi sarcoma	4	Notavailable	1.3	1.2	65-79	Syria	Males	Incidence	15-year interval
C46	Kaposi sarcoma	1	Notavailable	0.36	0.45	70-85+	Syria	Females	Mortality	15-year interval
C46	Kaposi sarcoma	1	Notavailable	0.36	0.45	70-85+	Syria	Females	Incidence	15-year interval
C46	Kaposi sarcoma	3	Notavailable	1.4	1.3	70-85+	Syria	Males	Mortality	15-year interval
C46	Kaposi sarcoma	7	Notavailable	3.2	2.8	70-85+	Syria	Males	Incidence	15-year interval
C46	Kaposi sarcoma	36	[20.2-64.2]	0.62	0.55	0-85+	Tunisia	Males	Incidence	15-year interval
C46	Kaposi sarcoma	8	[3.0-21.6]	0.14	0.1	0-85+	Tunisia	Females	Mortality	15-year interval
C46	Kaposi sarcoma	18	[7.3-44.4]	0.31	0.24	0-85+	Tunisia	Females	Incidence	15-year interval
C46	Kaposi sarcoma	15	[7.9-28.4]	0.26	0.24	0-85+	Tunisia	Males	Mortality	15-year interval
C46	Kaposi sarcoma	2	Notavailable	0.04	0.03	0-54	Tunisia	Females	Incidence	Adjusted interval
C46	Kaposi sarcoma	6	Notavailable	0.13	0.11	0-54	Tunisia	Males	Incidence	Adjusted interval
C46	Kaposi sarcoma	1	Notavailable	0.08	0.07	15-29	Tunisia	Males	Incidence	15-year interval
C46	Kaposi sarcoma	2	Notavailable	0.11	0.09	15-34	Tunisia	Males	Incidence	Adjusted interval
C46	Kaposi sarcoma	2	Notavailable	0.14	0.13	20-34	Tunisia	Males	Incidence	15-year interval
C46	Kaposi sarcoma	2	Notavailable	0.11	0.1	20-39	Tunisia	Males	Incidence	Adjusted interval
C46	Kaposi sarcoma	2	Notavailable	0.07	0.07	20-54	Tunisia	Females	Incidence	Adjusted interval
C46	Kaposi sarcoma	6	Notavailable	0.2	0.2	20-54	Tunisia	Males	Incidence	Adjusted interval
C46	Kaposi sarcoma	2	Notavailable	0.14	0.14	25-39	Tunisia	Males	Incidence	15-year interval
C46	Kaposi sarcoma	1	Notavailable	0.04	0.05	25-49	Tunisia	Females	Incidence	Adjusted interval
C46	Kaposi sarcoma	4	Notavailable	0.19	0.19	25-49	Tunisia	Males	Incidence	Adjusted interval
C46	Kaposi sarcoma	2	Notavailable	0.08	0.08	25-54	Tunisia	Females	Incidence	Adjusted interval
C46	Kaposi sarcoma	6	Notavailable	0.24	0.24	25-54	Tunisia	Males	Incidence	Adjusted interval
C46	Kaposi sarcoma	3	Notavailable	0.23	0.24	30-44	Tunisia	Males	Incidence	15-year interval
C46	Kaposi sarcoma	2	Notavailable	0.09	0.1	30-54	Tunisia	Females	Incidence	Adjusted interval
C46	Kaposi sarcoma	5	Notavailable	0.25	0.25	30-54	Tunisia	Males	Incidence	Adjusted interval
C46	Kaposi sarcoma	1	Notavailable	0.08	0.09	35-49	Tunisia	Females	Incidence	15-year interval
C46	Kaposi sarcoma	2	Notavailable	0.17	0.18	35-49	Tunisia	Males	Incidence	15-year interval
C46	Kaposi sarcoma	2	Notavailable	0.12	0.13	35-54	Tunisia	Females	Incidence	Adjusted interval
C46	Kaposi sarcoma	4	Notavailable	0.26	0.26	35-54	Tunisia	Males	Incidence	Adjusted interval
C46	Kaposi sarcoma	2	Notavailable	0.17	0.17	40-54	Tunisia	Females	Incidence	15-year interval
C46	Kaposi sarcoma	4	Notavailable	0.37	0.36	40-54	Tunisia	Males	Incidence	15-year interval
C46	Kaposi sarcoma	1	Notavailable	0.05	0.05	40-69	Tunisia	Females	Mortality	Adjusted interval
C46	Kaposi sarcoma	8	Notavailable	0.42	0.42	40-69	Tunisia	Females	Incidence	Adjusted interval
C46	Kaposi sarcoma	3	Notavailable	0.17	0.18	40-69	Tunisia	Males	Mortality	Adjusted interval
C46	Kaposi sarcoma	16	Notavailable	0.88	0.89	40-69	Tunisia	Males	Incidence	Adjusted interval
C46	Kaposi sarcoma	4	Notavailable	0.38	0.37	45-59	Tunisia	Females	Incidence	15-year interval
C46	Kaposi sarcoma	5	Notavailable	0.5	0.45	45-59	Tunisia	Males	Incidence	15-year interval
C46	Kaposi sarcoma	1	Notavailable	0.11	0.12	50-64	Tunisia	Females	Mortality	15-year interval
C46	Kaposi sarcoma	6	Notavailable	0.64	0.66	50-64	Tunisia	Females	Incidence	15-year interval
C46	Kaposi sarcoma	1	Notavailable	0.11	0.12	50-64	Tunisia	Males	Mortality	15-year interval
C46	Kaposi sarcoma	8	Notavailable	0.89	0.89	50-64	Tunisia	Males	Incidence	15-year interval
C46	Kaposi sarcoma	1	Notavailable	0.09	0.1	50-69	Tunisia	Females	Mortality	Adjusted interval
C46	Kaposi sarcoma	7	Notavailable	0.62	0.63	50-69	Tunisia	Females	Incidence	Adjusted interval
C46	Kaposi sarcoma	3	Notavailable	0.28	0.31	50-69	Tunisia	Males	Mortality	Adjusted interval
C46	Kaposi sarcoma	14	Notavailable	1.3	1.4	50-69	Tunisia	Males	Incidence	Adjusted interval
C46	Kaposi sarcoma	1	Notavailable	0.13	0.14	55-69	Tunisia	Females	Mortality	15-year interval
C46	Kaposi sarcoma	6	Notavailable	0.78	0.79	55-69	Tunisia	Females	Incidence	15-year interval
C46	Kaposi sarcoma	3	Notavailable	0.41	0.46	55-69	Tunisia	Males	Mortality	15-year interval
C46	Kaposi sarcoma	12	Notavailable	1.6	1.7	55-69	Tunisia	Males	Incidence	15-year interval
C46	Kaposi sarcoma	8	Notavailable	0.73	0.68	55-85	Tunisia	Females	Mortality	Adjusted interval
C46	Kaposi sarcoma	16	Notavailable	1.5	1.4	55-85	Tunisia	Females	Incidence	Adjusted interval
C46	Kaposi sarcoma	15	Notavailable	1.5	1.6	55-85	Tunisia	Males	Mortality	Adjusted interval
C46	Kaposi sarcoma	30	Notavailable	3	3.1	55-85	Tunisia	Males	Incidence	Adjusted interval
C46	Kaposi sarcoma	4	Notavailable	0.69	0.71	60-74	Tunisia	Females	Mortality	15-year interval
C46	Kaposi sarcoma	8	Notavailable	1.4	1.4	60-74	Tunisia	Females	Incidence	15-year interval
C46	Kaposi sarcoma	7	Notavailable	1.3	1.4	60-74	Tunisia	Males	Mortality	15-year interval
C46	Kaposi sarcoma	15	Notavailable	2.8	3	60-74	Tunisia	Males	Incidence	15-year interval
C46	Kaposi sarcoma	8	Notavailable	1	0.93	60-85+	Tunisia	Females	Mortality	Adjusted interval
C46	Kaposi sarcoma	14	Notavailable	1.8	1.7	60-85+	Tunisia	Females	Incidence	Adjusted interval
C46	Kaposi sarcoma	15	Notavailable	2.2	2.1	60-85+	Tunisia	Males	Mortality	Adjusted interval
C46	Kaposi sarcoma	27	Notavailable	3.9	3.8	60-85+	Tunisia	Males	Incidence	Adjusted interval
C46	Kaposi sarcoma	5	Notavailable	1.2	1.2	65-79	Tunisia	Females	Mortality	15-year interval
C46	Kaposi sarcoma	8	Notavailable	1.9	1.9	65-79	Tunisia	Females	Incidence	15-year interval
C46	Kaposi sarcoma	9	Notavailable	2.6	2.5	65-79	Tunisia	Males	Mortality	15-year interval
C46	Kaposi sarcoma	17	Notavailable	4.8	4.8	65-79	Tunisia	Males	Incidence	15-year interval
C46	Kaposi sarcoma	7	Notavailable	2.1	2.2	70-85+	Tunisia	Females	Mortality	15-year interval
C46	Kaposi sarcoma	10	Notavailable	3	3	70-85+	Tunisia	Females	Incidence	15-year interval
C46	Kaposi sarcoma	12	Notavailable	4.6	4.6	70-85+	Tunisia	Males	Mortality	15-year interval
C46	Kaposi sarcoma	18	Notavailable	6.9	6.8	70-85+	Tunisia	Males	Incidence	15-year interval
C46	Kaposi sarcoma	1	[0.10-12.4]	0.04	0.17	0-85+	UAE	Females	Mortality	15-year interval
C46	Kaposi sarcoma	1	[0.10-9.4]	0.04	0.17	0-85+	UAE	Females	Incidence	15-year interval
C46	Kaposi sarcoma	2	[0.60-7.1]	0.03	0.13	0-85+	UAE	Males	Mortality	15-year interval
C46	Kaposi sarcoma	2	[0.70-6.1]	0.03	0.13	0-85+	UAE	Males	Incidence	15-year interval
C46	Kaposi sarcoma	1	Notavailable	0.02	0.01	0-54	UAE	Males	Mortality	Adjusted interval
C46	Kaposi sarcoma	1	Notavailable	0.02	0.01	0-54	UAE	Males	Incidence	Adjusted interval
C46	Kaposi sarcoma	1	Notavailable	0.06	0.03	15-29	UAE	Males	Incidence	15-year interval
C46	Kaposi sarcoma	1	Notavailable	0.04	0.03	15-34	UAE	Males	Incidence	Adjusted interval
C46	Kaposi sarcoma	1	Notavailable	0.04	0.04	20-34	UAE	Males	Incidence	15-year interval
C46	Kaposi sarcoma	1	Notavailable	0.03	0.03	20-39	UAE	Males	Incidence	Adjusted interval
C46	Kaposi sarcoma	1	Notavailable	0.02	0.02	20-54	UAE	Males	Mortality	Adjusted interval
C46	Kaposi sarcoma	1	Notavailable	0.02	0.02	20-54	UAE	Males	Incidence	Adjusted interval
C46	Kaposi sarcoma	1	Notavailable	0.03	0.04	25-39	UAE	Males	Incidence	15-year interval
C46	Kaposi sarcoma	1	Notavailable	0.02	0.02	25-49	UAE	Males	Mortality	Adjusted interval
C46	Kaposi sarcoma	1	Notavailable	0.02	0.03	25-49	UAE	Males	Incidence	Adjusted interval
C46	Kaposi sarcoma	1	Notavailable	0.02	0.02	25-54	UAE	Males	Mortality	Adjusted interval
C46	Kaposi sarcoma	1	Notavailable	0.02	0.02	25-54	UAE	Males	Incidence	Adjusted interval
C46	Kaposi sarcoma	1	Notavailable	0.03	0.04	30-44	UAE	Males	Mortality	15-year interval
C46	Kaposi sarcoma	1	Notavailable	0.02	0.02	30-54	UAE	Males	Mortality	Adjusted interval
C46	Kaposi sarcoma	1	Notavailable	0.04	0.04	35-49	UAE	Males	Mortality	15-year interval
C46	Kaposi sarcoma	1	Notavailable	0.03	0.03	35-54	UAE	Males	Mortality	Adjusted interval
C46	Kaposi sarcoma	1	Notavailable	0.05	0.04	40-54	UAE	Males	Mortality	15-year interval
C46	Kaposi sarcoma	1	Notavailable	0.15	0.6	40-69	UAE	Females	Mortality	Adjusted interval
C46	Kaposi sarcoma	1	Notavailable	0.15	0.6	40-69	UAE	Females	Incidence	Adjusted interval
C46	Kaposi sarcoma	1	Notavailable	0.04	0.02	40-69	UAE	Males	Mortality	Adjusted interval
C46	Kaposi sarcoma	1	Notavailable	0.42	1	50-69	UAE	Females	Mortality	Adjusted interval
C46	Kaposi sarcoma	1	Notavailable	0.42	1	50-69	UAE	Females	Incidence	Adjusted interval
C46	Kaposi sarcoma	1	Notavailable	0.82	1.5	55-69	UAE	Females	Mortality	15-year interval
C46	Kaposi sarcoma	1	Notavailable	0.82	1.5	55-69	UAE	Females	Incidence	15-year interval
C46	Kaposi sarcoma	1	Notavailable	0.71	1.1	55-85	UAE	Females	Mortality	Adjusted interval
C46	Kaposi sarcoma	1	Notavailable	0.71	1.1	55-85	UAE	Females	Incidence	Adjusted interval
C46	Kaposi sarcoma	1	Notavailable	0.23	0.84	55-85	UAE	Males	Mortality	Adjusted interval
C46	Kaposi sarcoma	1	Notavailable	0.23	0.84	55-85	UAE	Males	Incidence	Adjusted interval
C46	Kaposi sarcoma	1	Notavailable	1.6	1.9	60-74	UAE	Females	Mortality	15-year interval
C46	Kaposi sarcoma	1	Notavailable	1.6	1.9	60-74	UAE	Females	Incidence	15-year interval
C46	Kaposi sarcoma	1	Notavailable	1.4	1.5	60-85+	UAE	Females	Mortality	Adjusted interval
C46	Kaposi sarcoma	1	Notavailable	1.4	1.5	60-85+	UAE	Females	Incidence	Adjusted interval
C46	Kaposi sarcoma	1	Notavailable	0.56	1.1	60-85+	UAE	Males	Mortality	Adjusted interval
C46	Kaposi sarcoma	1	Notavailable	0.56	1.1	60-85+	UAE	Males	Incidence	Adjusted interval
C46	Kaposi sarcoma	1	Notavailable	3.1	2.8	65-79	UAE	Females	Mortality	15-year interval
C46	Kaposi sarcoma	1	Notavailable	3.1	2.8	65-79	UAE	Females	Incidence	15-year interval
C46	Kaposi sarcoma	1	Notavailable	2.3	3.1	70-85+	UAE	Males	Mortality	15-year interval
C46	Kaposi sarcoma	1	Notavailable	2.3	3.1	70-85+	UAE	Males	Incidence	15-year interval
C46	Kaposi sarcoma	17	[10.1-28.5]	0.01	0	0-85+	USA	Females	Mortality	15-year interval
C46	Kaposi sarcoma	1172	[1076.9-1275.5]	0.72	0.57	0-85+	USA	Males	Incidence	15-year interval
C46	Kaposi sarcoma	157	[123.8-199.2]	0.1	0.05	0-85+	USA	Females	Incidence	15-year interval
C46	Kaposi sarcoma	100	[72.6-137.8]	0.06	0.04	0-85+	USA	Males	Mortality	15-year interval
C46	Kaposi sarcoma	1	Notavailable	0	0	0-14	USA	Females	Incidence	15-year interval
C46	Kaposi sarcoma	4	Notavailable	0.01	0.01	0-14	USA	Males	Mortality	15-year interval
C46	Kaposi sarcoma	2	Notavailable	0	0	0-19	USA	Females	Incidence	Adjusted interval
C46	Kaposi sarcoma	8	Notavailable	0.02	0.02	0-19	USA	Males	Mortality	Adjusted interval
C46	Kaposi sarcoma	3	Notavailable	0.01	0.01	0-19	USA	Males	Incidence	Adjusted interval
C46	Kaposi sarcoma	4	Notavailable	0.01	0.01	0-24	USA	Females	Incidence	Adjusted interval
C46	Kaposi sarcoma	14	Notavailable	0.03	0.02	0-24	USA	Males	Mortality	Adjusted interval
C46	Kaposi sarcoma	38	Notavailable	0.07	0.06	0-24	USA	Males	Incidence	Adjusted interval
C46	Kaposi sarcoma	3	Notavailable	0	0	0-54	USA	Females	Mortality	Adjusted interval
C46	Kaposi sarcoma	34	Notavailable	0.03	0.02	0-54	USA	Females	Incidence	Adjusted interval
C46	Kaposi sarcoma	43	Notavailable	0.04	0.03	0-54	USA	Males	Mortality	Adjusted interval
C46	Kaposi sarcoma	775	Notavailable	0.66	0.53	0-54	USA	Males	Incidence	Adjusted interval
C46	Kaposi sarcoma	4	Notavailable	0.01	0.01	10-24	USA	Females	Incidence	15-year interval
C46	Kaposi sarcoma	13	Notavailable	0.04	0.04	10-24	USA	Males	Mortality	15-year interval
C46	Kaposi sarcoma	38	Notavailable	0.12	0.1	10-24	USA	Males	Incidence	15-year interval
C46	Kaposi sarcoma	1	Notavailable	0	0	15-29	USA	Females	Mortality	15-year interval
C46	Kaposi sarcoma	7	Notavailable	0.02	0.02	15-29	USA	Females	Incidence	15-year interval
C46	Kaposi sarcoma	16	Notavailable	0.05	0.05	15-29	USA	Males	Mortality	15-year interval
C46	Kaposi sarcoma	132	Notavailable	0.39	0.36	15-29	USA	Males	Incidence	15-year interval
C46	Kaposi sarcoma	1	Notavailable	0	0	15-34	USA	Females	Mortality	Adjusted interval
C46	Kaposi sarcoma	12	Notavailable	0.03	0.03	15-34	USA	Females	Incidence	Adjusted interval
C46	Kaposi sarcoma	22	Notavailable	0.05	0.05	15-34	USA	Males	Mortality	Adjusted interval
C46	Kaposi sarcoma	261	Notavailable	0.57	0.51	15-34	USA	Males	Incidence	Adjusted interval
C46	Kaposi sarcoma	1	Notavailable	0	0	20-34	USA	Females	Mortality	15-year interval
C46	Kaposi sarcoma	11	Notavailable	0.03	0.03	20-34	USA	Females	Incidence	15-year interval
C46	Kaposi sarcoma	18	Notavailable	0.05	0.05	20-34	USA	Males	Mortality	15-year interval
C46	Kaposi sarcoma	258	Notavailable	0.74	0.71	20-34	USA	Males	Incidence	15-year interval
C46	Kaposi sarcoma	1	Notavailable	0	0	20-39	USA	Females	Mortality	Adjusted interval
C46	Kaposi sarcoma	17	Notavailable	0.04	0.04	20-39	USA	Females	Incidence	Adjusted interval
C46	Kaposi sarcoma	22	Notavailable	0.05	0.05	20-39	USA	Males	Mortality	Adjusted interval
C46	Kaposi sarcoma	401	Notavailable	0.89	0.85	20-39	USA	Males	Incidence	Adjusted interval
C46	Kaposi sarcoma	3	Notavailable	0	0	20-54	USA	Females	Mortality	Adjusted interval
C46	Kaposi sarcoma	32	Notavailable	0.04	0.04	20-54	USA	Females	Incidence	Adjusted interval
C46	Kaposi sarcoma	35	Notavailable	0.05	0.05	20-54	USA	Males	Mortality	Adjusted interval
C46	Kaposi sarcoma	772	Notavailable	1	0.99	20-54	USA	Males	Incidence	Adjusted interval
C46	Kaposi sarcoma	1	Notavailable	0	0	25-39	USA	Females	Mortality	15-year interval
C46	Kaposi sarcoma	15	Notavailable	0.05	0.04	25-39	USA	Females	Incidence	15-year interval
C46	Kaposi sarcoma	16	Notavailable	0.05	0.05	25-39	USA	Males	Mortality	15-year interval
C46	Kaposi sarcoma	366	Notavailable	1.1	1.1	25-39	USA	Males	Incidence	15-year interval
C46	Kaposi sarcoma	3	Notavailable	0.01	0.01	25-49	USA	Females	Mortality	Adjusted interval
C46	Kaposi sarcoma	26	Notavailable	0.05	0.05	25-49	USA	Females	Incidence	Adjusted interval
C46	Kaposi sarcoma	23	Notavailable	0.04	0.04	25-49	USA	Males	Mortality	Adjusted interval
C46	Kaposi sarcoma	637	Notavailable	1.2	1.2	25-49	USA	Males	Incidence	Adjusted interval
C46	Kaposi sarcoma	3	Notavailable	0	0.01	25-54	USA	Females	Mortality	Adjusted interval
C46	Kaposi sarcoma	30	Notavailable	0.05	0.05	25-54	USA	Females	Incidence	Adjusted interval
C46	Kaposi sarcoma	29	Notavailable	0.05	0.04	25-54	USA	Males	Mortality	Adjusted interval
C46	Kaposi sarcoma	737	Notavailable	1.1	1.1	25-54	USA	Males	Incidence	Adjusted interval
C46	Kaposi sarcoma	1	Notavailable	0	0	30-44	USA	Females	Mortality	15-year interval
C46	Kaposi sarcoma	17	Notavailable	0.05	0.05	30-44	USA	Females	Incidence	15-year interval
C46	Kaposi sarcoma	13	Notavailable	0.04	0.04	30-44	USA	Males	Mortality	15-year interval
C46	Kaposi sarcoma	413	Notavailable	1.3	1.3	30-44	USA	Males	Incidence	15-year interval
C46	Kaposi sarcoma	2	Notavailable	0	0	30-54	USA	Females	Mortality	Adjusted interval
C46	Kaposi sarcoma	26	Notavailable	0.05	0.05	30-54	USA	Females	Incidence	Adjusted interval
C46	Kaposi sarcoma	23	Notavailable	0.04	0.04	30-54	USA	Males	Mortality	Adjusted interval
C46	Kaposi sarcoma	643	Notavailable	1.2	1.2	30-54	USA	Males	Incidence	Adjusted interval
C46	Kaposi sarcoma	2	Notavailable	0.01	0.01	35-49	USA	Females	Mortality	15-year interval
C46	Kaposi sarcoma	17	Notavailable	0.06	0.06	35-49	USA	Females	Incidence	15-year interval
C46	Kaposi sarcoma	11	Notavailable	0.04	0.04	35-49	USA	Males	Mortality	15-year interval
C46	Kaposi sarcoma	414	Notavailable	1.4	1.4	35-49	USA	Males	Incidence	15-year interval
C46	Kaposi sarcoma	2	Notavailable	0	0.01	35-54	USA	Females	Mortality	Adjusted interval
C46	Kaposi sarcoma	21	Notavailable	0.05	0.05	35-54	USA	Females	Incidence	Adjusted interval
C46	Kaposi sarcoma	17	Notavailable	0.04	0.04	35-54	USA	Males	Mortality	Adjusted interval
C46	Kaposi sarcoma	514	Notavailable	1.2	1.3	35-54	USA	Males	Incidence	Adjusted interval
C46	Kaposi sarcoma	2	Notavailable	0.01	0.01	40-54	USA	Females	Mortality	15-year interval
C46	Kaposi sarcoma	15	Notavailable	0.05	0.05	40-54	USA	Females	Incidence	15-year interval
C46	Kaposi sarcoma	13	Notavailable	0.04	0.04	40-54	USA	Males	Mortality	15-year interval
C46	Kaposi sarcoma	371	Notavailable	1.2	1.2	40-54	USA	Males	Incidence	15-year interval
C46	Kaposi sarcoma	3	Notavailable	0	0.01	40-69	USA	Females	Mortality	Adjusted interval
C46	Kaposi sarcoma	39	Notavailable	0.06	0.06	40-69	USA	Females	Incidence	Adjusted interval
C46	Kaposi sarcoma	37	Notavailable	0.06	0.06	40-69	USA	Males	Mortality	Adjusted interval
C46	Kaposi sarcoma	552	Notavailable	0.93	0.99	40-69	USA	Males	Incidence	Adjusted interval
C46	Kaposi sarcoma	1	Notavailable	0	0	45-59	USA	Females	Mortality	15-year interval
C46	Kaposi sarcoma	13	Notavailable	0.04	0.04	45-59	USA	Females	Incidence	15-year interval
C46	Kaposi sarcoma	18	Notavailable	0.06	0.05	45-59	USA	Males	Mortality	15-year interval
C46	Kaposi sarcoma	301	Notavailable	0.95	1	45-59	USA	Males	Incidence	15-year interval
C46	Kaposi sarcoma	15	Notavailable	0.05	0.05	50-64	USA	Females	Incidence	15-year interval
C46	Kaposi sarcoma	22	Notavailable	0.07	0.07	50-64	USA	Males	Mortality	15-year interval
C46	Kaposi sarcoma	228	Notavailable	0.73	0.74	50-64	USA	Males	Incidence	15-year interval
C46	Kaposi sarcoma	1	Notavailable	0	0	50-69	USA	Females	Mortality	Adjusted interval
C46	Kaposi sarcoma	28	Notavailable	0.07	0.06	50-69	USA	Females	Incidence	Adjusted interval
C46	Kaposi sarcoma	30	Notavailable	0.08	0.08	50-69	USA	Males	Mortality	Adjusted interval
C46	Kaposi sarcoma	281	Notavailable	0.71	0.73	50-69	USA	Males	Incidence	Adjusted interval
C46	Kaposi sarcoma	2	Notavailable	0.01	0.01	05-19	USA	Females	Incidence	15-year interval
C46	Kaposi sarcoma	8	Notavailable	0.03	0.02	05-19	USA	Males	Mortality	15-year interval
C46	Kaposi sarcoma	3	Notavailable	0.01	0.01	05-19	USA	Males	Incidence	15-year interval
C46	Kaposi sarcoma	1	Notavailable	0	0	55-69	USA	Females	Mortality	15-year interval
C46	Kaposi sarcoma	24	Notavailable	0.08	0.08	55-69	USA	Females	Incidence	15-year interval
C46	Kaposi sarcoma	24	Notavailable	0.08	0.08	55-69	USA	Males	Mortality	15-year interval
C46	Kaposi sarcoma	181	Notavailable	0.63	0.63	55-69	USA	Males	Incidence	15-year interval
C46	Kaposi sarcoma	14	Notavailable	0.03	0.01	55-85	USA	Females	Mortality	Adjusted interval
C46	Kaposi sarcoma	123	Notavailable	0.25	0.17	55-85	USA	Females	Incidence	Adjusted interval
C46	Kaposi sarcoma	57	Notavailable	0.13	0.12	55-85	USA	Males	Mortality	Adjusted interval
C46	Kaposi sarcoma	397	Notavailable	0.91	0.82	55-85	USA	Males	Incidence	Adjusted interval
C46	Kaposi sarcoma	2	Notavailable	0.01	0.01	60-74	USA	Females	Mortality	15-year interval
C46	Kaposi sarcoma	39	Notavailable	0.15	0.14	60-74	USA	Females	Incidence	15-year interval
C46	Kaposi sarcoma	25	Notavailable	0.1	0.1	60-74	USA	Males	Mortality	15-year interval
C46	Kaposi sarcoma	162	Notavailable	0.68	0.67	60-74	USA	Males	Incidence	15-year interval
C46	Kaposi sarcoma	14	Notavailable	0.04	0.02	60-85+	USA	Females	Mortality	Adjusted interval
C46	Kaposi sarcoma	119	Notavailable	0.31	0.22	60-85+	USA	Females	Incidence	Adjusted interval
C46	Kaposi sarcoma	49	Notavailable	0.15	0.13	60-85+	USA	Males	Mortality	Adjusted interval
C46	Kaposi sarcoma	326	Notavailable	0.99	0.87	60-85+	USA	Males	Incidence	Adjusted interval
C46	Kaposi sarcoma	3	Notavailable	0.01	0.01	65-79	USA	Females	Mortality	15-year interval
C46	Kaposi sarcoma	53	Notavailable	0.25	0.23	65-79	USA	Females	Incidence	15-year interval
C46	Kaposi sarcoma	25	Notavailable	0.14	0.13	65-79	USA	Males	Mortality	15-year interval
C46	Kaposi sarcoma	155	Notavailable	0.85	0.82	65-79	USA	Males	Incidence	15-year interval
C46	Kaposi sarcoma	13	Notavailable	0.07	0.05	70-85+	USA	Females	Mortality	15-year interval
C46	Kaposi sarcoma	99	Notavailable	0.51	0.43	70-85+	USA	Females	Incidence	15-year interval
C46	Kaposi sarcoma	33	Notavailable	0.22	0.21	70-85+	USA	Males	Mortality	15-year interval
C46	Kaposi sarcoma	216	Notavailable	1.4	1.3	70-85+	USA	Males	Incidence	15-year interval
C64-65	Kidney	158	[110.4-226.2]	0.76	0.81	0-85+	Algeria	Females	Mortality	15-year interval
C64-65	Kidney	218	[158.0-300.8]	1	1.1	0-85+	Algeria	Males	Mortality	15-year interval
C64-65	Kidney	257	[189.3-348.8]	1.2	1.3	0-85+	Algeria	Females	Incidence	15-year interval
C64-65	Kidney	349	[265.3-459.1]	1.6	1.8	0-85+	Algeria	Males	Incidence	15-year interval
C64-65	Kidney	19	Notavailable	0.31	0.32	0-14	Algeria	Females	Mortality	15-year interval
C64-65	Kidney	65	Notavailable	1.1	1.1	0-14	Algeria	Females	Incidence	15-year interval
C64-65	Kidney	16	Notavailable	0.25	0.25	0-14	Algeria	Males	Mortality	15-year interval
C64-65	Kidney	52	Notavailable	0.82	0.83	0-14	Algeria	Males	Incidence	15-year interval
C64-65	Kidney	20	Notavailable	0.27	0.26	0-19	Algeria	Females	Mortality	Adjusted interval
C64-65	Kidney	67	Notavailable	0.9	0.87	0-19	Algeria	Females	Incidence	Adjusted interval
C64-65	Kidney	17	Notavailable	0.22	0.21	0-19	Algeria	Males	Mortality	Adjusted interval
C64-65	Kidney	53	Notavailable	0.68	0.66	0-19	Algeria	Males	Incidence	Adjusted interval
C64-65	Kidney	21	Notavailable	0.23	0.23	0-24	Algeria	Females	Mortality	Adjusted interval
C64-65	Kidney	68	Notavailable	0.75	0.74	0-24	Algeria	Females	Incidence	Adjusted interval
C64-65	Kidney	19	Notavailable	0.2	0.2	0-24	Algeria	Males	Mortality	Adjusted interval
C64-65	Kidney	57	Notavailable	0.61	0.59	0-24	Algeria	Males	Incidence	Adjusted interval
C64-65	Kidney	56	Notavailable	0.31	0.32	0-54	Algeria	Females	Mortality	Adjusted interval
C64-65	Kidney	138	Notavailable	0.77	0.79	0-54	Algeria	Females	Incidence	Adjusted interval
C64-65	Kidney	48	Notavailable	0.26	0.27	0-54	Algeria	Males	Mortality	Adjusted interval
C64-65	Kidney	135	Notavailable	0.73	0.76	0-54	Algeria	Males	Incidence	Adjusted interval
C64-65	Kidney	3	Notavailable	0.06	0.07	10-24	Algeria	Females	Mortality	15-year interval
C64-65	Kidney	10	Notavailable	0.22	0.21	10-24	Algeria	Females	Incidence	15-year interval
C64-65	Kidney	4	Notavailable	0.08	0.08	10-24	Algeria	Males	Mortality	15-year interval
C64-65	Kidney	10	Notavailable	0.21	0.2	10-24	Algeria	Males	Incidence	15-year interval
C64-65	Kidney	4	Notavailable	0.08	0.08	15-29	Algeria	Females	Mortality	15-year interval
C64-65	Kidney	5	Notavailable	0.1	0.11	15-29	Algeria	Females	Incidence	15-year interval
C64-65	Kidney	5	Notavailable	0.1	0.1	15-29	Algeria	Males	Mortality	15-year interval
C64-65	Kidney	6	Notavailable	0.12	0.12	15-29	Algeria	Males	Incidence	15-year interval
C64-65	Kidney	7	Notavailable	0.11	0.1	15-34	Algeria	Females	Mortality	Adjusted interval
C64-65	Kidney	12	Notavailable	0.18	0.16	15-34	Algeria	Females	Incidence	Adjusted interval
C64-65	Kidney	6	Notavailable	0.09	0.09	15-34	Algeria	Males	Mortality	Adjusted interval
C64-65	Kidney	12	Notavailable	0.18	0.16	15-34	Algeria	Males	Incidence	Adjusted interval
C64-65	Kidney	6	Notavailable	0.11	0.11	20-34	Algeria	Females	Mortality	15-year interval
C64-65	Kidney	10	Notavailable	0.19	0.17	20-34	Algeria	Females	Incidence	15-year interval
C64-65	Kidney	5	Notavailable	0.09	0.1	20-34	Algeria	Males	Mortality	15-year interval
C64-65	Kidney	11	Notavailable	0.2	0.19	20-34	Algeria	Males	Incidence	15-year interval
C64-65	Kidney	10	Notavailable	0.14	0.13	20-39	Algeria	Females	Mortality	Adjusted interval
C64-65	Kidney	20	Notavailable	0.29	0.26	20-39	Algeria	Females	Incidence	Adjusted interval
C64-65	Kidney	8	Notavailable	0.11	0.11	20-39	Algeria	Males	Mortality	Adjusted interval
C64-65	Kidney	21	Notavailable	0.3	0.28	20-39	Algeria	Males	Incidence	Adjusted interval
C64-65	Kidney	36	Notavailable	0.34	0.37	20-54	Algeria	Females	Mortality	Adjusted interval
C64-65	Kidney	71	Notavailable	0.68	0.72	20-54	Algeria	Females	Incidence	Adjusted interval
C64-65	Kidney	31	Notavailable	0.29	0.33	20-54	Algeria	Males	Mortality	Adjusted interval
C64-65	Kidney	82	Notavailable	0.77	0.85	20-54	Algeria	Males	Incidence	Adjusted interval
C64-65	Kidney	9	Notavailable	0.17	0.16	25-39	Algeria	Females	Mortality	15-year interval
C64-65	Kidney	19	Notavailable	0.35	0.33	25-39	Algeria	Females	Incidence	15-year interval
C64-65	Kidney	6	Notavailable	0.11	0.11	25-39	Algeria	Males	Mortality	15-year interval
C64-65	Kidney	17	Notavailable	0.31	0.29	25-39	Algeria	Males	Incidence	15-year interval
C64-65	Kidney	22	Notavailable	0.28	0.3	25-49	Algeria	Females	Mortality	Adjusted interval
C64-65	Kidney	49	Notavailable	0.62	0.66	25-49	Algeria	Females	Incidence	Adjusted interval
C64-65	Kidney	17	Notavailable	0.21	0.24	25-49	Algeria	Males	Mortality	Adjusted interval
C64-65	Kidney	51	Notavailable	0.64	0.7	25-49	Algeria	Males	Incidence	Adjusted interval
C64-65	Kidney	35	Notavailable	0.39	0.44	25-54	Algeria	Females	Mortality	Adjusted interval
C64-65	Kidney	70	Notavailable	0.79	0.86	25-54	Algeria	Females	Incidence	Adjusted interval
C64-65	Kidney	29	Notavailable	0.32	0.37	25-54	Algeria	Males	Mortality	Adjusted interval
C64-65	Kidney	78	Notavailable	0.87	0.98	25-54	Algeria	Males	Incidence	Adjusted interval
C64-65	Kidney	12	Notavailable	0.24	0.25	30-44	Algeria	Females	Mortality	15-year interval
C64-65	Kidney	30	Notavailable	0.61	0.63	30-44	Algeria	Females	Incidence	15-year interval
C64-65	Kidney	8	Notavailable	0.16	0.17	30-44	Algeria	Males	Mortality	15-year interval
C64-65	Kidney	30	Notavailable	0.6	0.63	30-44	Algeria	Males	Incidence	15-year interval
C64-65	Kidney	33	Notavailable	0.47	0.53	30-54	Algeria	Females	Mortality	Adjusted interval
C64-65	Kidney	68	Notavailable	0.96	1.1	30-54	Algeria	Females	Incidence	Adjusted interval
C64-65	Kidney	27	Notavailable	0.38	0.44	30-54	Algeria	Males	Mortality	Adjusted interval
C64-65	Kidney	77	Notavailable	1.1	1.2	30-54	Algeria	Males	Incidence	Adjusted interval
C64-65	Kidney	17	Notavailable	0.4	0.43	35-49	Algeria	Females	Mortality	15-year interval
C64-65	Kidney	40	Notavailable	0.94	1	35-49	Algeria	Females	Incidence	15-year interval
C64-65	Kidney	14	Notavailable	0.33	0.36	35-49	Algeria	Males	Mortality	15-year interval
C64-65	Kidney	44	Notavailable	1	1.1	35-49	Algeria	Males	Incidence	15-year interval
C64-65	Kidney	30	Notavailable	0.57	0.62	35-54	Algeria	Females	Mortality	Adjusted interval
C64-65	Kidney	61	Notavailable	1.2	1.2	35-54	Algeria	Females	Incidence	Adjusted interval
C64-65	Kidney	26	Notavailable	0.5	0.55	35-54	Algeria	Males	Mortality	Adjusted interval
C64-65	Kidney	71	Notavailable	1.4	1.5	35-54	Algeria	Males	Incidence	Adjusted interval
C64-65	Kidney	26	Notavailable	0.74	0.76	40-54	Algeria	Females	Mortality	15-year interval
C64-65	Kidney	51	Notavailable	1.4	1.5	40-54	Algeria	Females	Incidence	15-year interval
C64-65	Kidney	23	Notavailable	0.65	0.68	40-54	Algeria	Males	Mortality	15-year interval
C64-65	Kidney	61	Notavailable	1.7	1.8	40-54	Algeria	Males	Incidence	15-year interval
C64-65	Kidney	89	Notavailable	1.6	1.8	40-69	Algeria	Females	Mortality	Adjusted interval
C64-65	Kidney	137	Notavailable	2.5	2.7	40-69	Algeria	Females	Incidence	Adjusted interval
C64-65	Kidney	90	Notavailable	1.6	1.7	40-69	Algeria	Males	Mortality	Adjusted interval
C64-65	Kidney	179	Notavailable	3.2	3.4	40-69	Algeria	Males	Incidence	Adjusted interval
C64-65	Kidney	40	Notavailable	1.4	1.3	45-59	Algeria	Females	Mortality	15-year interval
C64-65	Kidney	66	Notavailable	2.2	2.2	45-59	Algeria	Females	Incidence	15-year interval
C64-65	Kidney	37	Notavailable	1.3	1.2	45-59	Algeria	Males	Mortality	15-year interval
C64-65	Kidney	81	Notavailable	2.8	2.7	45-59	Algeria	Males	Incidence	15-year interval
C64-65	Kidney	54	Notavailable	2.2	2.3	50-64	Algeria	Females	Mortality	15-year interval
C64-65	Kidney	80	Notavailable	3.3	3.4	50-64	Algeria	Females	Incidence	15-year interval
C64-65	Kidney	53	Notavailable	2.1	2.2	50-64	Algeria	Males	Mortality	15-year interval
C64-65	Kidney	103	Notavailable	4.2	4.2	50-64	Algeria	Males	Incidence	15-year interval
C64-65	Kidney	76	Notavailable	2.6	2.7	50-69	Algeria	Females	Mortality	Adjusted interval
C64-65	Kidney	107	Notavailable	3.6	3.7	50-69	Algeria	Females	Incidence	Adjusted interval
C64-65	Kidney	79	Notavailable	2.6	2.7	50-69	Algeria	Males	Mortality	Adjusted interval
C64-65	Kidney	145	Notavailable	4.8	5	50-69	Algeria	Males	Incidence	Adjusted interval
C64-65	Kidney	7	Notavailable	0.13	0.13	05-19	Algeria	Females	Mortality	15-year interval
C64-65	Kidney	27	Notavailable	0.52	0.48	05-19	Algeria	Females	Incidence	15-year interval
C64-65	Kidney	8	Notavailable	0.15	0.14	05-19	Algeria	Males	Mortality	15-year interval
C64-65	Kidney	21	Notavailable	0.39	0.35	05-19	Algeria	Males	Incidence	15-year interval
C64-65	Kidney	63	Notavailable	3.2	3.3	55-69	Algeria	Females	Mortality	15-year interval
C64-65	Kidney	86	Notavailable	4.4	4.5	55-69	Algeria	Females	Incidence	15-year interval
C64-65	Kidney	67	Notavailable	3.3	3.4	55-69	Algeria	Males	Mortality	15-year interval
C64-65	Kidney	118	Notavailable	5.9	6	55-69	Algeria	Males	Incidence	15-year interval
C64-65	Kidney	102	Notavailable	3.6	3.6	55-85	Algeria	Females	Mortality	Adjusted interval
C64-65	Kidney	119	Notavailable	4.2	4.3	55-85	Algeria	Females	Incidence	Adjusted interval
C64-65	Kidney	170	Notavailable	6	5.7	55-85	Algeria	Males	Mortality	Adjusted interval
C64-65	Kidney	214	Notavailable	7.6	7.5	55-85	Algeria	Males	Incidence	Adjusted interval
C64-65	Kidney	61	Notavailable	4.1	4.1	60-74	Algeria	Females	Mortality	15-year interval
C64-65	Kidney	75	Notavailable	5.1	5.1	60-74	Algeria	Females	Incidence	15-year interval
C64-65	Kidney	73	Notavailable	4.8	4.9	60-74	Algeria	Males	Mortality	15-year interval
C64-65	Kidney	116	Notavailable	7.7	7.7	60-74	Algeria	Males	Incidence	15-year interval
C64-65	Kidney	83	Notavailable	4.1	4.1	60-85+	Algeria	Females	Mortality	Adjusted interval
C64-65	Kidney	91	Notavailable	4.5	4.7	60-85+	Algeria	Females	Incidence	Adjusted interval
C64-65	Kidney	152	Notavailable	7.6	7	60-85+	Algeria	Males	Mortality	Adjusted interval
C64-65	Kidney	180	Notavailable	9	8.7	60-85+	Algeria	Males	Incidence	Adjusted interval
C64-65	Kidney	54	Notavailable	4.9	4.9	65-79	Algeria	Females	Mortality	15-year interval
C64-65	Kidney	55	Notavailable	5	5.1	65-79	Algeria	Females	Incidence	15-year interval
C64-65	Kidney	78	Notavailable	7.3	7.1	65-79	Algeria	Males	Mortality	15-year interval
C64-65	Kidney	101	Notavailable	9.5	9.4	65-79	Algeria	Males	Incidence	15-year interval
C64-65	Kidney	39	Notavailable	4.4	4.5	70-85+	Algeria	Females	Mortality	15-year interval
C64-65	Kidney	33	Notavailable	3.7	4	70-85+	Algeria	Females	Incidence	15-year interval
C64-65	Kidney	103	Notavailable	12.8	12	70-85+	Algeria	Males	Mortality	15-year interval
C64-65	Kidney	96	Notavailable	12	11.6	70-85+	Algeria	Males	Incidence	15-year interval
C64-65	Kidney	3	[1.2-7.7]	0.52	0.61	0-85+	Bahrain	Females	Mortality	15-year interval
C64-65	Kidney	5	[2.2-11.2]	0.87	0.92	0-85+	Bahrain	Females	Incidence	15-year interval
C64-65	Kidney	7	[3.3-15.0]	0.7	1.2	0-85+	Bahrain	Males	Mortality	15-year interval
C64-65	Kidney	13	[6.5-25.8]	1.3	1.8	0-85+	Bahrain	Males	Incidence	15-year interval
C64-65	Kidney	1	Notavailable	0.19	0.2	0-54	Bahrain	Females	Mortality	Adjusted interval
C64-65	Kidney	2	Notavailable	0.39	0.36	0-54	Bahrain	Females	Incidence	Adjusted interval
C64-65	Kidney	3	Notavailable	0.33	0.36	0-54	Bahrain	Males	Mortality	Adjusted interval
C64-65	Kidney	7	Notavailable	0.77	0.77	0-54	Bahrain	Males	Incidence	Adjusted interval
C64-65	Kidney	1	Notavailable	0.19	0.17	20-39	Bahrain	Males	Incidence	Adjusted interval
C64-65	Kidney	1	Notavailable	0.3	0.37	20-54	Bahrain	Females	Mortality	Adjusted interval
C64-65	Kidney	2	Notavailable	0.6	0.68	20-54	Bahrain	Females	Incidence	Adjusted interval
C64-65	Kidney	3	Notavailable	0.42	0.67	20-54	Bahrain	Males	Mortality	Adjusted interval
C64-65	Kidney	7	Notavailable	0.97	1.4	20-54	Bahrain	Males	Incidence	Adjusted interval
C64-65	Kidney	1	Notavailable	0.23	0.23	25-39	Bahrain	Males	Incidence	15-year interval
C64-65	Kidney	1	Notavailable	0.39	0.43	25-49	Bahrain	Females	Incidence	Adjusted interval
C64-65	Kidney	1	Notavailable	0.17	0.28	25-49	Bahrain	Males	Mortality	Adjusted interval
C64-65	Kidney	3	Notavailable	0.5	0.7	25-49	Bahrain	Males	Incidence	Adjusted interval
C64-65	Kidney	1	Notavailable	0.35	0.45	25-54	Bahrain	Females	Mortality	Adjusted interval
C64-65	Kidney	2	Notavailable	0.7	0.83	25-54	Bahrain	Females	Incidence	Adjusted interval
C64-65	Kidney	3	Notavailable	0.47	0.82	25-54	Bahrain	Males	Mortality	Adjusted interval
C64-65	Kidney	7	Notavailable	1.1	1.8	25-54	Bahrain	Males	Incidence	Adjusted interval
C64-65	Kidney	1	Notavailable	0.63	0.77	30-44	Bahrain	Females	Incidence	15-year interval
C64-65	Kidney	1	Notavailable	0.26	0.26	30-44	Bahrain	Males	Incidence	15-year interval
C64-65	Kidney	1	Notavailable	0.45	0.58	30-54	Bahrain	Females	Mortality	Adjusted interval
C64-65	Kidney	2	Notavailable	0.9	1.1	30-54	Bahrain	Females	Incidence	Adjusted interval
C64-65	Kidney	3	Notavailable	0.6	1	30-54	Bahrain	Males	Mortality	Adjusted interval
C64-65	Kidney	7	Notavailable	1.4	2.2	30-54	Bahrain	Males	Incidence	Adjusted interval
C64-65	Kidney	1	Notavailable	0.76	0.77	35-49	Bahrain	Females	Incidence	15-year interval
C64-65	Kidney	1	Notavailable	0.35	0.49	35-49	Bahrain	Males	Mortality	15-year interval
C64-65	Kidney	3	Notavailable	1.1	1.2	35-49	Bahrain	Males	Incidence	15-year interval
C64-65	Kidney	1	Notavailable	0.62	0.73	35-54	Bahrain	Females	Mortality	Adjusted interval
C64-65	Kidney	2	Notavailable	1.2	1.3	35-54	Bahrain	Females	Incidence	Adjusted interval
C64-65	Kidney	3	Notavailable	0.9	1.3	35-54	Bahrain	Males	Mortality	Adjusted interval
C64-65	Kidney	7	Notavailable	2.1	2.8	35-54	Bahrain	Males	Incidence	Adjusted interval
C64-65	Kidney	1	Notavailable	0.93	0.98	40-54	Bahrain	Females	Mortality	15-year interval
C64-65	Kidney	2	Notavailable	1.9	1.8	40-54	Bahrain	Females	Incidence	15-year interval
C64-65	Kidney	3	Notavailable	1.5	1.8	40-54	Bahrain	Males	Mortality	15-year interval
C64-65	Kidney	6	Notavailable	3	3.6	40-54	Bahrain	Males	Incidence	15-year interval
C64-65	Kidney	3	Notavailable	2	2.2	40-69	Bahrain	Females	Mortality	Adjusted interval
C64-65	Kidney	5	Notavailable	3.3	3.3	40-69	Bahrain	Females	Incidence	Adjusted interval
C64-65	Kidney	6	Notavailable	2.2	3.2	40-69	Bahrain	Males	Mortality	Adjusted interval
C64-65	Kidney	11	Notavailable	4.1	5.3	40-69	Bahrain	Males	Incidence	Adjusted interval
C64-65	Kidney	2	Notavailable	2.3	2.2	45-59	Bahrain	Females	Mortality	15-year interval
C64-65	Kidney	3	Notavailable	3.4	3.4	45-59	Bahrain	Females	Incidence	15-year interval
C64-65	Kidney	4	Notavailable	2.7	2.8	45-59	Bahrain	Males	Mortality	15-year interval
C64-65	Kidney	8	Notavailable	5.4	5.6	45-59	Bahrain	Males	Incidence	15-year interval
C64-65	Kidney	3	Notavailable	4.4	4.7	50-64	Bahrain	Females	Mortality	15-year interval
C64-65	Kidney	4	Notavailable	5.9	6	50-64	Bahrain	Females	Incidence	15-year interval
C64-65	Kidney	4	Notavailable	3.8	3.8	50-64	Bahrain	Males	Mortality	15-year interval
C64-65	Kidney	8	Notavailable	7.6	7.6	50-64	Bahrain	Males	Incidence	15-year interval
C64-65	Kidney	3	Notavailable	4	3.8	50-69	Bahrain	Females	Mortality	Adjusted interval
C64-65	Kidney	4	Notavailable	5.3	4.9	50-69	Bahrain	Females	Incidence	Adjusted interval
C64-65	Kidney	5	Notavailable	4.4	5.1	50-69	Bahrain	Males	Mortality	Adjusted interval
C64-65	Kidney	9	Notavailable	7.8	8.2	50-69	Bahrain	Males	Incidence	Adjusted interval
C64-65	Kidney	2	Notavailable	4.4	4	55-69	Bahrain	Females	Mortality	15-year interval
C64-65	Kidney	3	Notavailable	6.6	5.6	55-69	Bahrain	Females	Incidence	15-year interval
C64-65	Kidney	3	Notavailable	4.4	5.4	55-69	Bahrain	Males	Mortality	15-year interval
C64-65	Kidney	5	Notavailable	7.4	8	55-69	Bahrain	Males	Incidence	15-year interval
C64-65	Kidney	2	Notavailable	3.6	3	55-85	Bahrain	Females	Mortality	Adjusted interval
C64-65	Kidney	3	Notavailable	5.4	4.1	55-85	Bahrain	Females	Incidence	Adjusted interval
C64-65	Kidney	4	Notavailable	5.1	6.1	55-85	Bahrain	Males	Mortality	Adjusted interval
C64-65	Kidney	6	Notavailable	7.6	8	55-85	Bahrain	Males	Incidence	Adjusted interval
C64-65	Kidney	1	Notavailable	3.9	3.1	60-74	Bahrain	Females	Mortality	15-year interval
C64-65	Kidney	1	Notavailable	3.9	3.1	60-74	Bahrain	Females	Incidence	15-year interval
C64-65	Kidney	2	Notavailable	5.2	5.3	60-74	Bahrain	Males	Mortality	15-year interval
C64-65	Kidney	3	Notavailable	7.7	7.2	60-74	Bahrain	Males	Incidence	15-year interval
C64-65	Kidney	1	Notavailable	3.1	2.5	60-85+	Bahrain	Females	Mortality	Adjusted interval
C64-65	Kidney	1	Notavailable	3.1	2.5	60-85+	Bahrain	Females	Incidence	Adjusted interval
C64-65	Kidney	3	Notavailable	6.8	7.3	60-85+	Bahrain	Males	Mortality	Adjusted interval
C64-65	Kidney	4	Notavailable	9	8.8	60-85+	Bahrain	Males	Incidence	Adjusted interval
C64-65	Kidney	2	Notavailable	11.1	10.6	65-79	Bahrain	Males	Mortality	15-year interval
C64-65	Kidney	2	Notavailable	11.1	10.6	65-79	Bahrain	Males	Incidence	15-year interval
C64-65	Kidney	1	Notavailable	9.2	8	70-85+	Bahrain	Males	Mortality	15-year interval
C64-65	Kidney	1	Notavailable	9.2	8	70-85+	Bahrain	Males	Incidence	15-year interval
C64-65	Kidney	431	[306.8-605.5]	0.88	0.99	0-85+	Egypt	Females	Mortality	15-year interval
C64-65	Kidney	739	[528.5-1033.3]	1.5	1.7	0-85+	Egypt	Females	Incidence	15-year interval
C64-65	Kidney	712	[552.2-918.0]	1.4	2	0-85+	Egypt	Males	Mortality	15-year interval
C64-65	Kidney	1205	[937.9-1548.2]	2.4	3.1	0-85+	Egypt	Males	Incidence	15-year interval
C64-65	Kidney	35	Notavailable	0.22	0.22	0-14	Egypt	Females	Mortality	15-year interval
C64-65	Kidney	142	Notavailable	0.88	0.88	0-14	Egypt	Females	Incidence	15-year interval
C64-65	Kidney	54	Notavailable	0.32	0.32	0-14	Egypt	Males	Mortality	15-year interval
C64-65	Kidney	127	Notavailable	0.74	0.74	0-14	Egypt	Males	Incidence	15-year interval
C64-65	Kidney	38	Notavailable	0.19	0.18	0-19	Egypt	Females	Mortality	Adjusted interval
C64-65	Kidney	152	Notavailable	0.75	0.74	0-19	Egypt	Females	Incidence	Adjusted interval
C64-65	Kidney	56	Notavailable	0.26	0.26	0-19	Egypt	Males	Mortality	Adjusted interval
C64-65	Kidney	137	Notavailable	0.64	0.63	0-19	Egypt	Males	Incidence	Adjusted interval
C64-65	Kidney	38	Notavailable	0.16	0.15	0-24	Egypt	Females	Mortality	Adjusted interval
C64-65	Kidney	161	Notavailable	0.67	0.65	0-24	Egypt	Females	Incidence	Adjusted interval
C64-65	Kidney	59	Notavailable	0.23	0.23	0-24	Egypt	Males	Mortality	Adjusted interval
C64-65	Kidney	139	Notavailable	0.55	0.53	0-24	Egypt	Males	Incidence	Adjusted interval
C64-65	Kidney	123	Notavailable	0.29	0.3	0-54	Egypt	Females	Mortality	Adjusted interval
C64-65	Kidney	389	Notavailable	0.9	0.94	0-54	Egypt	Females	Incidence	Adjusted interval
C64-65	Kidney	167	Notavailable	0.37	0.42	0-54	Egypt	Males	Mortality	Adjusted interval
C64-65	Kidney	517	Notavailable	1.2	1.3	0-54	Egypt	Males	Incidence	Adjusted interval
C64-65	Kidney	3	Notavailable	0.02	0.03	10-24	Egypt	Females	Mortality	15-year interval
C64-65	Kidney	38	Notavailable	0.3	0.3	10-24	Egypt	Females	Incidence	15-year interval
C64-65	Kidney	10	Notavailable	0.08	0.07	10-24	Egypt	Males	Mortality	15-year interval
C64-65	Kidney	18	Notavailable	0.14	0.14	10-24	Egypt	Males	Incidence	15-year interval
C64-65	Kidney	6	Notavailable	0.05	0.05	15-29	Egypt	Females	Mortality	15-year interval
C64-65	Kidney	35	Notavailable	0.29	0.29	15-29	Egypt	Females	Incidence	15-year interval
C64-65	Kidney	8	Notavailable	0.06	0.06	15-29	Egypt	Males	Mortality	15-year interval
C64-65	Kidney	17	Notavailable	0.14	0.14	15-29	Egypt	Males	Incidence	15-year interval
C64-65	Kidney	14	Notavailable	0.09	0.08	15-34	Egypt	Females	Mortality	Adjusted interval
C64-65	Kidney	62	Notavailable	0.38	0.36	15-34	Egypt	Females	Incidence	Adjusted interval
C64-65	Kidney	13	Notavailable	0.08	0.07	15-34	Egypt	Males	Mortality	Adjusted interval
C64-65	Kidney	41	Notavailable	0.25	0.22	15-34	Egypt	Males	Incidence	Adjusted interval
C64-65	Kidney	11	Notavailable	0.09	0.08	20-34	Egypt	Females	Mortality	15-year interval
C64-65	Kidney	52	Notavailable	0.43	0.41	20-34	Egypt	Females	Incidence	15-year interval
C64-65	Kidney	11	Notavailable	0.09	0.09	20-34	Egypt	Males	Mortality	15-year interval
C64-65	Kidney	31	Notavailable	0.25	0.22	20-34	Egypt	Males	Incidence	15-year interval
C64-65	Kidney	21	Notavailable	0.14	0.13	20-39	Egypt	Females	Mortality	Adjusted interval
C64-65	Kidney	82	Notavailable	0.53	0.51	20-39	Egypt	Females	Incidence	Adjusted interval
C64-65	Kidney	16	Notavailable	0.1	0.1	20-39	Egypt	Males	Mortality	Adjusted interval
C64-65	Kidney	78	Notavailable	0.49	0.46	20-39	Egypt	Males	Incidence	Adjusted interval
C64-65	Kidney	85	Notavailable	0.37	0.41	20-54	Egypt	Females	Mortality	Adjusted interval
C64-65	Kidney	237	Notavailable	1	1.1	20-54	Egypt	Females	Incidence	Adjusted interval
C64-65	Kidney	111	Notavailable	0.47	0.56	20-54	Egypt	Males	Mortality	Adjusted interval
C64-65	Kidney	380	Notavailable	1.6	1.8	20-54	Egypt	Males	Incidence	Adjusted interval
C64-65	Kidney	21	Notavailable	0.18	0.18	25-39	Egypt	Females	Mortality	15-year interval
C64-65	Kidney	73	Notavailable	0.64	0.62	25-39	Egypt	Females	Incidence	15-year interval
C64-65	Kidney	13	Notavailable	0.11	0.11	25-39	Egypt	Males	Mortality	15-year interval
C64-65	Kidney	76	Notavailable	0.65	0.62	25-39	Egypt	Males	Incidence	15-year interval
C64-65	Kidney	52	Notavailable	0.31	0.33	25-49	Egypt	Females	Mortality	Adjusted interval
C64-65	Kidney	161	Notavailable	0.96	1	25-49	Egypt	Females	Incidence	Adjusted interval
C64-65	Kidney	52	Notavailable	0.3	0.35	25-49	Egypt	Males	Mortality	Adjusted interval
C64-65	Kidney	248	Notavailable	1.4	1.6	25-49	Egypt	Males	Incidence	Adjusted interval
C64-65	Kidney	85	Notavailable	0.45	0.5	25-54	Egypt	Females	Mortality	Adjusted interval
C64-65	Kidney	228	Notavailable	1.2	1.3	25-54	Egypt	Females	Incidence	Adjusted interval
C64-65	Kidney	108	Notavailable	0.56	0.66	25-54	Egypt	Males	Mortality	Adjusted interval
C64-65	Kidney	378	Notavailable	2	2.2	25-54	Egypt	Males	Incidence	Adjusted interval
C64-65	Kidney	31	Notavailable	0.3	0.31	30-44	Egypt	Females	Mortality	15-year interval
C64-65	Kidney	93	Notavailable	0.9	0.93	30-44	Egypt	Females	Incidence	15-year interval
C64-65	Kidney	18	Notavailable	0.17	0.18	30-44	Egypt	Males	Mortality	15-year interval
C64-65	Kidney	143	Notavailable	1.3	1.4	30-44	Egypt	Males	Incidence	15-year interval
C64-65	Kidney	82	Notavailable	0.55	0.62	30-54	Egypt	Females	Mortality	Adjusted interval
C64-65	Kidney	212	Notavailable	1.4	1.6	30-54	Egypt	Females	Incidence	Adjusted interval
C64-65	Kidney	105	Notavailable	0.69	0.82	30-54	Egypt	Males	Mortality	Adjusted interval
C64-65	Kidney	373	Notavailable	2.5	2.8	30-54	Egypt	Males	Incidence	Adjusted interval
C64-65	Kidney	41	Notavailable	0.47	0.49	35-49	Egypt	Females	Mortality	15-year interval
C64-65	Kidney	118	Notavailable	1.3	1.4	35-49	Egypt	Females	Incidence	15-year interval
C64-65	Kidney	44	Notavailable	0.49	0.56	35-49	Egypt	Males	Mortality	15-year interval
C64-65	Kidney	219	Notavailable	2.4	2.6	35-49	Egypt	Males	Incidence	15-year interval
C64-65	Kidney	74	Notavailable	0.68	0.73	35-54	Egypt	Females	Mortality	Adjusted interval
C64-65	Kidney	185	Notavailable	1.7	1.8	35-54	Egypt	Females	Incidence	Adjusted interval
C64-65	Kidney	100	Notavailable	0.9	1	35-54	Egypt	Males	Mortality	Adjusted interval
C64-65	Kidney	349	Notavailable	3.1	3.4	35-54	Egypt	Males	Incidence	Adjusted interval
C64-65	Kidney	64	Notavailable	0.86	0.88	40-54	Egypt	Females	Mortality	15-year interval
C64-65	Kidney	155	Notavailable	2.1	2.1	40-54	Egypt	Females	Incidence	15-year interval
C64-65	Kidney	95	Notavailable	1.3	1.3	40-54	Egypt	Males	Mortality	15-year interval
C64-65	Kidney	302	Notavailable	4	4.1	40-54	Egypt	Males	Incidence	15-year interval
C64-65	Kidney	205	Notavailable	1.7	1.8	40-69	Egypt	Females	Mortality	Adjusted interval
C64-65	Kidney	378	Notavailable	3.2	3.4	40-69	Egypt	Females	Incidence	Adjusted interval
C64-65	Kidney	352	Notavailable	3	3.3	40-69	Egypt	Males	Mortality	Adjusted interval
C64-65	Kidney	744	Notavailable	6.4	6.8	40-69	Egypt	Males	Incidence	Adjusted interval
C64-65	Kidney	96	Notavailable	1.5	1.5	45-59	Egypt	Females	Mortality	15-year interval
C64-65	Kidney	199	Notavailable	3.1	3.1	45-59	Egypt	Females	Incidence	15-year interval
C64-65	Kidney	165	Notavailable	2.6	2.6	45-59	Egypt	Males	Mortality	15-year interval
C64-65	Kidney	382	Notavailable	6	6	45-59	Egypt	Males	Incidence	15-year interval
C64-65	Kidney	126	Notavailable	2.4	2.4	50-64	Egypt	Females	Mortality	15-year interval
C64-65	Kidney	223	Notavailable	4.2	4.3	50-64	Egypt	Females	Incidence	15-year interval
C64-65	Kidney	222	Notavailable	4.2	4.4	50-64	Egypt	Males	Mortality	15-year interval
C64-65	Kidney	433	Notavailable	8.2	8.4	50-64	Egypt	Males	Incidence	15-year interval
C64-65	Kidney	174	Notavailable	2.7	2.8	50-69	Egypt	Females	Mortality	Adjusted interval
C64-65	Kidney	290	Notavailable	4.5	4.6	50-69	Egypt	Females	Incidence	Adjusted interval
C64-65	Kidney	313	Notavailable	5	5.3	50-69	Egypt	Males	Mortality	Adjusted interval
C64-65	Kidney	572	Notavailable	9.1	9.4	50-69	Egypt	Males	Incidence	Adjusted interval
C64-65	Kidney	13	Notavailable	0.09	0.09	05-19	Egypt	Females	Mortality	15-year interval
C64-65	Kidney	69	Notavailable	0.49	0.48	05-19	Egypt	Females	Incidence	15-year interval
C64-65	Kidney	23	Notavailable	0.15	0.15	05-19	Egypt	Males	Mortality	15-year interval
C64-65	Kidney	50	Notavailable	0.34	0.32	05-19	Egypt	Males	Incidence	15-year interval
C64-65	Kidney	141	Notavailable	3.3	3.3	55-69	Egypt	Females	Mortality	15-year interval
C64-65	Kidney	223	Notavailable	5.2	5.3	55-69	Egypt	Females	Incidence	15-year interval
C64-65	Kidney	257	Notavailable	6.2	6.4	55-69	Egypt	Males	Mortality	15-year interval
C64-65	Kidney	442	Notavailable	10.7	11	55-69	Egypt	Males	Incidence	15-year interval
C64-65	Kidney	308	Notavailable	5.1	4.9	55-85	Egypt	Females	Mortality	Adjusted interval
C64-65	Kidney	350	Notavailable	5.8	5.7	55-85	Egypt	Females	Incidence	Adjusted interval
C64-65	Kidney	545	Notavailable	10.1	11	55-85	Egypt	Males	Mortality	Adjusted interval
C64-65	Kidney	688	Notavailable	12.7	13.2	55-85	Egypt	Males	Incidence	Adjusted interval
C64-65	Kidney	146	Notavailable	4.4	4.3	60-74	Egypt	Females	Mortality	15-year interval
C64-65	Kidney	199	Notavailable	6	5.9	60-74	Egypt	Females	Incidence	15-year interval
C64-65	Kidney	269	Notavailable	8.9	8.9	60-74	Egypt	Males	Mortality	15-year interval
C64-65	Kidney	401	Notavailable	13.3	13.3	60-74	Egypt	Males	Incidence	15-year interval
C64-65	Kidney	263	Notavailable	6.1	5.8	60-85+	Egypt	Females	Mortality	Adjusted interval
C64-65	Kidney	270	Notavailable	6.3	6.2	60-85+	Egypt	Females	Incidence	Adjusted interval
C64-65	Kidney	467	Notavailable	12.8	13.4	60-85+	Egypt	Males	Mortality	Adjusted interval
C64-65	Kidney	536	Notavailable	14.7	14.9	60-85+	Egypt	Males	Incidence	Adjusted interval
C64-65	Kidney	141	Notavailable	5.9	5.7	65-79	Egypt	Females	Mortality	15-year interval
C64-65	Kidney	157	Notavailable	6.5	6.5	65-79	Egypt	Females	Incidence	15-year interval
C64-65	Kidney	257	Notavailable	12.9	12.9	65-79	Egypt	Males	Mortality	15-year interval
C64-65	Kidney	315	Notavailable	15.8	15.8	65-79	Egypt	Males	Incidence	15-year interval
C64-65	Kidney	167	Notavailable	9.3	9.2	70-85+	Egypt	Females	Mortality	15-year interval
C64-65	Kidney	127	Notavailable	7.1	7.1	70-85+	Egypt	Females	Incidence	15-year interval
C64-65	Kidney	288	Notavailable	22.4	23.6	70-85+	Egypt	Males	Mortality	15-year interval
C64-65	Kidney	246	Notavailable	19.1	19.3	70-85+	Egypt	Males	Incidence	15-year interval
C64-65	Kidney	19617	[18646.2-20638.4]	5.1	1.8	0-85+	Europe	Females	Mortality	15-year interval
C64-65	Kidney	35092	[33763.8-36472.5]	9.8	4.7	0-85+	Europe	Males	Mortality	15-year interval
C64-65	Kidney	51587	[49806.0-53431.6]	13.4	6.5	0-85+	Europe	Females	Incidence	15-year interval
C64-65	Kidney	84928	[82455.6-87474.5]	23.6	13.2	0-85+	Europe	Males	Incidence	15-year interval
C64-65	Kidney	46	Notavailable	0.08	0.08	0-14	Europe	Females	Mortality	15-year interval
C64-65	Kidney	609	Notavailable	1.1	1.1	0-14	Europe	Females	Incidence	15-year interval
C64-65	Kidney	39	Notavailable	0.06	0.07	0-14	Europe	Males	Mortality	15-year interval
C64-65	Kidney	451	Notavailable	0.74	0.82	0-14	Europe	Males	Incidence	15-year interval
C64-65	Kidney	49	Notavailable	0.06	0.07	0-19	Europe	Females	Mortality	Adjusted interval
C64-65	Kidney	638	Notavailable	0.84	0.92	0-19	Europe	Females	Incidence	Adjusted interval
C64-65	Kidney	43	Notavailable	0.05	0.06	0-19	Europe	Males	Mortality	Adjusted interval
C64-65	Kidney	479	Notavailable	0.6	0.67	0-19	Europe	Males	Incidence	Adjusted interval
C64-65	Kidney	53	Notavailable	0.06	0.06	0-24	Europe	Females	Mortality	Adjusted interval
C64-65	Kidney	688	Notavailable	0.72	0.81	0-24	Europe	Females	Incidence	Adjusted interval
C64-65	Kidney	64	Notavailable	0.06	0.06	0-24	Europe	Males	Mortality	Adjusted interval
C64-65	Kidney	537	Notavailable	0.53	0.6	0-24	Europe	Males	Incidence	Adjusted interval
C64-65	Kidney	1125	Notavailable	0.45	0.3	0-54	Europe	Females	Mortality	Adjusted interval
C64-65	Kidney	8560	Notavailable	3.4	2.4	0-54	Europe	Females	Incidence	Adjusted interval
C64-65	Kidney	3424	Notavailable	1.3	0.87	0-54	Europe	Males	Mortality	Adjusted interval
C64-65	Kidney	17411	Notavailable	6.8	4.6	0-54	Europe	Males	Incidence	Adjusted interval
C64-65	Kidney	11	Notavailable	0.02	0.02	10-24	Europe	Females	Mortality	15-year interval
C64-65	Kidney	116	Notavailable	0.2	0.2	10-24	Europe	Females	Incidence	15-year interval
C64-65	Kidney	32	Notavailable	0.05	0.05	10-24	Europe	Males	Mortality	15-year interval
C64-65	Kidney	103	Notavailable	0.17	0.17	10-24	Europe	Males	Incidence	15-year interval
C64-65	Kidney	19	Notavailable	0.03	0.03	15-29	Europe	Females	Mortality	15-year interval
C64-65	Kidney	186	Notavailable	0.3	0.29	15-29	Europe	Females	Incidence	15-year interval
C64-65	Kidney	45	Notavailable	0.07	0.07	15-29	Europe	Males	Mortality	15-year interval
C64-65	Kidney	234	Notavailable	0.37	0.34	15-29	Europe	Males	Incidence	15-year interval
C64-65	Kidney	52	Notavailable	0.06	0.05	15-34	Europe	Females	Mortality	Adjusted interval
C64-65	Kidney	491	Notavailable	0.56	0.46	15-34	Europe	Females	Incidence	Adjusted interval
C64-65	Kidney	98	Notavailable	0.11	0.09	15-34	Europe	Males	Mortality	Adjusted interval
C64-65	Kidney	765	Notavailable	0.84	0.66	15-34	Europe	Males	Incidence	Adjusted interval
C64-65	Kidney	49	Notavailable	0.07	0.06	20-34	Europe	Females	Mortality	15-year interval
C64-65	Kidney	462	Notavailable	0.67	0.58	20-34	Europe	Females	Incidence	15-year interval
C64-65	Kidney	94	Notavailable	0.13	0.12	20-34	Europe	Males	Mortality	15-year interval
C64-65	Kidney	737	Notavailable	1	0.87	20-34	Europe	Males	Incidence	15-year interval
C64-65	Kidney	110	Notavailable	0.12	0.1	20-39	Europe	Females	Mortality	Adjusted interval
C64-65	Kidney	1069	Notavailable	1.1	0.96	20-39	Europe	Females	Incidence	Adjusted interval
C64-65	Kidney	254	Notavailable	0.26	0.23	20-39	Europe	Males	Mortality	Adjusted interval
C64-65	Kidney	2042	Notavailable	2.1	1.8	20-39	Europe	Males	Incidence	Adjusted interval
C64-65	Kidney	1076	Notavailable	0.62	0.5	20-54	Europe	Females	Mortality	Adjusted interval
C64-65	Kidney	7922	Notavailable	4.6	3.8	20-54	Europe	Females	Incidence	Adjusted interval
C64-65	Kidney	3381	Notavailable	1.9	1.6	20-54	Europe	Males	Mortality	Adjusted interval
C64-65	Kidney	16932	Notavailable	9.7	8.2	20-54	Europe	Males	Incidence	Adjusted interval
C64-65	Kidney	106	Notavailable	0.14	0.13	25-39	Europe	Females	Mortality	15-year interval
C64-65	Kidney	1019	Notavailable	1.4	1.2	25-39	Europe	Females	Incidence	15-year interval
C64-65	Kidney	233	Notavailable	0.3	0.28	25-39	Europe	Males	Mortality	15-year interval
C64-65	Kidney	1984	Notavailable	2.6	2.3	25-39	Europe	Males	Incidence	15-year interval
C64-65	Kidney	511	Notavailable	0.4	0.37	25-49	Europe	Females	Mortality	Adjusted interval
C64-65	Kidney	4347	Notavailable	3.4	3.2	25-49	Europe	Females	Incidence	Adjusted interval
C64-65	Kidney	1504	Notavailable	1.2	1.1	25-49	Europe	Males	Mortality	Adjusted interval
C64-65	Kidney	9372	Notavailable	7.3	6.8	25-49	Europe	Males	Incidence	Adjusted interval
C64-65	Kidney	1072	Notavailable	0.69	0.6	25-54	Europe	Females	Mortality	Adjusted interval
C64-65	Kidney	7872	Notavailable	5.1	4.5	25-54	Europe	Females	Incidence	Adjusted interval
C64-65	Kidney	3360	Notavailable	2.2	1.9	25-54	Europe	Males	Mortality	Adjusted interval
C64-65	Kidney	16874	Notavailable	10.9	9.9	25-54	Europe	Males	Incidence	Adjusted interval
C64-65	Kidney	228	Notavailable	0.29	0.29	30-44	Europe	Females	Mortality	15-year interval
C64-65	Kidney	2070	Notavailable	2.7	2.7	30-44	Europe	Females	Incidence	15-year interval
C64-65	Kidney	572	Notavailable	0.73	0.73	30-44	Europe	Males	Mortality	15-year interval
C64-65	Kidney	4433	Notavailable	5.6	5.7	30-44	Europe	Males	Incidence	15-year interval
C64-65	Kidney	1060	Notavailable	0.81	0.76	30-54	Europe	Females	Mortality	Adjusted interval
C64-65	Kidney	7765	Notavailable	5.9	5.6	30-54	Europe	Females	Incidence	Adjusted interval
C64-65	Kidney	3340	Notavailable	2.6	2.4	30-54	Europe	Males	Mortality	Adjusted interval
C64-65	Kidney	16726	Notavailable	12.9	12.4	30-54	Europe	Males	Incidence	Adjusted interval
C64-65	Kidney	466	Notavailable	0.6	0.59	35-49	Europe	Females	Mortality	15-year interval
C64-65	Kidney	3935	Notavailable	5	5	35-49	Europe	Females	Incidence	15-year interval
C64-65	Kidney	1431	Notavailable	1.8	1.8	35-49	Europe	Males	Mortality	15-year interval
C64-65	Kidney	8693	Notavailable	11.2	11.2	35-49	Europe	Males	Incidence	15-year interval
C64-65	Kidney	1027	Notavailable	0.98	0.92	35-54	Europe	Females	Mortality	Adjusted interval
C64-65	Kidney	7460	Notavailable	7.1	6.8	35-54	Europe	Females	Incidence	Adjusted interval
C64-65	Kidney	3287	Notavailable	3.2	3	35-54	Europe	Males	Mortality	Adjusted interval
C64-65	Kidney	16195	Notavailable	15.7	15.1	35-54	Europe	Males	Incidence	Adjusted interval
C64-65	Kidney	966	Notavailable	1.2	1.2	40-54	Europe	Females	Mortality	15-year interval
C64-65	Kidney	6853	Notavailable	8.7	8.4	40-54	Europe	Females	Incidence	15-year interval
C64-65	Kidney	3127	Notavailable	4	3.9	40-54	Europe	Males	Mortality	15-year interval
C64-65	Kidney	14890	Notavailable	19.3	18.7	40-54	Europe	Males	Incidence	15-year interval
C64-65	Kidney	6130	Notavailable	3.9	3.3	40-69	Europe	Females	Mortality	Adjusted interval
C64-65	Kidney	26920	Notavailable	17.3	15.3	40-69	Europe	Females	Incidence	Adjusted interval
C64-65	Kidney	16067	Notavailable	11.2	10	40-69	Europe	Males	Mortality	Adjusted interval
C64-65	Kidney	51537	Notavailable	35.9	33.1	40-69	Europe	Males	Incidence	Adjusted interval
C64-65	Kidney	1903	Notavailable	2.4	2.2	45-59	Europe	Females	Mortality	15-year interval
C64-65	Kidney	11224	Notavailable	13.9	13.1	45-59	Europe	Females	Incidence	15-year interval
C64-65	Kidney	6080	Notavailable	7.9	7.3	45-59	Europe	Males	Mortality	15-year interval
C64-65	Kidney	23271	Notavailable	30.3	28.8	45-59	Europe	Males	Incidence	15-year interval
C64-65	Kidney	3414	Notavailable	4.3	4.1	50-64	Europe	Females	Mortality	15-year interval
C64-65	Kidney	16040	Notavailable	20	19.6	50-64	Europe	Females	Incidence	15-year interval
C64-65	Kidney	9700	Notavailable	13.2	13.1	50-64	Europe	Males	Mortality	15-year interval
C64-65	Kidney	31218	Notavailable	42.6	42.2	50-64	Europe	Males	Incidence	15-year interval
C64-65	Kidney	5725	Notavailable	5.6	5.2	50-69	Europe	Females	Mortality	Adjusted interval
C64-65	Kidney	23592	Notavailable	22.9	22.1	50-69	Europe	Females	Incidence	Adjusted interval
C64-65	Kidney	14796	Notavailable	16.1	15.7	50-69	Europe	Males	Mortality	Adjusted interval
C64-65	Kidney	44149	Notavailable	48	47.2	50-69	Europe	Males	Incidence	Adjusted interval
C64-65	Kidney	29	Notavailable	0.05	0.05	05-19	Europe	Females	Mortality	15-year interval
C64-65	Kidney	242	Notavailable	0.43	0.43	05-19	Europe	Females	Incidence	15-year interval
C64-65	Kidney	26	Notavailable	0.04	0.04	05-19	Europe	Males	Mortality	15-year interval
C64-65	Kidney	151	Notavailable	0.25	0.26	05-19	Europe	Males	Incidence	15-year interval
C64-65	Kidney	5164	Notavailable	6.8	6.7	55-69	Europe	Females	Mortality	15-year interval
C64-65	Kidney	20067	Notavailable	26.4	26.2	55-69	Europe	Females	Incidence	15-year interval
C64-65	Kidney	12940	Notavailable	19.5	19.6	55-69	Europe	Males	Mortality	15-year interval
C64-65	Kidney	36647	Notavailable	55.2	55.3	55-69	Europe	Males	Incidence	15-year interval
C64-65	Kidney	18492	Notavailable	13.8	10.2	55-85	Europe	Females	Mortality	Adjusted interval
C64-65	Kidney	43027	Notavailable	32	29.5	55-85	Europe	Females	Incidence	Adjusted interval
C64-65	Kidney	31668	Notavailable	30.3	26.5	55-85	Europe	Males	Mortality	Adjusted interval
C64-65	Kidney	67517	Notavailable	64.6	61.9	55-85	Europe	Males	Incidence	Adjusted interval
C64-65	Kidney	6611	Notavailable	9.9	9.5	60-74	Europe	Females	Mortality	15-year interval
C64-65	Kidney	21206	Notavailable	31.7	31.2	60-74	Europe	Females	Incidence	15-year interval
C64-65	Kidney	14482	Notavailable	26.2	25.6	60-74	Europe	Males	Mortality	15-year interval
C64-65	Kidney	36632	Notavailable	66.2	65.4	60-74	Europe	Males	Incidence	15-year interval
C64-65	Kidney	17421	Notavailable	16.3	12.4	60-85+	Europe	Females	Mortality	Adjusted interval
C64-65	Kidney	37498	Notavailable	35.1	32.9	60-85+	Europe	Females	Incidence	Adjusted interval
C64-65	Kidney	28356	Notavailable	35.8	31.4	60-85+	Europe	Males	Mortality	Adjusted interval
C64-65	Kidney	56539	Notavailable	71.3	68.6	60-85+	Europe	Males	Incidence	Adjusted interval
C64-65	Kidney	7849	Notavailable	14	13	65-79	Europe	Females	Mortality	15-year interval
C64-65	Kidney	20139	Notavailable	35.9	35.3	65-79	Europe	Females	Incidence	15-year interval
C64-65	Kidney	14703	Notavailable	33.8	32.5	65-79	Europe	Males	Mortality	15-year interval
C64-65	Kidney	32410	Notavailable	74.5	73.6	65-79	Europe	Males	Incidence	15-year interval
C64-65	Kidney	13328	Notavailable	22.9	19.8	70-85+	Europe	Females	Mortality	15-year interval
C64-65	Kidney	22960	Notavailable	39.4	38.6	70-85+	Europe	Females	Incidence	15-year interval
C64-65	Kidney	18728	Notavailable	49	45.6	70-85+	Europe	Males	Mortality	15-year interval
C64-65	Kidney	30870	Notavailable	80.8	80	70-85+	Europe	Males	Incidence	15-year interval
C64-65	Kidney	2	Notavailable	0.03	0.04	0-14	GCC	Females	Mortality	15-year interval
C64-65	Kidney	58	Notavailable	0.96	1	0-14	GCC	Females	Incidence	15-year interval
C64-65	Kidney	4	Notavailable	0.06	0.06	0-14	GCC	Males	Mortality	15-year interval
C64-65	Kidney	36	Notavailable	0.58	0.59	0-14	GCC	Males	Incidence	15-year interval
C64-65	Kidney	3	Notavailable	0.04	0.04	0-19	GCC	Females	Mortality	Adjusted interval
C64-65	Kidney	58	Notavailable	0.76	0.78	0-19	GCC	Females	Incidence	Adjusted interval
C64-65	Kidney	4	Notavailable	0.05	0.05	0-19	GCC	Males	Mortality	Adjusted interval
C64-65	Kidney	36	Notavailable	0.45	0.46	0-19	GCC	Males	Incidence	Adjusted interval
C64-65	Kidney	5	Notavailable	0.05	0.05	0-24	GCC	Females	Mortality	Adjusted interval
C64-65	Kidney	60	Notavailable	0.64	0.67	0-24	GCC	Females	Incidence	Adjusted interval
C64-65	Kidney	5	Notavailable	0.05	0.05	0-24	GCC	Males	Mortality	Adjusted interval
C64-65	Kidney	40	Notavailable	0.38	0.41	0-24	GCC	Males	Incidence	Adjusted interval
C64-65	Kidney	38	Notavailable	0.19	0.21	0-54	GCC	Females	Mortality	Adjusted interval
C64-65	Kidney	230	Notavailable	1.2	1.2	0-54	GCC	Females	Incidence	Adjusted interval
C64-65	Kidney	94	Notavailable	0.3	0.25	0-54	GCC	Males	Mortality	Adjusted interval
C64-65	Kidney	406	Notavailable	1.3	1.1	0-54	GCC	Males	Incidence	Adjusted interval
C64-65	Kidney	100	Notavailable	0.46	0.74	0-85+	GCC	Females	Mortality	15-year interval
C64-65	Kidney	365	Notavailable	1.7	2.2	0-85+	GCC	Females	Incidence	15-year interval
C64-65	Kidney	262	Notavailable	0.75	1.3	0-85+	GCC	Males	Mortality	15-year interval
C64-65	Kidney	772	Notavailable	2.2	3	0-85+	GCC	Males	Incidence	15-year interval
C64-65	Kidney	3	Notavailable	0.06	0.06	10-24	GCC	Females	Mortality	15-year interval
C64-65	Kidney	5	Notavailable	0.1	0.09	10-24	GCC	Females	Incidence	15-year interval
C64-65	Kidney	1	Notavailable	0.02	0.01	10-24	GCC	Males	Mortality	15-year interval
C64-65	Kidney	5	Notavailable	0.08	0.07	10-24	GCC	Males	Incidence	15-year interval
C64-65	Kidney	5	Notavailable	0.09	0.09	15-29	GCC	Females	Mortality	15-year interval
C64-65	Kidney	7	Notavailable	0.13	0.11	15-29	GCC	Females	Incidence	15-year interval
C64-65	Kidney	1	Notavailable	0.01	0.01	15-29	GCC	Males	Mortality	15-year interval
C64-65	Kidney	12	Notavailable	0.15	0.12	15-29	GCC	Males	Incidence	15-year interval
C64-65	Kidney	7	Notavailable	0.09	0.09	15-34	GCC	Females	Mortality	Adjusted interval
C64-65	Kidney	19	Notavailable	0.25	0.2	15-34	GCC	Females	Incidence	Adjusted interval
C64-65	Kidney	4	Notavailable	0.03	0.02	15-34	GCC	Males	Mortality	Adjusted interval
C64-65	Kidney	34	Notavailable	0.27	0.19	15-34	GCC	Males	Incidence	Adjusted interval
C64-65	Kidney	6	Notavailable	0.1	0.1	20-34	GCC	Females	Mortality	15-year interval
C64-65	Kidney	19	Notavailable	0.31	0.28	20-34	GCC	Females	Incidence	15-year interval
C64-65	Kidney	4	Notavailable	0.04	0.03	20-34	GCC	Males	Mortality	15-year interval
C64-65	Kidney	34	Notavailable	0.31	0.27	20-34	GCC	Males	Incidence	15-year interval
C64-65	Kidney	8	Notavailable	0.1	0.1	20-39	GCC	Females	Mortality	Adjusted interval
C64-65	Kidney	45	Notavailable	0.55	0.48	20-39	GCC	Females	Incidence	Adjusted interval
C64-65	Kidney	9	Notavailable	0.06	0.05	20-39	GCC	Males	Mortality	Adjusted interval
C64-65	Kidney	82	Notavailable	0.55	0.46	20-39	GCC	Males	Incidence	Adjusted interval
C64-65	Kidney	35	Notavailable	0.28	0.36	20-54	GCC	Females	Mortality	Adjusted interval
C64-65	Kidney	172	Notavailable	1.4	1.6	20-54	GCC	Females	Incidence	Adjusted interval
C64-65	Kidney	90	Notavailable	0.38	0.42	20-54	GCC	Males	Mortality	Adjusted interval
C64-65	Kidney	370	Notavailable	1.6	1.6	20-54	GCC	Males	Incidence	Adjusted interval
C64-65	Kidney	6	Notavailable	0.09	0.09	25-39	GCC	Females	Mortality	15-year interval
C64-65	Kidney	43	Notavailable	0.67	0.63	25-39	GCC	Females	Incidence	15-year interval
C64-65	Kidney	8	Notavailable	0.06	0.06	25-39	GCC	Males	Mortality	15-year interval
C64-65	Kidney	78	Notavailable	0.63	0.58	25-39	GCC	Males	Incidence	15-year interval
C64-65	Kidney	18	Notavailable	0.19	0.22	25-49	GCC	Females	Mortality	Adjusted interval
C64-65	Kidney	122	Notavailable	1.3	1.4	25-49	GCC	Females	Incidence	Adjusted interval
C64-65	Kidney	53	Notavailable	0.28	0.3	25-49	GCC	Males	Mortality	Adjusted interval
C64-65	Kidney	262	Notavailable	1.4	1.4	25-49	GCC	Males	Incidence	Adjusted interval
C64-65	Kidney	33	Notavailable	0.31	0.41	25-54	GCC	Females	Mortality	Adjusted interval
C64-65	Kidney	170	Notavailable	1.6	1.9	25-54	GCC	Females	Incidence	Adjusted interval
C64-65	Kidney	89	Notavailable	0.42	0.5	25-54	GCC	Males	Mortality	Adjusted interval
C64-65	Kidney	366	Notavailable	1.7	1.9	25-54	GCC	Males	Incidence	Adjusted interval
C64-65	Kidney	4	Notavailable	0.06	0.06	30-44	GCC	Females	Mortality	15-year interval
C64-65	Kidney	71	Notavailable	1.2	1.2	30-44	GCC	Females	Incidence	15-year interval
C64-65	Kidney	25	Notavailable	0.2	0.21	30-44	GCC	Males	Mortality	15-year interval
C64-65	Kidney	153	Notavailable	1.2	1.3	30-44	GCC	Males	Incidence	15-year interval
C64-65	Kidney	31	Notavailable	0.37	0.5	30-54	GCC	Females	Mortality	Adjusted interval
C64-65	Kidney	165	Notavailable	1.9	2.3	30-54	GCC	Females	Incidence	Adjusted interval
C64-65	Kidney	89	Notavailable	0.52	0.64	30-54	GCC	Males	Mortality	Adjusted interval
C64-65	Kidney	358	Notavailable	2.1	2.4	30-54	GCC	Males	Incidence	Adjusted interval
C64-65	Kidney	14	Notavailable	0.26	0.32	35-49	GCC	Females	Mortality	15-year interval
C64-65	Kidney	105	Notavailable	2	2.1	35-49	GCC	Females	Incidence	15-year interval
C64-65	Kidney	50	Notavailable	0.46	0.51	35-49	GCC	Males	Mortality	15-year interval
C64-65	Kidney	232	Notavailable	2.1	2.3	35-49	GCC	Males	Incidence	15-year interval
C64-65	Kidney	29	Notavailable	0.46	0.6	35-54	GCC	Females	Mortality	Adjusted interval
C64-65	Kidney	153	Notavailable	2.4	2.8	35-54	GCC	Females	Incidence	Adjusted interval
C64-65	Kidney	86	Notavailable	0.67	0.79	35-54	GCC	Males	Mortality	Adjusted interval
C64-65	Kidney	336	Notavailable	2.6	2.9	35-54	GCC	Males	Incidence	Adjusted interval
C64-65	Kidney	27	Notavailable	0.65	0.78	40-54	GCC	Females	Mortality	15-year interval
C64-65	Kidney	127	Notavailable	3.1	3.3	40-54	GCC	Females	Incidence	15-year interval
C64-65	Kidney	81	Notavailable	0.93	1	40-54	GCC	Males	Mortality	15-year interval
C64-65	Kidney	288	Notavailable	3.3	3.5	40-54	GCC	Males	Incidence	15-year interval
C64-65	Kidney	64	Notavailable	1.2	1.6	40-69	GCC	Females	Mortality	Adjusted interval
C64-65	Kidney	220	Notavailable	4	4.9	40-69	GCC	Females	Incidence	Adjusted interval
C64-65	Kidney	190	Notavailable	1.7	2.5	40-69	GCC	Males	Mortality	Adjusted interval
C64-65	Kidney	556	Notavailable	4.9	6.6	40-69	GCC	Males	Incidence	Adjusted interval
C64-65	Kidney	40	Notavailable	1.4	1.4	45-59	GCC	Females	Mortality	15-year interval
C64-65	Kidney	128	Notavailable	4.4	4.5	45-59	GCC	Females	Incidence	15-year interval
C64-65	Kidney	104	Notavailable	1.6	1.8	45-59	GCC	Males	Mortality	15-year interval
C64-65	Kidney	313	Notavailable	5	5.2	45-59	GCC	Males	Incidence	15-year interval
C64-65	Kidney	43	Notavailable	2.2	2.4	50-64	GCC	Females	Mortality	15-year interval
C64-65	Kidney	118	Notavailable	6	6.3	50-64	GCC	Females	Incidence	15-year interval
C64-65	Kidney	115	Notavailable	2.7	3.1	50-64	GCC	Males	Mortality	15-year interval
C64-65	Kidney	305	Notavailable	7.3	8	50-64	GCC	Males	Incidence	15-year interval
C64-65	Kidney	52	Notavailable	2.3	2.5	50-69	GCC	Females	Mortality	Adjusted interval
C64-65	Kidney	141	Notavailable	6.2	6.7	50-69	GCC	Females	Incidence	Adjusted interval
C64-65	Kidney	145	Notavailable	3.1	3.8	50-69	GCC	Males	Mortality	Adjusted interval
C64-65	Kidney	372	Notavailable	8.1	9.4	50-69	GCC	Males	Incidence	Adjusted interval
C64-65	Kidney	1	Notavailable	0.02	0.02	05-19	GCC	Females	Mortality	15-year interval
C64-65	Kidney	15	Notavailable	0.27	0.26	05-19	GCC	Females	Incidence	15-year interval
C64-65	Kidney	2	Notavailable	0.03	0.03	05-19	GCC	Males	Mortality	15-year interval
C64-65	Kidney	11	Notavailable	0.19	0.19	05-19	GCC	Males	Incidence	15-year interval
C64-65	Kidney	37	Notavailable	2.8	2.9	55-69	GCC	Females	Mortality	15-year interval
C64-65	Kidney	93	Notavailable	7	7.4	55-69	GCC	Females	Incidence	15-year interval
C64-65	Kidney	109	Notavailable	4.2	4.8	55-69	GCC	Males	Mortality	15-year interval
C64-65	Kidney	268	Notavailable	10.3	11.4	55-69	GCC	Males	Incidence	15-year interval
C64-65	Kidney	62	Notavailable	3.6	3.7	55-85	GCC	Females	Mortality	Adjusted interval
C64-65	Kidney	135	Notavailable	7.8	8.1	55-85	GCC	Females	Incidence	Adjusted interval
C64-65	Kidney	168	Notavailable	5.5	7	55-85	GCC	Males	Mortality	Adjusted interval
C64-65	Kidney	366	Notavailable	12	14.1	55-85	GCC	Males	Incidence	Adjusted interval
C64-65	Kidney	33	Notavailable	3.8	3.8	60-74	GCC	Females	Mortality	15-year interval
C64-65	Kidney	77	Notavailable	8.8	8.9	60-74	GCC	Females	Incidence	15-year interval
C64-65	Kidney	90	Notavailable	6.2	6.7	60-74	GCC	Males	Mortality	15-year interval
C64-65	Kidney	202	Notavailable	14	14.8	60-74	GCC	Males	Incidence	15-year interval
C64-65	Kidney	49	Notavailable	4.4	4.4	60-85+	GCC	Females	Mortality	Adjusted interval
C64-65	Kidney	101	Notavailable	9.1	9.1	60-85+	GCC	Females	Incidence	Adjusted interval
C64-65	Kidney	128	Notavailable	7.6	8.4	60-85+	GCC	Males	Mortality	Adjusted interval
C64-65	Kidney	258	Notavailable	15.3	16.4	60-85+	GCC	Males	Incidence	Adjusted interval
C64-65	Kidney	27	Notavailable	4.7	4.5	65-79	GCC	Females	Mortality	15-year interval
C64-65	Kidney	56	Notavailable	9.6	9.5	65-79	GCC	Females	Incidence	15-year interval
C64-65	Kidney	69	Notavailable	8.9	9	65-79	GCC	Males	Mortality	15-year interval
C64-65	Kidney	139	Notavailable	18	18.2	65-79	GCC	Males	Incidence	15-year interval
C64-65	Kidney	25	Notavailable	6.1	6	70-85+	GCC	Females	Mortality	15-year interval
C64-65	Kidney	42	Notavailable	10.2	10.1	70-85+	GCC	Females	Incidence	15-year interval
C64-65	Kidney	59	Notavailable	13	13	70-85+	GCC	Males	Mortality	15-year interval
C64-65	Kidney	98	Notavailable	21.6	21.6	70-85+	GCC	Males	Incidence	15-year interval
C64-65	Kidney	113822	[106564.0-121575.0]	3	2.6	0-85+	Global	Males	Mortality	15-year interval
C64-65	Kidney	148755	[139422.0-158713.0]	3.9	3.1	0-85+	Global	Females	Incidence	15-year interval
C64-65	Kidney	254507	[241713.0-267978.0]	6.6	6	0-85+	Global	Males	Incidence	15-year interval
C64-65	Kidney	61276	[56253.7-66746.7]	1.6	1.1	0-85+	Global	Females	Mortality	15-year interval
C64-65	Kidney	1165	Notavailable	0.12	0.13	0-14	Global	Females	Mortality	15-year interval
C64-65	Kidney	5897	Notavailable	0.62	0.66	0-14	Global	Females	Incidence	15-year interval
C64-65	Kidney	1323	Notavailable	0.13	0.14	0-14	Global	Males	Mortality	15-year interval
C64-65	Kidney	6165	Notavailable	0.61	0.64	0-14	Global	Males	Incidence	15-year interval
C64-65	Kidney	1302	Notavailable	0.1	0.11	0-19	Global	Females	Mortality	Adjusted interval
C64-65	Kidney	6283	Notavailable	0.51	0.54	0-19	Global	Females	Incidence	Adjusted interval
C64-65	Kidney	1455	Notavailable	0.11	0.12	0-19	Global	Males	Mortality	Adjusted interval
C64-65	Kidney	6516	Notavailable	0.49	0.52	0-19	Global	Males	Incidence	Adjusted interval
C64-65	Kidney	1554	Notavailable	0.1	0.11	0-24	Global	Females	Mortality	Adjusted interval
C64-65	Kidney	6811	Notavailable	0.45	0.48	0-24	Global	Females	Incidence	Adjusted interval
C64-65	Kidney	1659	Notavailable	0.1	0.11	0-24	Global	Males	Mortality	Adjusted interval
C64-65	Kidney	6990	Notavailable	0.43	0.46	0-24	Global	Males	Incidence	Adjusted interval
C64-65	Kidney	8567	Notavailable	0.28	0.26	0-54	Global	Females	Mortality	Adjusted interval
C64-65	Kidney	37691	Notavailable	1.2	1.1	0-54	Global	Females	Incidence	Adjusted interval
C64-65	Kidney	17070	Notavailable	0.53	0.49	0-54	Global	Males	Mortality	Adjusted interval
C64-65	Kidney	66355	Notavailable	2.1	1.9	0-54	Global	Males	Incidence	Adjusted interval
C64-65	Kidney	525	Notavailable	0.06	0.06	10-24	Global	Females	Mortality	15-year interval
C64-65	Kidney	1440	Notavailable	0.16	0.16	10-24	Global	Females	Incidence	15-year interval
C64-65	Kidney	482	Notavailable	0.05	0.05	10-24	Global	Males	Mortality	15-year interval
C64-65	Kidney	1375	Notavailable	0.15	0.15	10-24	Global	Males	Incidence	15-year interval
C64-65	Kidney	688	Notavailable	0.08	0.08	15-29	Global	Females	Mortality	15-year interval
C64-65	Kidney	1854	Notavailable	0.21	0.21	15-29	Global	Females	Incidence	15-year interval
C64-65	Kidney	629	Notavailable	0.07	0.07	15-29	Global	Males	Mortality	15-year interval
C64-65	Kidney	1734	Notavailable	0.19	0.18	15-29	Global	Males	Incidence	15-year interval
C64-65	Kidney	1180	Notavailable	0.1	0.1	15-34	Global	Females	Mortality	Adjusted interval
C64-65	Kidney	3770	Notavailable	0.32	0.3	15-34	Global	Females	Incidence	Adjusted interval
C64-65	Kidney	1142	Notavailable	0.09	0.09	15-34	Global	Males	Mortality	Adjusted interval
C64-65	Kidney	4145	Notavailable	0.34	0.3	15-34	Global	Males	Incidence	Adjusted interval
C64-65	Kidney	1043	Notavailable	0.12	0.11	20-34	Global	Females	Mortality	15-year interval
C64-65	Kidney	3384	Notavailable	0.39	0.36	20-34	Global	Females	Incidence	15-year interval
C64-65	Kidney	1010	Notavailable	0.11	0.1	20-34	Global	Males	Mortality	15-year interval
C64-65	Kidney	3794	Notavailable	0.41	0.38	20-34	Global	Males	Incidence	15-year interval
C64-65	Kidney	1850	Notavailable	0.16	0.16	20-39	Global	Females	Mortality	Adjusted interval
C64-65	Kidney	6371	Notavailable	0.56	0.53	20-39	Global	Females	Incidence	Adjusted interval
C64-65	Kidney	2208	Notavailable	0.19	0.18	20-39	Global	Males	Mortality	Adjusted interval
C64-65	Kidney	8873	Notavailable	0.75	0.71	20-39	Global	Males	Incidence	Adjusted interval
C64-65	Kidney	7265	Notavailable	0.4	0.39	20-54	Global	Females	Mortality	Adjusted interval
C64-65	Kidney	31408	Notavailable	1.7	1.7	20-54	Global	Females	Incidence	Adjusted interval
C64-65	Kidney	15615	Notavailable	0.83	0.83	20-54	Global	Males	Mortality	Adjusted interval
C64-65	Kidney	59839	Notavailable	3.2	3.2	20-54	Global	Males	Incidence	Adjusted interval
C64-65	Kidney	1598	Notavailable	0.19	0.18	25-39	Global	Females	Mortality	15-year interval
C64-65	Kidney	5843	Notavailable	0.69	0.67	25-39	Global	Females	Incidence	15-year interval
C64-65	Kidney	2004	Notavailable	0.23	0.22	25-39	Global	Males	Mortality	15-year interval
C64-65	Kidney	8399	Notavailable	0.96	0.93	25-39	Global	Males	Incidence	15-year interval
C64-65	Kidney	4374	Notavailable	0.33	0.33	25-49	Global	Females	Mortality	Adjusted interval
C64-65	Kidney	18972	Notavailable	1.4	1.5	25-49	Global	Females	Incidence	Adjusted interval
C64-65	Kidney	8117	Notavailable	0.6	0.62	25-49	Global	Males	Mortality	Adjusted interval
C64-65	Kidney	34488	Notavailable	2.5	2.6	25-49	Global	Males	Incidence	Adjusted interval
C64-65	Kidney	7013	Notavailable	0.46	0.46	25-54	Global	Females	Mortality	Adjusted interval
C64-65	Kidney	30880	Notavailable	2	2	25-54	Global	Females	Incidence	Adjusted interval
C64-65	Kidney	15411	Notavailable	0.98	0.99	25-54	Global	Males	Mortality	Adjusted interval
C64-65	Kidney	59365	Notavailable	3.8	3.8	25-54	Global	Males	Incidence	Adjusted interval
C64-65	Kidney	2481	Notavailable	0.31	0.32	30-44	Global	Females	Mortality	15-year interval
C64-65	Kidney	9859	Notavailable	1.2	1.3	30-44	Global	Females	Incidence	15-year interval
C64-65	Kidney	3804	Notavailable	0.47	0.49	30-44	Global	Males	Mortality	15-year interval
C64-65	Kidney	16787	Notavailable	2.1	2.2	30-44	Global	Males	Incidence	15-year interval
C64-65	Kidney	6714	Notavailable	0.54	0.55	30-54	Global	Females	Mortality	Adjusted interval
C64-65	Kidney	29940	Notavailable	2.4	2.5	30-54	Global	Females	Incidence	Adjusted interval
C64-65	Kidney	15118	Notavailable	1.2	1.2	30-54	Global	Males	Mortality	Adjusted interval
C64-65	Kidney	58456	Notavailable	4.6	4.8	30-54	Global	Males	Incidence	Adjusted interval
C64-65	Kidney	3583	Notavailable	0.49	0.49	35-49	Global	Females	Mortality	15-year interval
C64-65	Kidney	16116	Notavailable	2.2	2.2	35-49	Global	Females	Incidence	15-year interval
C64-65	Kidney	7311	Notavailable	0.98	1	35-49	Global	Males	Mortality	15-year interval
C64-65	Kidney	31168	Notavailable	4.2	4.3	35-49	Global	Males	Incidence	15-year interval
C64-65	Kidney	6222	Notavailable	0.65	0.65	35-54	Global	Females	Mortality	Adjusted interval
C64-65	Kidney	28024	Notavailable	2.9	2.9	35-54	Global	Females	Incidence	Adjusted interval
C64-65	Kidney	14605	Notavailable	1.5	1.5	35-54	Global	Males	Mortality	Adjusted interval
C64-65	Kidney	56045	Notavailable	5.8	5.8	35-54	Global	Males	Incidence	Adjusted interval
C64-65	Kidney	5415	Notavailable	0.78	0.77	40-54	Global	Females	Mortality	15-year interval
C64-65	Kidney	25037	Notavailable	3.6	3.6	40-54	Global	Females	Incidence	15-year interval
C64-65	Kidney	13407	Notavailable	1.9	1.9	40-54	Global	Males	Mortality	15-year interval
C64-65	Kidney	50966	Notavailable	7.3	7.2	40-54	Global	Males	Incidence	15-year interval
C64-65	Kidney	22485	Notavailable	1.9	1.9	40-69	Global	Females	Mortality	Adjusted interval
C64-65	Kidney	80215	Notavailable	6.9	6.8	40-69	Global	Females	Incidence	Adjusted interval
C64-65	Kidney	55424	Notavailable	4.8	4.9	40-69	Global	Males	Mortality	Adjusted interval
C64-65	Kidney	157961	Notavailable	13.7	13.8	40-69	Global	Males	Incidence	Adjusted interval
C64-65	Kidney	8244	Notavailable	1.3	1.3	45-59	Global	Females	Mortality	15-year interval
C64-65	Kidney	36028	Notavailable	5.7	5.5	45-59	Global	Females	Incidence	15-year interval
C64-65	Kidney	22411	Notavailable	3.5	3.4	45-59	Global	Males	Mortality	15-year interval
C64-65	Kidney	74353	Notavailable	11.7	11.5	45-59	Global	Males	Incidence	15-year interval
C64-65	Kidney	12331	Notavailable	2.2	2.2	50-64	Global	Females	Mortality	15-year interval
C64-65	Kidney	46916	Notavailable	8.4	8.5	50-64	Global	Females	Incidence	15-year interval
C64-65	Kidney	32754	Notavailable	6	6.1	50-64	Global	Males	Mortality	15-year interval
C64-65	Kidney	94553	Notavailable	17.3	17.5	50-64	Global	Males	Incidence	15-year interval
C64-65	Kidney	19709	Notavailable	2.9	2.9	50-69	Global	Females	Mortality	Adjusted interval
C64-65	Kidney	67086	Notavailable	9.7	9.8	50-69	Global	Females	Incidence	Adjusted interval
C64-65	Kidney	49311	Notavailable	7.4	7.6	50-69	Global	Males	Mortality	Adjusted interval
C64-65	Kidney	131872	Notavailable	19.8	20.1	50-69	Global	Males	Incidence	Adjusted interval
C64-65	Kidney	637	Notavailable	0.07	0.07	05-19	Global	Females	Mortality	15-year interval
C64-65	Kidney	2450	Notavailable	0.27	0.27	05-19	Global	Females	Incidence	15-year interval
C64-65	Kidney	644	Notavailable	0.07	0.07	05-19	Global	Males	Mortality	15-year interval
C64-65	Kidney	2447	Notavailable	0.25	0.25	05-19	Global	Males	Incidence	15-year interval
C64-65	Kidney	17070	Notavailable	3.6	3.6	55-69	Global	Females	Mortality	15-year interval
C64-65	Kidney	55178	Notavailable	11.6	11.7	55-69	Global	Females	Incidence	15-year interval
C64-65	Kidney	42017	Notavailable	9.3	9.5	55-69	Global	Males	Mortality	15-year interval
C64-65	Kidney	106995	Notavailable	23.6	24	55-69	Global	Males	Incidence	15-year interval
C64-65	Kidney	52709	Notavailable	7.3	6.2	55-85	Global	Females	Mortality	Adjusted interval
C64-65	Kidney	111064	Notavailable	15.5	14.5	55-85	Global	Females	Incidence	Adjusted interval
C64-65	Kidney	96752	Notavailable	15.1	14.4	55-85	Global	Males	Mortality	Adjusted interval
C64-65	Kidney	188152	Notavailable	29.4	28.9	55-85	Global	Males	Incidence	Adjusted interval
C64-65	Kidney	20984	Notavailable	5.5	5.4	60-74	Global	Females	Mortality	15-year interval
C64-65	Kidney	56555	Notavailable	14.9	14.7	60-74	Global	Females	Incidence	15-year interval
C64-65	Kidney	46425	Notavailable	13.3	13.2	60-74	Global	Males	Mortality	15-year interval
C64-65	Kidney	104540	Notavailable	29.9	29.7	60-74	Global	Males	Incidence	15-year interval
C64-65	Kidney	48698	Notavailable	9.2	7.7	60-85+	Global	Females	Mortality	Adjusted interval
C64-65	Kidney	95117	Notavailable	17.9	16.6	60-85+	Global	Females	Incidence	Adjusted interval
C64-65	Kidney	85655	Notavailable	18.7	17.4	60-85+	Global	Males	Mortality	Adjusted interval
C64-65	Kidney	155468	Notavailable	33.9	32.9	60-85+	Global	Males	Incidence	Adjusted interval
C64-65	Kidney	23784	Notavailable	8.3	7.9	65-79	Global	Females	Mortality	15-year interval
C64-65	Kidney	51907	Notavailable	18.1	17.7	65-79	Global	Females	Incidence	15-year interval
C64-65	Kidney	46751	Notavailable	18.6	18.1	65-79	Global	Males	Mortality	15-year interval
C64-65	Kidney	90091	Notavailable	35.8	35.4	65-79	Global	Males	Incidence	15-year interval
C64-65	Kidney	35639	Notavailable	14.7	13.2	70-85+	Global	Females	Mortality	15-year interval
C64-65	Kidney	55886	Notavailable	23	22	70-85+	Global	Females	Incidence	15-year interval
C64-65	Kidney	54735	Notavailable	29.1	28	70-85+	Global	Males	Mortality	15-year interval
C64-65	Kidney	81157	Notavailable	43.2	42.6	70-85+	Global	Males	Incidence	15-year interval
C64-65	Kidney	123	[103.9-145.6]	0.62	1.2	0-85+	Iraq	Males	Mortality	15-year interval
C64-65	Kidney	222	[185.4-265.8]	1.1	1.6	0-85+	Iraq	Females	Incidence	15-year interval
C64-65	Kidney	308	[264.3-358.9]	1.5	2.6	0-85+	Iraq	Males	Incidence	15-year interval
C64-65	Kidney	72	[59.1-87.8]	0.37	0.61	0-85+	Iraq	Females	Mortality	15-year interval
C64-65	Kidney	3	Notavailable	0.04	0.04	0-14	Iraq	Females	Mortality	15-year interval
C64-65	Kidney	45	Notavailable	0.59	0.59	0-14	Iraq	Females	Incidence	15-year interval
C64-65	Kidney	7	Notavailable	0.09	0.09	0-14	Iraq	Males	Mortality	15-year interval
C64-65	Kidney	48	Notavailable	0.59	0.6	0-14	Iraq	Males	Incidence	15-year interval
C64-65	Kidney	4	Notavailable	0.04	0.04	0-19	Iraq	Females	Mortality	Adjusted interval
C64-65	Kidney	46	Notavailable	0.48	0.47	0-19	Iraq	Females	Incidence	Adjusted interval
C64-65	Kidney	7	Notavailable	0.07	0.07	0-19	Iraq	Males	Mortality	Adjusted interval
C64-65	Kidney	49	Notavailable	0.48	0.47	0-19	Iraq	Males	Incidence	Adjusted interval
C64-65	Kidney	6	Notavailable	0.05	0.05	0-24	Iraq	Females	Mortality	Adjusted interval
C64-65	Kidney	47	Notavailable	0.41	0.4	0-24	Iraq	Females	Incidence	Adjusted interval
C64-65	Kidney	8	Notavailable	0.07	0.06	0-24	Iraq	Males	Mortality	Adjusted interval
C64-65	Kidney	49	Notavailable	0.41	0.39	0-24	Iraq	Males	Incidence	Adjusted interval
C64-65	Kidney	27	Notavailable	0.15	0.2	0-54	Iraq	Females	Mortality	Adjusted interval
C64-65	Kidney	130	Notavailable	0.73	0.87	0-54	Iraq	Females	Incidence	Adjusted interval
C64-65	Kidney	54	Notavailable	0.29	0.42	0-54	Iraq	Males	Mortality	Adjusted interval
C64-65	Kidney	183	Notavailable	0.98	1.3	0-54	Iraq	Males	Incidence	Adjusted interval
C64-65	Kidney	3	Notavailable	0.05	0.05	10-24	Iraq	Females	Mortality	15-year interval
C64-65	Kidney	6	Notavailable	0.1	0.1	10-24	Iraq	Females	Incidence	15-year interval
C64-65	Kidney	1	Notavailable	0.02	0.02	10-24	Iraq	Males	Mortality	15-year interval
C64-65	Kidney	1	Notavailable	0.02	0.02	10-24	Iraq	Males	Incidence	15-year interval
C64-65	Kidney	5	Notavailable	0.1	0.1	15-29	Iraq	Females	Mortality	15-year interval
C64-65	Kidney	5	Notavailable	0.1	0.1	15-29	Iraq	Females	Incidence	15-year interval
C64-65	Kidney	1	Notavailable	0.02	0.02	15-29	Iraq	Males	Mortality	15-year interval
C64-65	Kidney	2	Notavailable	0.04	0.04	15-29	Iraq	Males	Incidence	15-year interval
C64-65	Kidney	7	Notavailable	0.11	0.11	15-34	Iraq	Females	Mortality	Adjusted interval
C64-65	Kidney	12	Notavailable	0.18	0.18	15-34	Iraq	Females	Incidence	Adjusted interval
C64-65	Kidney	3	Notavailable	0.04	0.04	15-34	Iraq	Males	Mortality	Adjusted interval
C64-65	Kidney	11	Notavailable	0.16	0.16	15-34	Iraq	Males	Incidence	Adjusted interval
C64-65	Kidney	6	Notavailable	0.13	0.13	20-34	Iraq	Females	Mortality	15-year interval
C64-65	Kidney	11	Notavailable	0.24	0.24	20-34	Iraq	Females	Incidence	15-year interval
C64-65	Kidney	3	Notavailable	0.06	0.06	20-34	Iraq	Males	Mortality	15-year interval
C64-65	Kidney	10	Notavailable	0.21	0.2	20-34	Iraq	Males	Incidence	15-year interval
C64-65	Kidney	8	Notavailable	0.14	0.14	20-39	Iraq	Females	Mortality	Adjusted interval
C64-65	Kidney	22	Notavailable	0.38	0.39	20-39	Iraq	Females	Incidence	Adjusted interval
C64-65	Kidney	7	Notavailable	0.12	0.12	20-39	Iraq	Males	Mortality	Adjusted interval
C64-65	Kidney	29	Notavailable	0.48	0.5	20-39	Iraq	Males	Incidence	Adjusted interval
C64-65	Kidney	23	Notavailable	0.28	0.34	20-54	Iraq	Females	Mortality	Adjusted interval
C64-65	Kidney	84	Notavailable	1	1.2	20-54	Iraq	Females	Incidence	Adjusted interval
C64-65	Kidney	47	Notavailable	0.56	0.73	20-54	Iraq	Males	Mortality	Adjusted interval
C64-65	Kidney	134	Notavailable	1.6	2	20-54	Iraq	Males	Incidence	Adjusted interval
C64-65	Kidney	6	Notavailable	0.15	0.15	25-39	Iraq	Females	Mortality	15-year interval
C64-65	Kidney	21	Notavailable	0.53	0.52	25-39	Iraq	Females	Incidence	15-year interval
C64-65	Kidney	6	Notavailable	0.14	0.14	25-39	Iraq	Males	Mortality	15-year interval
C64-65	Kidney	29	Notavailable	0.7	0.7	25-39	Iraq	Males	Incidence	15-year interval
C64-65	Kidney	12	Notavailable	0.21	0.23	25-49	Iraq	Females	Mortality	Adjusted interval
C64-65	Kidney	58	Notavailable	0.99	1.1	25-49	Iraq	Females	Incidence	Adjusted interval
C64-65	Kidney	30	Notavailable	0.5	0.59	25-49	Iraq	Males	Mortality	Adjusted interval
C64-65	Kidney	96	Notavailable	1.6	1.8	25-49	Iraq	Males	Incidence	Adjusted interval
C64-65	Kidney	21	Notavailable	0.32	0.38	25-54	Iraq	Females	Mortality	Adjusted interval
C64-65	Kidney	83	Notavailable	1.3	1.5	25-54	Iraq	Females	Incidence	Adjusted interval
C64-65	Kidney	46	Notavailable	0.7	0.88	25-54	Iraq	Males	Mortality	Adjusted interval
C64-65	Kidney	134	Notavailable	2	2.5	25-54	Iraq	Males	Incidence	Adjusted interval
C64-65	Kidney	4	Notavailable	0.12	0.11	30-44	Iraq	Females	Mortality	15-year interval
C64-65	Kidney	33	Notavailable	0.95	0.99	30-44	Iraq	Females	Incidence	15-year interval
C64-65	Kidney	16	Notavailable	0.45	0.49	30-44	Iraq	Males	Mortality	15-year interval
C64-65	Kidney	57	Notavailable	1.6	1.7	30-44	Iraq	Males	Incidence	15-year interval
C64-65	Kidney	19	Notavailable	0.38	0.45	30-54	Iraq	Females	Mortality	Adjusted interval
C64-65	Kidney	80	Notavailable	1.6	1.8	30-54	Iraq	Females	Incidence	Adjusted interval
C64-65	Kidney	46	Notavailable	0.92	1.1	30-54	Iraq	Males	Mortality	Adjusted interval
C64-65	Kidney	133	Notavailable	2.7	3.1	30-54	Iraq	Males	Incidence	Adjusted interval
C64-65	Kidney	8	Notavailable	0.27	0.29	35-49	Iraq	Females	Mortality	15-year interval
C64-65	Kidney	48	Notavailable	1.6	1.7	35-49	Iraq	Females	Incidence	15-year interval
C64-65	Kidney	28	Notavailable	0.92	1	35-49	Iraq	Males	Mortality	15-year interval
C64-65	Kidney	86	Notavailable	2.8	3	35-49	Iraq	Males	Incidence	15-year interval
C64-65	Kidney	17	Notavailable	0.47	0.53	35-54	Iraq	Females	Mortality	Adjusted interval
C64-65	Kidney	73	Notavailable	2	2.2	35-54	Iraq	Females	Incidence	Adjusted interval
C64-65	Kidney	44	Notavailable	1.2	1.4	35-54	Iraq	Males	Mortality	Adjusted interval
C64-65	Kidney	124	Notavailable	3.4	3.8	35-54	Iraq	Males	Incidence	Adjusted interval
C64-65	Kidney	15	Notavailable	0.6	0.66	40-54	Iraq	Females	Mortality	15-year interval
C64-65	Kidney	62	Notavailable	2.5	2.6	40-54	Iraq	Females	Incidence	15-year interval
C64-65	Kidney	40	Notavailable	1.6	1.7	40-54	Iraq	Males	Mortality	15-year interval
C64-65	Kidney	105	Notavailable	4.3	4.5	40-54	Iraq	Males	Incidence	15-year interval
C64-65	Kidney	43	Notavailable	1.2	1.4	40-69	Iraq	Females	Mortality	Adjusted interval
C64-65	Kidney	126	Notavailable	3.5	3.9	40-69	Iraq	Females	Incidence	Adjusted interval
C64-65	Kidney	83	Notavailable	2.5	2.9	40-69	Iraq	Males	Mortality	Adjusted interval
C64-65	Kidney	191	Notavailable	5.7	6.3	40-69	Iraq	Males	Incidence	Adjusted interval
C64-65	Kidney	24	Notavailable	1.2	1.3	45-59	Iraq	Females	Mortality	15-year interval
C64-65	Kidney	70	Notavailable	3.6	3.7	45-59	Iraq	Females	Incidence	15-year interval
C64-65	Kidney	44	Notavailable	2.5	2.6	45-59	Iraq	Males	Mortality	15-year interval
C64-65	Kidney	107	Notavailable	6	6.2	45-59	Iraq	Males	Incidence	15-year interval
C64-65	Kidney	28	Notavailable	1.9	2	50-64	Iraq	Females	Mortality	15-year interval
C64-65	Kidney	70	Notavailable	4.8	4.9	50-64	Iraq	Females	Incidence	15-year interval
C64-65	Kidney	45	Notavailable	3.5	3.7	50-64	Iraq	Males	Mortality	15-year interval
C64-65	Kidney	98	Notavailable	7.7	7.9	50-64	Iraq	Males	Incidence	15-year interval
C64-65	Kidney	37	Notavailable	2.1	2.2	50-69	Iraq	Females	Mortality	Adjusted interval
C64-65	Kidney	89	Notavailable	5.1	5.2	50-69	Iraq	Females	Incidence	Adjusted interval
C64-65	Kidney	59	Notavailable	3.8	4	50-69	Iraq	Males	Mortality	Adjusted interval
C64-65	Kidney	124	Notavailable	8.1	8.3	50-69	Iraq	Males	Incidence	Adjusted interval
C64-65	Kidney	1	Notavailable	0.01	0.02	05-19	Iraq	Females	Mortality	15-year interval
C64-65	Kidney	17	Notavailable	0.25	0.24	05-19	Iraq	Females	Incidence	15-year interval
C64-65	Kidney	4	Notavailable	0.06	0.05	05-19	Iraq	Males	Mortality	15-year interval
C64-65	Kidney	14	Notavailable	0.2	0.19	05-19	Iraq	Males	Incidence	15-year interval
C64-65	Kidney	28	Notavailable	2.5	2.6	55-69	Iraq	Females	Mortality	15-year interval
C64-65	Kidney	64	Notavailable	5.8	5.8	55-69	Iraq	Females	Incidence	15-year interval
C64-65	Kidney	43	Notavailable	4.6	4.6	55-69	Iraq	Males	Mortality	15-year interval
C64-65	Kidney	86	Notavailable	9.1	9.2	55-69	Iraq	Males	Incidence	15-year interval
C64-65	Kidney	45	Notavailable	3	3	55-85	Iraq	Females	Mortality	Adjusted interval
C64-65	Kidney	92	Notavailable	6.1	6.1	55-85	Iraq	Females	Incidence	Adjusted interval
C64-65	Kidney	69	Notavailable	5.5	5.5	55-85	Iraq	Males	Mortality	Adjusted interval
C64-65	Kidney	125	Notavailable	9.9	9.9	55-85	Iraq	Males	Incidence	Adjusted interval
C64-65	Kidney	24	Notavailable	2.9	2.9	60-74	Iraq	Females	Mortality	15-year interval
C64-65	Kidney	52	Notavailable	6.3	6.3	60-74	Iraq	Females	Incidence	15-year interval
C64-65	Kidney	39	Notavailable	5.5	5.5	60-74	Iraq	Males	Mortality	15-year interval
C64-65	Kidney	71	Notavailable	10	10	60-74	Iraq	Males	Incidence	15-year interval
C64-65	Kidney	36	Notavailable	3.3	3.3	60-85+	Iraq	Females	Mortality	Adjusted interval
C64-65	Kidney	69	Notavailable	6.4	6.4	60-85+	Iraq	Females	Incidence	Adjusted interval
C64-65	Kidney	55	Notavailable	6.2	6.1	60-85+	Iraq	Males	Mortality	Adjusted interval
C64-65	Kidney	94	Notavailable	10.6	10.5	60-85+	Iraq	Males	Incidence	Adjusted interval
C64-65	Kidney	19	Notavailable	3.2	3.1	65-79	Iraq	Females	Mortality	15-year interval
C64-65	Kidney	39	Notavailable	6.6	6.5	65-79	Iraq	Females	Incidence	15-year interval
C64-65	Kidney	33	Notavailable	6.6	6.5	65-79	Iraq	Males	Mortality	15-year interval
C64-65	Kidney	55	Notavailable	11	10.9	65-79	Iraq	Males	Incidence	15-year interval
C64-65	Kidney	17	Notavailable	4.1	4.1	70-85+	Iraq	Females	Mortality	15-year interval
C64-65	Kidney	28	Notavailable	6.8	6.8	70-85+	Iraq	Females	Incidence	15-year interval
C64-65	Kidney	26	Notavailable	8.1	8	70-85+	Iraq	Males	Mortality	15-year interval
C64-65	Kidney	39	Notavailable	12.2	12	70-85+	Iraq	Males	Incidence	15-year interval
C64-65	Kidney	272	[142.6-518.8]	6.5	4.4	0-85+	Israel	Males	Mortality	15-year interval
C64-65	Kidney	263	[212.0-326.3]	6.2	4.3	0-85+	Israel	Females	Incidence	15-year interval
C64-65	Kidney	540	[470.6-619.6]	12.9	10.4	0-85+	Israel	Males	Incidence	15-year interval
C64-65	Kidney	105	[95.0-116.1]	2.5	1.2	0-85+	Israel	Females	Mortality	15-year interval
C64-65	Kidney	1	Notavailable	0.09	0.08	0-14	Israel	Females	Mortality	15-year interval
C64-65	Kidney	8	Notavailable	0.7	0.74	0-14	Israel	Females	Incidence	15-year interval
C64-65	Kidney	9	Notavailable	0.75	0.79	0-14	Israel	Males	Incidence	15-year interval
C64-65	Kidney	1	Notavailable	0.07	0.06	0-19	Israel	Females	Mortality	Adjusted interval
C64-65	Kidney	8	Notavailable	0.55	0.57	0-19	Israel	Females	Incidence	Adjusted interval
C64-65	Kidney	10	Notavailable	0.65	0.68	0-19	Israel	Males	Incidence	Adjusted interval
C64-65	Kidney	1	Notavailable	0.06	0.05	0-24	Israel	Females	Mortality	Adjusted interval
C64-65	Kidney	9	Notavailable	0.51	0.53	0-24	Israel	Females	Incidence	Adjusted interval
C64-65	Kidney	11	Notavailable	0.59	0.62	0-24	Israel	Males	Incidence	Adjusted interval
C64-65	Kidney	7	Notavailable	0.21	0.2	0-54	Israel	Females	Mortality	Adjusted interval
C64-65	Kidney	51	Notavailable	1.5	1.5	0-54	Israel	Females	Incidence	Adjusted interval
C64-65	Kidney	24	Notavailable	0.71	0.71	0-54	Israel	Males	Mortality	Adjusted interval
C64-65	Kidney	119	Notavailable	3.5	3.5	0-54	Israel	Males	Incidence	Adjusted interval
C64-65	Kidney	1	Notavailable	0.1	0.1	10-24	Israel	Females	Incidence	15-year interval
C64-65	Kidney	2	Notavailable	0.2	0.2	10-24	Israel	Males	Incidence	15-year interval
C64-65	Kidney	2	Notavailable	0.22	0.22	15-29	Israel	Females	Incidence	15-year interval
C64-65	Kidney	1	Notavailable	0.11	0.11	15-29	Israel	Males	Mortality	15-year interval
C64-65	Kidney	4	Notavailable	0.43	0.43	15-29	Israel	Males	Incidence	15-year interval
C64-65	Kidney	4	Notavailable	0.34	0.32	15-34	Israel	Females	Incidence	Adjusted interval
C64-65	Kidney	1	Notavailable	0.08	0.09	15-34	Israel	Males	Mortality	Adjusted interval
C64-65	Kidney	8	Notavailable	0.66	0.62	15-34	Israel	Males	Incidence	Adjusted interval
C64-65	Kidney	4	Notavailable	0.47	0.45	20-34	Israel	Females	Incidence	15-year interval
C64-65	Kidney	1	Notavailable	0.11	0.13	20-34	Israel	Males	Mortality	15-year interval
C64-65	Kidney	7	Notavailable	0.79	0.75	20-34	Israel	Males	Incidence	15-year interval
C64-65	Kidney	1	Notavailable	0.09	0.08	20-39	Israel	Females	Mortality	Adjusted interval
C64-65	Kidney	8	Notavailable	0.7	0.66	20-39	Israel	Females	Incidence	Adjusted interval
C64-65	Kidney	2	Notavailable	0.17	0.18	20-39	Israel	Males	Mortality	Adjusted interval
C64-65	Kidney	16	Notavailable	1.4	1.3	20-39	Israel	Males	Incidence	Adjusted interval
C64-65	Kidney	6	Notavailable	0.32	0.32	20-54	Israel	Females	Mortality	Adjusted interval
C64-65	Kidney	43	Notavailable	2.3	2.3	20-54	Israel	Females	Incidence	Adjusted interval
C64-65	Kidney	24	Notavailable	1.3	1.3	20-54	Israel	Males	Mortality	Adjusted interval
C64-65	Kidney	109	Notavailable	5.9	5.9	20-54	Israel	Males	Incidence	Adjusted interval
C64-65	Kidney	1	Notavailable	0.12	0.11	25-39	Israel	Females	Mortality	15-year interval
C64-65	Kidney	7	Notavailable	0.83	0.79	25-39	Israel	Females	Incidence	15-year interval
C64-65	Kidney	2	Notavailable	0.23	0.25	25-39	Israel	Males	Mortality	15-year interval
C64-65	Kidney	15	Notavailable	1.8	1.7	25-39	Israel	Males	Incidence	15-year interval
C64-65	Kidney	4	Notavailable	0.3	0.29	25-49	Israel	Females	Mortality	Adjusted interval
C64-65	Kidney	26	Notavailable	1.9	1.9	25-49	Israel	Females	Incidence	Adjusted interval
C64-65	Kidney	11	Notavailable	0.81	0.86	25-49	Israel	Males	Mortality	Adjusted interval
C64-65	Kidney	65	Notavailable	4.8	4.9	25-49	Israel	Males	Incidence	Adjusted interval
C64-65	Kidney	6	Notavailable	0.39	0.39	25-54	Israel	Females	Mortality	Adjusted interval
C64-65	Kidney	42	Notavailable	2.7	2.7	25-54	Israel	Females	Incidence	Adjusted interval
C64-65	Kidney	24	Notavailable	1.5	1.6	25-54	Israel	Males	Mortality	Adjusted interval
C64-65	Kidney	108	Notavailable	7	7.2	25-54	Israel	Males	Incidence	Adjusted interval
C64-65	Kidney	2	Notavailable	0.24	0.24	30-44	Israel	Females	Mortality	15-year interval
C64-65	Kidney	13	Notavailable	1.6	1.6	30-44	Israel	Females	Incidence	15-year interval
C64-65	Kidney	3	Notavailable	0.36	0.37	30-44	Israel	Males	Mortality	15-year interval
C64-65	Kidney	32	Notavailable	3.9	3.9	30-44	Israel	Males	Incidence	15-year interval
C64-65	Kidney	6	Notavailable	0.47	0.49	30-54	Israel	Females	Mortality	Adjusted interval
C64-65	Kidney	41	Notavailable	3.2	3.4	30-54	Israel	Females	Incidence	Adjusted interval
C64-65	Kidney	23	Notavailable	1.8	2	30-54	Israel	Males	Mortality	Adjusted interval
C64-65	Kidney	106	Notavailable	8.4	8.9	30-54	Israel	Males	Incidence	Adjusted interval
C64-65	Kidney	4	Notavailable	0.51	0.52	35-49	Israel	Females	Mortality	15-year interval
C64-65	Kidney	23	Notavailable	2.9	3	35-49	Israel	Females	Incidence	15-year interval
C64-65	Kidney	10	Notavailable	1.3	1.4	35-49	Israel	Males	Mortality	15-year interval
C64-65	Kidney	59	Notavailable	7.6	7.9	35-49	Israel	Males	Incidence	15-year interval
C64-65	Kidney	6	Notavailable	0.6	0.62	35-54	Israel	Females	Mortality	Adjusted interval
C64-65	Kidney	39	Notavailable	3.9	4.1	35-54	Israel	Females	Incidence	Adjusted interval
C64-65	Kidney	23	Notavailable	2.4	2.5	35-54	Israel	Males	Mortality	Adjusted interval
C64-65	Kidney	102	Notavailable	10.5	10.9	35-54	Israel	Males	Incidence	Adjusted interval
C64-65	Kidney	5	Notavailable	0.7	0.71	40-54	Israel	Females	Mortality	15-year interval
C64-65	Kidney	35	Notavailable	4.9	5	40-54	Israel	Females	Incidence	15-year interval
C64-65	Kidney	22	Notavailable	3.2	3.3	40-54	Israel	Males	Mortality	15-year interval
C64-65	Kidney	93	Notavailable	13.4	13.6	40-54	Israel	Males	Incidence	15-year interval
C64-65	Kidney	27	Notavailable	2.1	1.9	40-69	Israel	Females	Mortality	Adjusted interval
C64-65	Kidney	137	Notavailable	10.7	10	40-69	Israel	Females	Incidence	Adjusted interval
C64-65	Kidney	105	Notavailable	8.7	8.2	40-69	Israel	Males	Mortality	Adjusted interval
C64-65	Kidney	324	Notavailable	26.8	25.7	40-69	Israel	Males	Incidence	Adjusted interval
C64-65	Kidney	9	Notavailable	1.4	1.4	45-59	Israel	Females	Mortality	15-year interval
C64-65	Kidney	52	Notavailable	8.2	8	45-59	Israel	Females	Incidence	15-year interval
C64-65	Kidney	39	Notavailable	6.4	6.2	45-59	Israel	Males	Mortality	15-year interval
C64-65	Kidney	134	Notavailable	22	21.5	45-59	Israel	Males	Incidence	15-year interval
C64-65	Kidney	15	Notavailable	2.6	2.5	50-64	Israel	Females	Mortality	15-year interval
C64-65	Kidney	75	Notavailable	12.8	12.5	50-64	Israel	Females	Incidence	15-year interval
C64-65	Kidney	59	Notavailable	10.8	10.7	50-64	Israel	Males	Mortality	15-year interval
C64-65	Kidney	181	Notavailable	33.1	32.8	50-64	Israel	Males	Incidence	15-year interval
C64-65	Kidney	24	Notavailable	3.1	2.9	50-69	Israel	Females	Mortality	Adjusted interval
C64-65	Kidney	118	Notavailable	15.3	14.5	50-69	Israel	Females	Incidence	Adjusted interval
C64-65	Kidney	96	Notavailable	13.5	12.9	50-69	Israel	Males	Mortality	Adjusted interval
C64-65	Kidney	274	Notavailable	38.6	37.3	50-69	Israel	Males	Incidence	Adjusted interval
C64-65	Kidney	1	Notavailable	0.09	0.09	05-19	Israel	Females	Mortality	15-year interval
C64-65	Kidney	2	Notavailable	0.19	0.18	05-19	Israel	Females	Incidence	15-year interval
C64-65	Kidney	3	Notavailable	0.27	0.27	05-19	Israel	Males	Incidence	15-year interval
C64-65	Kidney	22	Notavailable	3.9	3.8	55-69	Israel	Females	Mortality	15-year interval
C64-65	Kidney	102	Notavailable	18	17.6	55-69	Israel	Females	Incidence	15-year interval
C64-65	Kidney	83	Notavailable	16.2	15.8	55-69	Israel	Males	Mortality	15-year interval
C64-65	Kidney	231	Notavailable	45.1	44.4	55-69	Israel	Males	Incidence	15-year interval
C64-65	Kidney	98	Notavailable	10.4	7.1	55-85	Israel	Females	Mortality	Adjusted interval
C64-65	Kidney	212	Notavailable	22.5	20.5	55-85	Israel	Females	Incidence	Adjusted interval
C64-65	Kidney	248	Notavailable	31	25.4	55-85	Israel	Males	Mortality	Adjusted interval
C64-65	Kidney	421	Notavailable	52.6	50	55-85	Israel	Males	Incidence	Adjusted interval
C64-65	Kidney	28	Notavailable	5.5	5.3	60-74	Israel	Females	Mortality	15-year interval
C64-65	Kidney	114	Notavailable	22.4	21.9	60-74	Israel	Females	Incidence	15-year interval
C64-65	Kidney	105	Notavailable	23.3	22.4	60-74	Israel	Males	Mortality	15-year interval
C64-65	Kidney	245	Notavailable	54.3	53.4	60-74	Israel	Males	Incidence	15-year interval
C64-65	Kidney	93	Notavailable	12.4	8.7	60-85+	Israel	Females	Mortality	Adjusted interval
C64-65	Kidney	188	Notavailable	25	23.4	60-85+	Israel	Females	Incidence	Adjusted interval
C64-65	Kidney	229	Notavailable	36.8	30.8	60-85+	Israel	Males	Mortality	Adjusted interval
C64-65	Kidney	361	Notavailable	58	56	60-85+	Israel	Males	Incidence	Adjusted interval
C64-65	Kidney	33	Notavailable	8.1	7.7	65-79	Israel	Females	Mortality	15-year interval
C64-65	Kidney	105	Notavailable	25.9	25.6	65-79	Israel	Females	Incidence	15-year interval
C64-65	Kidney	112	Notavailable	32	31.1	65-79	Israel	Males	Mortality	15-year interval
C64-65	Kidney	214	Notavailable	61.1	60.8	65-79	Israel	Males	Incidence	15-year interval
C64-65	Kidney	76	Notavailable	20.1	16	70-85+	Israel	Females	Mortality	15-year interval
C64-65	Kidney	110	Notavailable	29.1	28.5	70-85+	Israel	Females	Incidence	15-year interval
C64-65	Kidney	165	Notavailable	57.2	51.9	70-85+	Israel	Males	Mortality	15-year interval
C64-65	Kidney	190	Notavailable	65.9	65.4	70-85+	Israel	Males	Incidence	15-year interval
C64-65	Kidney	29	[19.3-43.5]	0.59	0.87	0-85+	Jordan	Females	Mortality	15-year interval
C64-65	Kidney	52	[38.7-69.9]	1	1.6	0-85+	Jordan	Males	Mortality	15-year interval
C64-65	Kidney	83	[58.3-118.2]	1.7	2.3	0-85+	Jordan	Females	Incidence	15-year interval
C64-65	Kidney	129	[97.8-170.1]	2.6	3.8	0-85+	Jordan	Males	Incidence	15-year interval
C64-65	Kidney	1	Notavailable	0.06	0.06	0-14	Jordan	Females	Mortality	15-year interval
C64-65	Kidney	11	Notavailable	0.64	0.67	0-14	Jordan	Females	Incidence	15-year interval
C64-65	Kidney	2	Notavailable	0.11	0.11	0-14	Jordan	Males	Mortality	15-year interval
C64-65	Kidney	10	Notavailable	0.56	0.59	0-14	Jordan	Males	Incidence	15-year interval
C64-65	Kidney	1	Notavailable	0.05	0.05	0-19	Jordan	Females	Mortality	Adjusted interval
C64-65	Kidney	12	Notavailable	0.55	0.57	0-19	Jordan	Females	Incidence	Adjusted interval
C64-65	Kidney	2	Notavailable	0.09	0.09	0-19	Jordan	Males	Mortality	Adjusted interval
C64-65	Kidney	10	Notavailable	0.44	0.46	0-19	Jordan	Males	Incidence	Adjusted interval
C64-65	Kidney	2	Notavailable	0.08	0.08	0-24	Jordan	Females	Mortality	Adjusted interval
C64-65	Kidney	13	Notavailable	0.49	0.51	0-24	Jordan	Females	Incidence	Adjusted interval
C64-65	Kidney	2	Notavailable	0.07	0.07	0-24	Jordan	Males	Mortality	Adjusted interval
C64-65	Kidney	11	Notavailable	0.41	0.42	0-24	Jordan	Males	Incidence	Adjusted interval
C64-65	Kidney	10	Notavailable	0.22	0.26	0-54	Jordan	Females	Mortality	Adjusted interval
C64-65	Kidney	42	Notavailable	0.94	1.1	0-54	Jordan	Females	Incidence	Adjusted interval
C64-65	Kidney	18	Notavailable	0.39	0.46	0-54	Jordan	Males	Mortality	Adjusted interval
C64-65	Kidney	64	Notavailable	1.4	1.6	0-54	Jordan	Males	Incidence	Adjusted interval
C64-65	Kidney	1	Notavailable	0.07	0.07	10-24	Jordan	Females	Mortality	15-year interval
C64-65	Kidney	3	Notavailable	0.21	0.21	10-24	Jordan	Females	Incidence	15-year interval
C64-65	Kidney	1	Notavailable	0.07	0.07	10-24	Jordan	Males	Incidence	15-year interval
C64-65	Kidney	2	Notavailable	0.15	0.15	15-29	Jordan	Females	Mortality	15-year interval
C64-65	Kidney	3	Notavailable	0.23	0.23	15-29	Jordan	Females	Incidence	15-year interval
C64-65	Kidney	1	Notavailable	0.07	0.07	15-29	Jordan	Males	Incidence	15-year interval
C64-65	Kidney	3	Notavailable	0.18	0.17	15-34	Jordan	Females	Mortality	Adjusted interval
C64-65	Kidney	4	Notavailable	0.24	0.24	15-34	Jordan	Females	Incidence	Adjusted interval
C64-65	Kidney	1	Notavailable	0.06	0.05	15-34	Jordan	Males	Mortality	Adjusted interval
C64-65	Kidney	4	Notavailable	0.23	0.21	15-34	Jordan	Males	Incidence	Adjusted interval
C64-65	Kidney	3	Notavailable	0.25	0.25	20-34	Jordan	Females	Mortality	15-year interval
C64-65	Kidney	3	Notavailable	0.25	0.25	20-34	Jordan	Females	Incidence	15-year interval
C64-65	Kidney	1	Notavailable	0.08	0.07	20-34	Jordan	Males	Mortality	15-year interval
C64-65	Kidney	4	Notavailable	0.32	0.3	20-34	Jordan	Males	Incidence	15-year interval
C64-65	Kidney	4	Notavailable	0.26	0.26	20-39	Jordan	Females	Mortality	Adjusted interval
C64-65	Kidney	7	Notavailable	0.45	0.46	20-39	Jordan	Females	Incidence	Adjusted interval
C64-65	Kidney	2	Notavailable	0.13	0.12	20-39	Jordan	Males	Mortality	Adjusted interval
C64-65	Kidney	11	Notavailable	0.7	0.67	20-39	Jordan	Males	Incidence	Adjusted interval
C64-65	Kidney	9	Notavailable	0.4	0.45	20-54	Jordan	Females	Mortality	Adjusted interval
C64-65	Kidney	30	Notavailable	1.3	1.5	20-54	Jordan	Females	Incidence	Adjusted interval
C64-65	Kidney	16	Notavailable	0.68	0.8	20-54	Jordan	Males	Mortality	Adjusted interval
C64-65	Kidney	54	Notavailable	2.3	2.6	20-54	Jordan	Males	Incidence	Adjusted interval
C64-65	Kidney	3	Notavailable	0.27	0.27	25-39	Jordan	Females	Mortality	15-year interval
C64-65	Kidney	6	Notavailable	0.55	0.55	25-39	Jordan	Females	Incidence	15-year interval
C64-65	Kidney	2	Notavailable	0.18	0.17	25-39	Jordan	Males	Mortality	15-year interval
C64-65	Kidney	10	Notavailable	0.88	0.85	25-39	Jordan	Males	Incidence	15-year interval
C64-65	Kidney	5	Notavailable	0.31	0.33	25-49	Jordan	Females	Mortality	Adjusted interval
C64-65	Kidney	20	Notavailable	1.2	1.4	25-49	Jordan	Females	Incidence	Adjusted interval
C64-65	Kidney	10	Notavailable	0.59	0.66	25-49	Jordan	Males	Mortality	Adjusted interval
C64-65	Kidney	36	Notavailable	2.1	2.3	25-49	Jordan	Males	Incidence	Adjusted interval
C64-65	Kidney	8	Notavailable	0.44	0.49	25-54	Jordan	Females	Mortality	Adjusted interval
C64-65	Kidney	29	Notavailable	1.6	1.8	25-54	Jordan	Females	Incidence	Adjusted interval
C64-65	Kidney	16	Notavailable	0.85	0.97	25-54	Jordan	Males	Mortality	Adjusted interval
C64-65	Kidney	53	Notavailable	2.8	3.1	25-54	Jordan	Males	Incidence	Adjusted interval
C64-65	Kidney	2	Notavailable	0.21	0.19	30-44	Jordan	Females	Mortality	15-year interval
C64-65	Kidney	11	Notavailable	1.1	1.2	30-44	Jordan	Females	Incidence	15-year interval
C64-65	Kidney	5	Notavailable	0.49	0.52	30-44	Jordan	Males	Mortality	15-year interval
C64-65	Kidney	21	Notavailable	2.1	2.2	30-44	Jordan	Males	Incidence	15-year interval
C64-65	Kidney	7	Notavailable	0.5	0.56	30-54	Jordan	Females	Mortality	Adjusted interval
C64-65	Kidney	28	Notavailable	2	2.3	30-54	Jordan	Females	Incidence	Adjusted interval
C64-65	Kidney	16	Notavailable	1.1	1.2	30-54	Jordan	Males	Mortality	Adjusted interval
C64-65	Kidney	53	Notavailable	3.6	4	30-54	Jordan	Males	Incidence	Adjusted interval
C64-65	Kidney	3	Notavailable	0.35	0.38	35-49	Jordan	Females	Mortality	15-year interval
C64-65	Kidney	18	Notavailable	2.1	2.2	35-49	Jordan	Females	Incidence	15-year interval
C64-65	Kidney	9	Notavailable	1	1.1	35-49	Jordan	Males	Mortality	15-year interval
C64-65	Kidney	33	Notavailable	3.7	3.8	35-49	Jordan	Males	Incidence	15-year interval
C64-65	Kidney	6	Notavailable	0.58	0.64	35-54	Jordan	Females	Mortality	Adjusted interval
C64-65	Kidney	27	Notavailable	2.6	2.8	35-54	Jordan	Females	Incidence	Adjusted interval
C64-65	Kidney	15	Notavailable	1.4	1.5	35-54	Jordan	Males	Mortality	Adjusted interval
C64-65	Kidney	50	Notavailable	4.5	4.8	35-54	Jordan	Males	Incidence	Adjusted interval
C64-65	Kidney	5	Notavailable	0.7	0.76	40-54	Jordan	Females	Mortality	15-year interval
C64-65	Kidney	23	Notavailable	3.2	3.3	40-54	Jordan	Females	Incidence	15-year interval
C64-65	Kidney	14	Notavailable	1.8	1.9	40-54	Jordan	Males	Mortality	15-year interval
C64-65	Kidney	43	Notavailable	5.7	5.8	40-54	Jordan	Males	Incidence	15-year interval
C64-65	Kidney	14	Notavailable	1.4	1.7	40-69	Jordan	Females	Mortality	Adjusted interval
C64-65	Kidney	47	Notavailable	4.6	5.2	40-69	Jordan	Females	Incidence	Adjusted interval
C64-65	Kidney	32	Notavailable	3	3.6	40-69	Jordan	Males	Mortality	Adjusted interval
C64-65	Kidney	82	Notavailable	7.8	8.8	40-69	Jordan	Males	Incidence	Adjusted interval
C64-65	Kidney	8	Notavailable	1.4	1.4	45-59	Jordan	Females	Mortality	15-year interval
C64-65	Kidney	26	Notavailable	4.5	4.6	45-59	Jordan	Females	Incidence	15-year interval
C64-65	Kidney	18	Notavailable	3	3.1	45-59	Jordan	Males	Mortality	15-year interval
C64-65	Kidney	47	Notavailable	7.8	8	45-59	Jordan	Males	Incidence	15-year interval
C64-65	Kidney	9	Notavailable	2.1	2.2	50-64	Jordan	Females	Mortality	15-year interval
C64-65	Kidney	26	Notavailable	6	6.3	50-64	Jordan	Females	Incidence	15-year interval
C64-65	Kidney	19	Notavailable	4.4	4.7	50-64	Jordan	Males	Mortality	15-year interval
C64-65	Kidney	45	Notavailable	10.3	10.8	50-64	Jordan	Males	Incidence	15-year interval
C64-65	Kidney	12	Notavailable	2.4	2.6	50-69	Jordan	Females	Mortality	Adjusted interval
C64-65	Kidney	33	Notavailable	6.6	7	50-69	Jordan	Females	Incidence	Adjusted interval
C64-65	Kidney	24	Notavailable	4.8	5.2	50-69	Jordan	Males	Mortality	Adjusted interval
C64-65	Kidney	56	Notavailable	11.2	11.9	50-69	Jordan	Males	Incidence	Adjusted interval
C64-65	Kidney	5	Notavailable	0.31	0.31	05-19	Jordan	Females	Incidence	15-year interval
C64-65	Kidney	1	Notavailable	0.06	0.06	05-19	Jordan	Males	Mortality	15-year interval
C64-65	Kidney	3	Notavailable	0.18	0.18	05-19	Jordan	Males	Incidence	15-year interval
C64-65	Kidney	9	Notavailable	2.9	3	55-69	Jordan	Females	Mortality	15-year interval
C64-65	Kidney	24	Notavailable	7.7	8	55-69	Jordan	Females	Incidence	15-year interval
C64-65	Kidney	18	Notavailable	6	6.2	55-69	Jordan	Males	Mortality	15-year interval
C64-65	Kidney	39	Notavailable	13	13.5	55-69	Jordan	Males	Incidence	15-year interval
C64-65	Kidney	19	Notavailable	4.3	4.3	55-85	Jordan	Females	Mortality	Adjusted interval
C64-65	Kidney	41	Notavailable	9.3	9.4	55-85	Jordan	Females	Incidence	Adjusted interval
C64-65	Kidney	34	Notavailable	8.2	8.4	55-85	Jordan	Males	Mortality	Adjusted interval
C64-65	Kidney	65	Notavailable	15.8	16.2	55-85	Jordan	Males	Incidence	Adjusted interval
C64-65	Kidney	9	Notavailable	4	3.9	60-74	Jordan	Females	Mortality	15-year interval
C64-65	Kidney	22	Notavailable	9.8	9.7	60-74	Jordan	Females	Incidence	15-year interval
C64-65	Kidney	16	Notavailable	7.6	7.6	60-74	Jordan	Males	Mortality	15-year interval
C64-65	Kidney	34	Notavailable	16.2	16.1	60-74	Jordan	Males	Incidence	15-year interval
C64-65	Kidney	16	Notavailable	5.4	5.1	60-85+	Jordan	Females	Mortality	Adjusted interval
C64-65	Kidney	32	Notavailable	10.7	10.5	60-85+	Jordan	Females	Incidence	Adjusted interval
C64-65	Kidney	27	Notavailable	9.9	9.6	60-85+	Jordan	Males	Mortality	Adjusted interval
C64-65	Kidney	50	Notavailable	18.4	18.2	60-85+	Jordan	Males	Incidence	Adjusted interval
C64-65	Kidney	9	Notavailable	5.3	5.1	65-79	Jordan	Females	Mortality	15-year interval
C64-65	Kidney	19	Notavailable	11.3	11.1	65-79	Jordan	Females	Incidence	15-year interval
C64-65	Kidney	15	Notavailable	9.9	9.4	65-79	Jordan	Males	Mortality	15-year interval
C64-65	Kidney	29	Notavailable	19.1	18.7	65-79	Jordan	Males	Incidence	15-year interval
C64-65	Kidney	10	Notavailable	7.7	7.8	70-85+	Jordan	Females	Mortality	15-year interval
C64-65	Kidney	17	Notavailable	13	13.1	70-85+	Jordan	Females	Incidence	15-year interval
C64-65	Kidney	16	Notavailable	14.3	14.3	70-85+	Jordan	Males	Mortality	15-year interval
C64-65	Kidney	26	Notavailable	23.2	23.6	70-85+	Jordan	Males	Incidence	15-year interval
C64-65	Kidney	19	[10.7-33.8]	1.1	1.7	0-85+	Kuwait	Females	Incidence	15-year interval
C64-65	Kidney	18	[11.9-27.3]	0.75	1.3	0-85+	Kuwait	Males	Mortality	15-year interval
C64-65	Kidney	47	[32.6-67.8]	2	2.7	0-85+	Kuwait	Males	Incidence	15-year interval
C64-65	Kidney	8	[4.2-15.4]	0.45	0.88	0-85+	Kuwait	Females	Mortality	15-year interval
C64-65	Kidney	2	Notavailable	0.46	0.49	0-14	Kuwait	Females	Incidence	15-year interval
C64-65	Kidney	2	Notavailable	0.44	0.44	0-14	Kuwait	Males	Incidence	15-year interval
C64-65	Kidney	2	Notavailable	0.37	0.38	0-19	Kuwait	Females	Incidence	Adjusted interval
C64-65	Kidney	2	Notavailable	0.34	0.34	0-19	Kuwait	Males	Incidence	Adjusted interval
C64-65	Kidney	3	Notavailable	0.45	0.45	0-24	Kuwait	Females	Incidence	Adjusted interval
C64-65	Kidney	2	Notavailable	0.27	0.28	0-24	Kuwait	Males	Incidence	Adjusted interval
C64-65	Kidney	2	Notavailable	0.12	0.1	0-54	Kuwait	Females	Mortality	Adjusted interval
C64-65	Kidney	10	Notavailable	0.61	0.57	0-54	Kuwait	Females	Incidence	Adjusted interval
C64-65	Kidney	5	Notavailable	0.23	0.16	0-54	Kuwait	Males	Mortality	Adjusted interval
C64-65	Kidney	22	Notavailable	1	0.77	0-54	Kuwait	Males	Incidence	Adjusted interval
C64-65	Kidney	1	Notavailable	0.28	0.25	10-24	Kuwait	Females	Incidence	15-year interval
C64-65	Kidney	1	Notavailable	0.26	0.26	15-29	Kuwait	Females	Incidence	15-year interval
C64-65	Kidney	2	Notavailable	0.34	0.31	15-34	Kuwait	Females	Incidence	Adjusted interval
C64-65	Kidney	1	Notavailable	0.13	0.08	15-34	Kuwait	Males	Incidence	Adjusted interval
C64-65	Kidney	2	Notavailable	0.42	0.44	20-34	Kuwait	Females	Incidence	15-year interval
C64-65	Kidney	1	Notavailable	0.16	0.11	20-34	Kuwait	Males	Incidence	15-year interval
C64-65	Kidney	3	Notavailable	0.45	0.45	20-39	Kuwait	Females	Incidence	Adjusted interval
C64-65	Kidney	3	Notavailable	0.33	0.23	20-39	Kuwait	Males	Incidence	Adjusted interval
C64-65	Kidney	2	Notavailable	0.18	0.19	20-54	Kuwait	Females	Mortality	Adjusted interval
C64-65	Kidney	8	Notavailable	0.73	0.74	20-54	Kuwait	Females	Incidence	Adjusted interval
C64-65	Kidney	5	Notavailable	0.32	0.31	20-54	Kuwait	Males	Mortality	Adjusted interval
C64-65	Kidney	20	Notavailable	1.3	1.2	20-54	Kuwait	Males	Incidence	Adjusted interval
C64-65	Kidney	2	Notavailable	0.36	0.3	25-39	Kuwait	Females	Incidence	15-year interval
C64-65	Kidney	3	Notavailable	0.4	0.32	25-39	Kuwait	Males	Incidence	15-year interval
C64-65	Kidney	1	Notavailable	0.11	0.12	25-49	Kuwait	Females	Mortality	Adjusted interval
C64-65	Kidney	5	Notavailable	0.57	0.55	25-49	Kuwait	Females	Incidence	Adjusted interval
C64-65	Kidney	2	Notavailable	0.16	0.15	25-49	Kuwait	Males	Mortality	Adjusted interval
C64-65	Kidney	12	Notavailable	0.96	0.87	25-49	Kuwait	Males	Incidence	Adjusted interval
C64-65	Kidney	2	Notavailable	0.2	0.23	25-54	Kuwait	Females	Mortality	Adjusted interval
C64-65	Kidney	7	Notavailable	0.72	0.72	25-54	Kuwait	Females	Incidence	Adjusted interval
C64-65	Kidney	5	Notavailable	0.35	0.38	25-54	Kuwait	Males	Mortality	Adjusted interval
C64-65	Kidney	20	Notavailable	1.4	1.4	25-54	Kuwait	Males	Incidence	Adjusted interval
C64-65	Kidney	3	Notavailable	0.53	0.53	30-44	Kuwait	Females	Incidence	15-year interval
C64-65	Kidney	1	Notavailable	0.12	0.12	30-44	Kuwait	Males	Mortality	15-year interval
C64-65	Kidney	8	Notavailable	0.98	0.98	30-44	Kuwait	Males	Incidence	15-year interval
C64-65	Kidney	2	Notavailable	0.24	0.3	30-54	Kuwait	Females	Mortality	Adjusted interval
C64-65	Kidney	7	Notavailable	0.85	0.92	30-54	Kuwait	Females	Incidence	Adjusted interval
C64-65	Kidney	5	Notavailable	0.41	0.48	30-54	Kuwait	Males	Mortality	Adjusted interval
C64-65	Kidney	20	Notavailable	1.6	1.8	30-54	Kuwait	Males	Incidence	Adjusted interval
C64-65	Kidney	1	Notavailable	0.19	0.22	35-49	Kuwait	Females	Mortality	15-year interval
C64-65	Kidney	4	Notavailable	0.77	0.81	35-49	Kuwait	Females	Incidence	15-year interval
C64-65	Kidney	2	Notavailable	0.25	0.27	35-49	Kuwait	Males	Mortality	15-year interval
C64-65	Kidney	11	Notavailable	1.4	1.4	35-49	Kuwait	Males	Incidence	15-year interval
C64-65	Kidney	2	Notavailable	0.32	0.37	35-54	Kuwait	Females	Mortality	Adjusted interval
C64-65	Kidney	6	Notavailable	0.96	1	35-54	Kuwait	Females	Incidence	Adjusted interval
C64-65	Kidney	5	Notavailable	0.52	0.6	35-54	Kuwait	Males	Mortality	Adjusted interval
C64-65	Kidney	19	Notavailable	2	2.2	35-54	Kuwait	Males	Incidence	Adjusted interval
C64-65	Kidney	2	Notavailable	0.47	0.51	40-54	Kuwait	Females	Mortality	15-year interval
C64-65	Kidney	5	Notavailable	1.2	1.2	40-54	Kuwait	Females	Incidence	15-year interval
C64-65	Kidney	5	Notavailable	0.75	0.82	40-54	Kuwait	Males	Mortality	15-year interval
C64-65	Kidney	17	Notavailable	2.5	2.7	40-54	Kuwait	Males	Incidence	15-year interval
C64-65	Kidney	5	Notavailable	0.91	1.5	40-69	Kuwait	Females	Mortality	Adjusted interval
C64-65	Kidney	11	Notavailable	2	3.4	40-69	Kuwait	Females	Incidence	Adjusted interval
C64-65	Kidney	13	Notavailable	1.5	2.2	40-69	Kuwait	Males	Mortality	Adjusted interval
C64-65	Kidney	35	Notavailable	3.9	5.5	40-69	Kuwait	Males	Incidence	Adjusted interval
C64-65	Kidney	3	Notavailable	0.93	0.99	45-59	Kuwait	Females	Mortality	15-year interval
C64-65	Kidney	5	Notavailable	1.5	1.6	45-59	Kuwait	Females	Incidence	15-year interval
C64-65	Kidney	6	Notavailable	1.2	1.3	45-59	Kuwait	Males	Mortality	15-year interval
C64-65	Kidney	17	Notavailable	3.4	3.6	45-59	Kuwait	Males	Incidence	15-year interval
C64-65	Kidney	3	Notavailable	1.4	1.6	50-64	Kuwait	Females	Mortality	15-year interval
C64-65	Kidney	5	Notavailable	2.4	2.8	50-64	Kuwait	Females	Incidence	15-year interval
C64-65	Kidney	8	Notavailable	2.3	2.5	50-64	Kuwait	Males	Mortality	15-year interval
C64-65	Kidney	19	Notavailable	5.5	5.7	50-64	Kuwait	Males	Incidence	15-year interval
C64-65	Kidney	4	Notavailable	1.7	2.3	50-69	Kuwait	Females	Mortality	Adjusted interval
C64-65	Kidney	8	Notavailable	3.5	5.3	50-69	Kuwait	Females	Incidence	Adjusted interval
C64-65	Kidney	11	Notavailable	2.9	3.6	50-69	Kuwait	Males	Mortality	Adjusted interval
C64-65	Kidney	26	Notavailable	6.8	8.3	50-69	Kuwait	Males	Incidence	Adjusted interval
C64-65	Kidney	1	Notavailable	0.24	0.23	05-19	Kuwait	Males	Incidence	15-year interval
C64-65	Kidney	3	Notavailable	2.5	3	55-69	Kuwait	Females	Mortality	15-year interval
C64-65	Kidney	6	Notavailable	4.9	6.8	55-69	Kuwait	Females	Incidence	15-year interval
C64-65	Kidney	8	Notavailable	3.7	4.4	55-69	Kuwait	Males	Mortality	15-year interval
C64-65	Kidney	18	Notavailable	8.2	9.9	55-69	Kuwait	Males	Incidence	15-year interval
C64-65	Kidney	6	Notavailable	4.1	5.3	55-85	Kuwait	Females	Mortality	Adjusted interval
C64-65	Kidney	9	Notavailable	6.2	8.1	55-85	Kuwait	Females	Incidence	Adjusted interval
C64-65	Kidney	13	Notavailable	5.3	7.5	55-85	Kuwait	Males	Mortality	Adjusted interval
C64-65	Kidney	25	Notavailable	10.1	13.5	55-85	Kuwait	Males	Incidence	Adjusted interval
C64-65	Kidney	3	Notavailable	4.3	4.8	60-74	Kuwait	Females	Mortality	15-year interval
C64-65	Kidney	6	Notavailable	8.6	9.5	60-74	Kuwait	Females	Incidence	15-year interval
C64-65	Kidney	9	Notavailable	7.1	9.2	60-74	Kuwait	Males	Mortality	15-year interval
C64-65	Kidney	18	Notavailable	14.1	17.8	60-74	Kuwait	Males	Incidence	15-year interval
C64-65	Kidney	5	Notavailable	6.2	6.7	60-85+	Kuwait	Females	Mortality	Adjusted interval
C64-65	Kidney	8	Notavailable	10	10.5	60-85+	Kuwait	Females	Incidence	Adjusted interval
C64-65	Kidney	11	Notavailable	7.7	9.6	60-85+	Kuwait	Males	Mortality	Adjusted interval
C64-65	Kidney	20	Notavailable	14.1	16.6	60-85+	Kuwait	Males	Incidence	Adjusted interval
C64-65	Kidney	3	Notavailable	8.1	8.1	65-79	Kuwait	Females	Mortality	15-year interval
C64-65	Kidney	5	Notavailable	13.5	13.4	65-79	Kuwait	Females	Incidence	15-year interval
C64-65	Kidney	7	Notavailable	11.8	13	65-79	Kuwait	Males	Mortality	15-year interval
C64-65	Kidney	13	Notavailable	22	23.4	65-79	Kuwait	Males	Incidence	15-year interval
C64-65	Kidney	3	Notavailable	13.2	11.8	70-85+	Kuwait	Females	Mortality	15-year interval
C64-65	Kidney	3	Notavailable	13.2	11.8	70-85+	Kuwait	Females	Incidence	15-year interval
C64-65	Kidney	5	Notavailable	17.4	16.2	70-85+	Kuwait	Males	Mortality	15-year interval
C64-65	Kidney	7	Notavailable	24.4	23.3	70-85+	Kuwait	Males	Incidence	15-year interval
C64-65	Kidney	213	[171.7-264.3]	7	6.1	0-85+	Lebanon	Males	Incidence	15-year interval
C64-65	Kidney	31	[21.2-45.4]	1	0.82	0-85+	Lebanon	Females	Mortality	15-year interval
C64-65	Kidney	80	[57.0-112.3]	2.6	2.5	0-85+	Lebanon	Females	Incidence	15-year interval
C64-65	Kidney	87	[68.3-110.9]	2.8	2.4	0-85+	Lebanon	Males	Mortality	15-year interval
C64-65	Kidney	7	Notavailable	1	1.1	0-14	Lebanon	Females	Incidence	15-year interval
C64-65	Kidney	4	Notavailable	0.58	0.62	0-14	Lebanon	Males	Incidence	15-year interval
C64-65	Kidney	8	Notavailable	0.84	0.92	0-19	Lebanon	Females	Incidence	Adjusted interval
C64-65	Kidney	4	Notavailable	0.42	0.48	0-19	Lebanon	Males	Incidence	Adjusted interval
C64-65	Kidney	1	Notavailable	0.08	0.06	0-24	Lebanon	Females	Mortality	Adjusted interval
C64-65	Kidney	9	Notavailable	0.72	0.82	0-24	Lebanon	Females	Incidence	Adjusted interval
C64-65	Kidney	5	Notavailable	0.41	0.46	0-24	Lebanon	Males	Incidence	Adjusted interval
C64-65	Kidney	7	Notavailable	0.28	0.25	0-54	Lebanon	Females	Mortality	Adjusted interval
C64-65	Kidney	32	Notavailable	1.3	1.3	0-54	Lebanon	Females	Incidence	Adjusted interval
C64-65	Kidney	21	Notavailable	0.83	0.72	0-54	Lebanon	Males	Mortality	Adjusted interval
C64-65	Kidney	83	Notavailable	3.3	3	0-54	Lebanon	Males	Incidence	Adjusted interval
C64-65	Kidney	1	Notavailable	0.13	0.1	10-24	Lebanon	Females	Mortality	15-year interval
C64-65	Kidney	3	Notavailable	0.38	0.38	10-24	Lebanon	Females	Incidence	15-year interval
C64-65	Kidney	1	Notavailable	0.13	0.11	10-24	Lebanon	Males	Incidence	15-year interval
C64-65	Kidney	2	Notavailable	0.23	0.21	15-29	Lebanon	Females	Mortality	15-year interval
C64-65	Kidney	4	Notavailable	0.46	0.45	15-29	Lebanon	Females	Incidence	15-year interval
C64-65	Kidney	1	Notavailable	0.12	0.12	15-29	Lebanon	Males	Incidence	15-year interval
C64-65	Kidney	3	Notavailable	0.26	0.24	15-34	Lebanon	Females	Mortality	Adjusted interval
C64-65	Kidney	7	Notavailable	0.61	0.57	15-34	Lebanon	Females	Incidence	Adjusted interval
C64-65	Kidney	1	Notavailable	0.09	0.08	15-34	Lebanon	Males	Mortality	Adjusted interval
C64-65	Kidney	5	Notavailable	0.47	0.41	15-34	Lebanon	Males	Incidence	Adjusted interval
C64-65	Kidney	3	Notavailable	0.34	0.34	20-34	Lebanon	Females	Mortality	15-year interval
C64-65	Kidney	6	Notavailable	0.68	0.66	20-34	Lebanon	Females	Incidence	15-year interval
C64-65	Kidney	1	Notavailable	0.13	0.11	20-34	Lebanon	Males	Mortality	15-year interval
C64-65	Kidney	5	Notavailable	0.63	0.57	20-34	Lebanon	Males	Incidence	15-year interval
C64-65	Kidney	4	Notavailable	0.36	0.36	20-39	Lebanon	Females	Mortality	Adjusted interval
C64-65	Kidney	9	Notavailable	0.81	0.79	20-39	Lebanon	Females	Incidence	Adjusted interval
C64-65	Kidney	2	Notavailable	0.2	0.19	20-39	Lebanon	Males	Mortality	Adjusted interval
C64-65	Kidney	14	Notavailable	1.4	1.3	20-39	Lebanon	Males	Incidence	Adjusted interval
C64-65	Kidney	7	Notavailable	0.44	0.47	20-54	Lebanon	Females	Mortality	Adjusted interval
C64-65	Kidney	24	Notavailable	1.5	1.7	20-54	Lebanon	Females	Incidence	Adjusted interval
C64-65	Kidney	21	Notavailable	1.3	1.4	20-54	Lebanon	Males	Mortality	Adjusted interval
C64-65	Kidney	79	Notavailable	5	5.1	20-54	Lebanon	Males	Incidence	Adjusted interval
C64-65	Kidney	3	Notavailable	0.37	0.37	25-39	Lebanon	Females	Mortality	15-year interval
C64-65	Kidney	8	Notavailable	0.98	0.98	25-39	Lebanon	Females	Incidence	15-year interval
C64-65	Kidney	2	Notavailable	0.27	0.26	25-39	Lebanon	Males	Mortality	15-year interval
C64-65	Kidney	13	Notavailable	1.8	1.7	25-39	Lebanon	Males	Incidence	15-year interval
C64-65	Kidney	4	Notavailable	0.35	0.35	25-49	Lebanon	Females	Mortality	Adjusted interval
C64-65	Kidney	17	Notavailable	1.5	1.6	25-49	Lebanon	Females	Incidence	Adjusted interval
C64-65	Kidney	11	Notavailable	1	1.1	25-49	Lebanon	Males	Mortality	Adjusted interval
C64-65	Kidney	48	Notavailable	4.4	4.7	25-49	Lebanon	Males	Incidence	Adjusted interval
C64-65	Kidney	6	Notavailable	0.47	0.5	25-54	Lebanon	Females	Mortality	Adjusted interval
C64-65	Kidney	23	Notavailable	1.8	2	25-54	Lebanon	Females	Incidence	Adjusted interval
C64-65	Kidney	21	Notavailable	1.6	1.7	25-54	Lebanon	Males	Mortality	Adjusted interval
C64-65	Kidney	78	Notavailable	6	6.2	25-54	Lebanon	Males	Incidence	Adjusted interval
C64-65	Kidney	2	Notavailable	0.29	0.26	30-44	Lebanon	Females	Mortality	15-year interval
C64-65	Kidney	10	Notavailable	1.4	1.5	30-44	Lebanon	Females	Incidence	15-year interval
C64-65	Kidney	5	Notavailable	0.77	0.83	30-44	Lebanon	Males	Mortality	15-year interval
C64-65	Kidney	27	Notavailable	4.2	4.4	30-44	Lebanon	Males	Incidence	15-year interval
C64-65	Kidney	5	Notavailable	0.51	0.55	30-54	Lebanon	Females	Mortality	Adjusted interval
C64-65	Kidney	21	Notavailable	2.1	2.4	30-54	Lebanon	Females	Incidence	Adjusted interval
C64-65	Kidney	21	Notavailable	2.1	2.1	30-54	Lebanon	Males	Mortality	Adjusted interval
C64-65	Kidney	78	Notavailable	7.7	7.9	30-54	Lebanon	Males	Incidence	Adjusted interval
C64-65	Kidney	2	Notavailable	0.35	0.36	35-49	Lebanon	Females	Mortality	15-year interval
C64-65	Kidney	12	Notavailable	2.1	2.3	35-49	Lebanon	Females	Incidence	15-year interval
C64-65	Kidney	10	Notavailable	1.7	1.8	35-49	Lebanon	Males	Mortality	15-year interval
C64-65	Kidney	44	Notavailable	7.6	7.8	35-49	Lebanon	Males	Incidence	15-year interval
C64-65	Kidney	4	Notavailable	0.57	0.6	35-54	Lebanon	Females	Mortality	Adjusted interval
C64-65	Kidney	18	Notavailable	2.6	2.7	35-54	Lebanon	Females	Incidence	Adjusted interval
C64-65	Kidney	20	Notavailable	2.6	2.6	35-54	Lebanon	Males	Mortality	Adjusted interval
C64-65	Kidney	74	Notavailable	9.6	9.5	35-54	Lebanon	Males	Incidence	Adjusted interval
C64-65	Kidney	3	Notavailable	0.64	0.66	40-54	Lebanon	Females	Mortality	15-year interval
C64-65	Kidney	15	Notavailable	3.2	3.2	40-54	Lebanon	Females	Incidence	15-year interval
C64-65	Kidney	19	Notavailable	3.4	3.3	40-54	Lebanon	Males	Mortality	15-year interval
C64-65	Kidney	65	Notavailable	11.7	11.4	40-54	Lebanon	Males	Incidence	15-year interval
C64-65	Kidney	12	Notavailable	1.5	1.5	40-69	Lebanon	Females	Mortality	Adjusted interval
C64-65	Kidney	39	Notavailable	4.9	4.9	40-69	Lebanon	Females	Incidence	Adjusted interval
C64-65	Kidney	53	Notavailable	5.8	5.8	40-69	Lebanon	Males	Mortality	Adjusted interval
C64-65	Kidney	143	Notavailable	15.6	15.6	40-69	Lebanon	Males	Incidence	Adjusted interval
C64-65	Kidney	6	Notavailable	1.5	1.4	45-59	Lebanon	Females	Mortality	15-year interval
C64-65	Kidney	19	Notavailable	4.6	4.5	45-59	Lebanon	Females	Incidence	15-year interval
C64-65	Kidney	29	Notavailable	5.4	5.2	45-59	Lebanon	Males	Mortality	15-year interval
C64-65	Kidney	82	Notavailable	15.3	14.9	45-59	Lebanon	Males	Incidence	15-year interval
C64-65	Kidney	8	Notavailable	2.2	2.2	50-64	Lebanon	Females	Mortality	15-year interval
C64-65	Kidney	22	Notavailable	6	6	50-64	Lebanon	Females	Incidence	15-year interval
C64-65	Kidney	34	Notavailable	7.3	7.5	50-64	Lebanon	Males	Mortality	15-year interval
C64-65	Kidney	86	Notavailable	18.4	18.7	50-64	Lebanon	Males	Incidence	15-year interval
C64-65	Kidney	11	Notavailable	2.4	2.4	50-69	Lebanon	Females	Mortality	Adjusted interval
C64-65	Kidney	30	Notavailable	6.6	6.6	50-69	Lebanon	Females	Incidence	Adjusted interval
C64-65	Kidney	44	Notavailable	7.9	8.2	50-69	Lebanon	Males	Mortality	Adjusted interval
C64-65	Kidney	108	Notavailable	19.5	20	50-69	Lebanon	Males	Incidence	Adjusted interval
C64-65	Kidney	4	Notavailable	0.56	0.59	05-19	Lebanon	Females	Incidence	15-year interval
C64-65	Kidney	1	Notavailable	0.14	0.16	05-19	Lebanon	Males	Incidence	15-year interval
C64-65	Kidney	9	Notavailable	2.8	2.8	55-69	Lebanon	Females	Mortality	15-year interval
C64-65	Kidney	24	Notavailable	7.6	7.6	55-69	Lebanon	Females	Incidence	15-year interval
C64-65	Kidney	34	Notavailable	9.4	9.6	55-69	Lebanon	Males	Mortality	15-year interval
C64-65	Kidney	78	Notavailable	21.5	22	55-69	Lebanon	Males	Incidence	15-year interval
C64-65	Kidney	24	Notavailable	4.8	4.1	55-85	Lebanon	Females	Mortality	Adjusted interval
C64-65	Kidney	48	Notavailable	9.6	8.9	55-85	Lebanon	Females	Incidence	Adjusted interval
C64-65	Kidney	66	Notavailable	12.3	11.9	55-85	Lebanon	Males	Mortality	Adjusted interval
C64-65	Kidney	130	Notavailable	24.2	24	55-85	Lebanon	Males	Incidence	Adjusted interval
C64-65	Kidney	9	Notavailable	3.4	3.4	60-74	Lebanon	Females	Mortality	15-year interval
C64-65	Kidney	23	Notavailable	8.8	8.7	60-74	Lebanon	Females	Incidence	15-year interval
C64-65	Kidney	31	Notavailable	11.5	11.3	60-74	Lebanon	Males	Mortality	15-year interval
C64-65	Kidney	67	Notavailable	24.8	24.6	60-74	Lebanon	Males	Incidence	15-year interval
C64-65	Kidney	21	Notavailable	5.5	4.6	60-85+	Lebanon	Females	Mortality	Adjusted interval
C64-65	Kidney	40	Notavailable	10.5	9.7	60-85+	Lebanon	Females	Incidence	Adjusted interval
C64-65	Kidney	53	Notavailable	14.3	13.3	60-85+	Lebanon	Males	Mortality	Adjusted interval
C64-65	Kidney	99	Notavailable	26.7	25.9	60-85+	Lebanon	Males	Incidence	Adjusted interval
C64-65	Kidney	10	Notavailable	4.8	4.4	65-79	Lebanon	Females	Mortality	15-year interval
C64-65	Kidney	22	Notavailable	10.5	10.2	65-79	Lebanon	Females	Incidence	15-year interval
C64-65	Kidney	30	Notavailable	14.2	13.6	65-79	Lebanon	Males	Mortality	15-year interval
C64-65	Kidney	58	Notavailable	27.5	27.1	65-79	Lebanon	Males	Incidence	15-year interval
C64-65	Kidney	15	Notavailable	8.2	7.4	70-85+	Lebanon	Females	Mortality	15-year interval
C64-65	Kidney	24	Notavailable	13	12.5	70-85+	Lebanon	Females	Incidence	15-year interval
C64-65	Kidney	32	Notavailable	18.4	18.1	70-85+	Lebanon	Males	Mortality	15-year interval
C64-65	Kidney	52	Notavailable	29.9	29.7	70-85+	Lebanon	Males	Incidence	15-year interval
C64-65	Kidney	2	Notavailable	0.03	0.04	0-14	Levant	Females	Mortality	15-year interval
C64-65	Kidney	48	Notavailable	0.73	0.79	0-14	Levant	Females	Incidence	15-year interval
C64-65	Kidney	5	Notavailable	0.07	0.08	0-14	Levant	Males	Mortality	15-year interval
C64-65	Kidney	37	Notavailable	0.54	0.61	0-14	Levant	Males	Incidence	15-year interval
C64-65	Kidney	3	Notavailable	0.03	0.04	0-19	Levant	Females	Mortality	Adjusted interval
C64-65	Kidney	51	Notavailable	0.59	0.64	0-19	Levant	Females	Incidence	Adjusted interval
C64-65	Kidney	5	Notavailable	0.06	0.06	0-19	Levant	Males	Mortality	Adjusted interval
C64-65	Kidney	37	Notavailable	0.41	0.47	0-19	Levant	Males	Incidence	Adjusted interval
C64-65	Kidney	7	Notavailable	0.07	0.07	0-24	Levant	Females	Mortality	Adjusted interval
C64-65	Kidney	55	Notavailable	0.53	0.57	0-24	Levant	Females	Incidence	Adjusted interval
C64-65	Kidney	6	Notavailable	0.06	0.06	0-24	Levant	Males	Mortality	Adjusted interval
C64-65	Kidney	42	Notavailable	0.39	0.44	0-24	Levant	Males	Incidence	Adjusted interval
C64-65	Kidney	40	Notavailable	0.23	0.27	0-54	Levant	Females	Mortality	Adjusted interval
C64-65	Kidney	171	Notavailable	0.99	1.1	0-54	Levant	Females	Incidence	Adjusted interval
C64-65	Kidney	87	Notavailable	0.49	0.61	0-54	Levant	Males	Mortality	Adjusted interval
C64-65	Kidney	306	Notavailable	1.7	2.1	0-54	Levant	Males	Incidence	Adjusted interval
C64-65	Kidney	143	Notavailable	0.73	0.92	0-85+	Levant	Females	Mortality	15-year interval
C64-65	Kidney	362	Notavailable	1.9	2.3	0-85+	Levant	Females	Incidence	15-year interval
C64-65	Kidney	297	Notavailable	1.5	2.1	0-85+	Levant	Males	Mortality	15-year interval
C64-65	Kidney	681	Notavailable	3.4	4.6	0-85+	Levant	Males	Incidence	15-year interval
C64-65	Kidney	5	Notavailable	0.08	0.08	10-24	Levant	Females	Mortality	15-year interval
C64-65	Kidney	14	Notavailable	0.23	0.23	10-24	Levant	Females	Incidence	15-year interval
C64-65	Kidney	1	Notavailable	0.02	0.02	10-24	Levant	Males	Mortality	15-year interval
C64-65	Kidney	5	Notavailable	0.08	0.08	10-24	Levant	Males	Incidence	15-year interval
C64-65	Kidney	9	Notavailable	0.17	0.17	15-29	Levant	Females	Mortality	15-year interval
C64-65	Kidney	13	Notavailable	0.24	0.25	15-29	Levant	Females	Incidence	15-year interval
C64-65	Kidney	1	Notavailable	0.02	0.02	15-29	Levant	Males	Mortality	15-year interval
C64-65	Kidney	8	Notavailable	0.14	0.15	15-29	Levant	Males	Incidence	15-year interval
C64-65	Kidney	13	Notavailable	0.19	0.19	15-34	Levant	Females	Mortality	Adjusted interval
C64-65	Kidney	21	Notavailable	0.31	0.31	15-34	Levant	Females	Incidence	Adjusted interval
C64-65	Kidney	5	Notavailable	0.07	0.07	15-34	Levant	Males	Mortality	Adjusted interval
C64-65	Kidney	24	Notavailable	0.34	0.34	15-34	Levant	Males	Incidence	Adjusted interval
C64-65	Kidney	12	Notavailable	0.25	0.26	20-34	Levant	Females	Mortality	15-year interval
C64-65	Kidney	18	Notavailable	0.38	0.38	20-34	Levant	Females	Incidence	15-year interval
C64-65	Kidney	5	Notavailable	0.1	0.1	20-34	Levant	Males	Mortality	15-year interval
C64-65	Kidney	24	Notavailable	0.49	0.48	20-34	Levant	Males	Incidence	15-year interval
C64-65	Kidney	16	Notavailable	0.27	0.27	20-39	Levant	Females	Mortality	Adjusted interval
C64-65	Kidney	34	Notavailable	0.57	0.57	20-39	Levant	Females	Incidence	Adjusted interval
C64-65	Kidney	10	Notavailable	0.16	0.16	20-39	Levant	Males	Mortality	Adjusted interval
C64-65	Kidney	59	Notavailable	0.97	0.97	20-39	Levant	Males	Incidence	Adjusted interval
C64-65	Kidney	37	Notavailable	0.43	0.47	20-54	Levant	Females	Mortality	Adjusted interval
C64-65	Kidney	120	Notavailable	1.4	1.6	20-54	Levant	Females	Incidence	Adjusted interval
C64-65	Kidney	82	Notavailable	0.92	1.1	20-54	Levant	Males	Mortality	Adjusted interval
C64-65	Kidney	269	Notavailable	3	3.5	20-54	Levant	Males	Incidence	Adjusted interval
C64-65	Kidney	12	Notavailable	0.29	0.29	25-39	Levant	Females	Mortality	15-year interval
C64-65	Kidney	30	Notavailable	0.72	0.71	25-39	Levant	Females	Incidence	15-year interval
C64-65	Kidney	9	Notavailable	0.21	0.21	25-39	Levant	Males	Mortality	15-year interval
C64-65	Kidney	54	Notavailable	1.3	1.3	25-39	Levant	Males	Incidence	15-year interval
C64-65	Kidney	20	Notavailable	0.33	0.35	25-49	Levant	Females	Mortality	Adjusted interval
C64-65	Kidney	81	Notavailable	1.3	1.4	25-49	Levant	Females	Incidence	Adjusted interval
C64-65	Kidney	47	Notavailable	0.76	0.87	25-49	Levant	Males	Mortality	Adjusted interval
C64-65	Kidney	176	Notavailable	2.8	3.2	25-49	Levant	Males	Incidence	Adjusted interval
C64-65	Kidney	33	Notavailable	0.48	0.53	25-54	Levant	Females	Mortality	Adjusted interval
C64-65	Kidney	116	Notavailable	1.7	1.9	25-54	Levant	Females	Incidence	Adjusted interval
C64-65	Kidney	81	Notavailable	1.2	1.3	25-54	Levant	Males	Mortality	Adjusted interval
C64-65	Kidney	264	Notavailable	3.8	4.2	25-54	Levant	Males	Incidence	Adjusted interval
C64-65	Kidney	8	Notavailable	0.22	0.2	30-44	Levant	Females	Mortality	15-year interval
C64-65	Kidney	45	Notavailable	1.2	1.3	30-44	Levant	Females	Incidence	15-year interval
C64-65	Kidney	24	Notavailable	0.65	0.7	30-44	Levant	Males	Mortality	15-year interval
C64-65	Kidney	103	Notavailable	2.8	3	30-44	Levant	Males	Incidence	15-year interval
C64-65	Kidney	29	Notavailable	0.54	0.6	30-54	Levant	Females	Mortality	Adjusted interval
C64-65	Kidney	110	Notavailable	2	2.3	30-54	Levant	Females	Incidence	Adjusted interval
C64-65	Kidney	81	Notavailable	1.5	1.7	30-54	Levant	Males	Mortality	Adjusted interval
C64-65	Kidney	261	Notavailable	4.8	5.3	30-54	Levant	Males	Incidence	Adjusted interval
C64-65	Kidney	12	Notavailable	0.37	0.41	35-49	Levant	Females	Mortality	15-year interval
C64-65	Kidney	67	Notavailable	2.1	2.2	35-49	Levant	Females	Incidence	15-year interval
C64-65	Kidney	43	Notavailable	1.3	1.5	35-49	Levant	Males	Mortality	15-year interval
C64-65	Kidney	157	Notavailable	4.9	5.1	35-49	Levant	Males	Incidence	15-year interval
C64-65	Kidney	25	Notavailable	0.63	0.68	35-54	Levant	Females	Mortality	Adjusted interval
C64-65	Kidney	102	Notavailable	2.6	2.7	35-54	Levant	Females	Incidence	Adjusted interval
C64-65	Kidney	77	Notavailable	1.9	2.1	35-54	Levant	Males	Mortality	Adjusted interval
C64-65	Kidney	245	Notavailable	6.1	6.4	35-54	Levant	Males	Incidence	Adjusted interval
C64-65	Kidney	21	Notavailable	0.77	0.82	40-54	Levant	Females	Mortality	15-year interval
C64-65	Kidney	86	Notavailable	3.2	3.2	40-54	Levant	Females	Incidence	15-year interval
C64-65	Kidney	72	Notavailable	2.6	2.6	40-54	Levant	Males	Mortality	15-year interval
C64-65	Kidney	210	Notavailable	7.6	7.7	40-54	Levant	Males	Incidence	15-year interval
C64-65	Kidney	68	Notavailable	1.6	1.8	40-69	Levant	Females	Mortality	Adjusted interval
C64-65	Kidney	194	Notavailable	4.6	4.9	40-69	Levant	Females	Incidence	Adjusted interval
C64-65	Kidney	184	Notavailable	4.4	4.7	40-69	Levant	Males	Mortality	Adjusted interval
C64-65	Kidney	439	Notavailable	10.4	11	40-69	Levant	Males	Incidence	Adjusted interval
C64-65	Kidney	37	Notavailable	1.6	1.6	45-59	Levant	Females	Mortality	15-year interval
C64-65	Kidney	104	Notavailable	4.5	4.5	45-59	Levant	Females	Incidence	15-year interval
C64-65	Kidney	98	Notavailable	4.1	4.1	45-59	Levant	Males	Mortality	15-year interval
C64-65	Kidney	246	Notavailable	10.4	10.3	45-59	Levant	Males	Incidence	15-year interval
C64-65	Kidney	44	Notavailable	2.3	2.4	50-64	Levant	Females	Mortality	15-year interval
C64-65	Kidney	109	Notavailable	5.8	5.8	50-64	Levant	Females	Incidence	15-year interval
C64-65	Kidney	113	Notavailable	5.9	6.1	50-64	Levant	Males	Mortality	15-year interval
C64-65	Kidney	251	Notavailable	13.1	13.3	50-64	Levant	Males	Incidence	15-year interval
C64-65	Kidney	60	Notavailable	2.7	2.7	50-69	Levant	Females	Mortality	Adjusted interval
C64-65	Kidney	143	Notavailable	6.3	6.5	50-69	Levant	Females	Incidence	Adjusted interval
C64-65	Kidney	146	Notavailable	6.5	6.8	50-69	Levant	Males	Mortality	Adjusted interval
C64-65	Kidney	317	Notavailable	14	14.5	50-69	Levant	Males	Incidence	Adjusted interval
C64-65	Kidney	1	Notavailable	0.02	0.02	05-19	Levant	Females	Mortality	15-year interval
C64-65	Kidney	24	Notavailable	0.37	0.37	05-19	Levant	Females	Incidence	15-year interval
C64-65	Kidney	3	Notavailable	0.04	0.05	05-19	Levant	Males	Mortality	15-year interval
C64-65	Kidney	11	Notavailable	0.16	0.17	05-19	Levant	Males	Incidence	15-year interval
C64-65	Kidney	47	Notavailable	3.2	3.2	55-69	Levant	Females	Mortality	15-year interval
C64-65	Kidney	108	Notavailable	7.3	7.4	55-69	Levant	Females	Incidence	15-year interval
C64-65	Kidney	112	Notavailable	7.7	7.9	55-69	Levant	Males	Mortality	15-year interval
C64-65	Kidney	229	Notavailable	15.8	16.1	55-69	Levant	Males	Incidence	15-year interval
C64-65	Kidney	103	Notavailable	4.8	4.6	55-85	Levant	Females	Mortality	Adjusted interval
C64-65	Kidney	191	Notavailable	8.9	8.8	55-85	Levant	Females	Incidence	Adjusted interval
C64-65	Kidney	210	Notavailable	10.5	10.5	55-85	Levant	Males	Mortality	Adjusted interval
C64-65	Kidney	375	Notavailable	18.8	18.9	55-85	Levant	Males	Incidence	Adjusted interval
C64-65	Kidney	45	Notavailable	4	4	60-74	Levant	Females	Mortality	15-year interval
C64-65	Kidney	97	Notavailable	8.7	8.7	60-74	Levant	Females	Incidence	15-year interval
C64-65	Kidney	103	Notavailable	9.9	9.9	60-74	Levant	Males	Mortality	15-year interval
C64-65	Kidney	197	Notavailable	18.9	18.9	60-74	Levant	Males	Incidence	15-year interval
C64-65	Kidney	87	Notavailable	5.8	5.3	60-85+	Levant	Females	Mortality	Adjusted interval
C64-65	Kidney	152	Notavailable	10.1	9.7	60-85+	Levant	Females	Incidence	Adjusted interval
C64-65	Kidney	169	Notavailable	12.5	12.1	60-85+	Levant	Males	Mortality	Adjusted interval
C64-65	Kidney	287	Notavailable	21.3	20.9	60-85+	Levant	Males	Incidence	Adjusted interval
C64-65	Kidney	44	Notavailable	5.4	5.2	65-79	Levant	Females	Mortality	15-year interval
C64-65	Kidney	84	Notavailable	10.3	10.1	65-79	Levant	Females	Incidence	15-year interval
C64-65	Kidney	94	Notavailable	12.7	12.3	65-79	Levant	Males	Mortality	15-year interval
C64-65	Kidney	166	Notavailable	22.5	22.1	65-79	Levant	Males	Incidence	15-year interval
C64-65	Kidney	56	Notavailable	8.7	8.3	70-85+	Levant	Females	Mortality	15-year interval
C64-65	Kidney	83	Notavailable	12.9	12.6	70-85+	Levant	Females	Incidence	15-year interval
C64-65	Kidney	98	Notavailable	18	17.7	70-85+	Levant	Males	Mortality	15-year interval
C64-65	Kidney	146	Notavailable	26.8	26.6	70-85+	Levant	Males	Incidence	15-year interval
C64-65	Kidney	34	[18.2-63.6]	1	1.6	0-85+	Libya	Males	Mortality	15-year interval
C64-65	Kidney	52	[22.8-118.5]	1.6	1.9	0-85+	Libya	Females	Incidence	15-year interval
C64-65	Kidney	11	[4.6-26.4]	0.34	0.43	0-85+	Libya	Females	Mortality	15-year interval
C64-65	Kidney	108	[60.0-194.4]	3.3	4.6	0-85+	Libya	Males	Incidence	15-year interval
C64-65	Kidney	1	Notavailable	0.11	0.13	0-14	Libya	Females	Mortality	15-year interval
C64-65	Kidney	6	Notavailable	0.68	0.74	0-14	Libya	Females	Incidence	15-year interval
C64-65	Kidney	2	Notavailable	0.22	0.23	0-14	Libya	Males	Mortality	15-year interval
C64-65	Kidney	10	Notavailable	1.1	1.1	0-14	Libya	Males	Incidence	15-year interval
C64-65	Kidney	1	Notavailable	0.09	0.1	0-19	Libya	Females	Mortality	Adjusted interval
C64-65	Kidney	6	Notavailable	0.52	0.57	0-19	Libya	Females	Incidence	Adjusted interval
C64-65	Kidney	2	Notavailable	0.17	0.18	0-19	Libya	Males	Mortality	Adjusted interval
C64-65	Kidney	10	Notavailable	0.83	0.89	0-19	Libya	Males	Incidence	Adjusted interval
C64-65	Kidney	1	Notavailable	0.07	0.08	0-24	Libya	Females	Mortality	Adjusted interval
C64-65	Kidney	6	Notavailable	0.43	0.48	0-24	Libya	Females	Incidence	Adjusted interval
C64-65	Kidney	2	Notavailable	0.14	0.15	0-24	Libya	Males	Mortality	Adjusted interval
C64-65	Kidney	10	Notavailable	0.68	0.74	0-24	Libya	Males	Incidence	Adjusted interval
C64-65	Kidney	3	Notavailable	0.1	0.12	0-54	Libya	Females	Mortality	Adjusted interval
C64-65	Kidney	26	Notavailable	0.91	0.89	0-54	Libya	Females	Incidence	Adjusted interval
C64-65	Kidney	7	Notavailable	0.24	0.26	0-54	Libya	Males	Mortality	Adjusted interval
C64-65	Kidney	42	Notavailable	1.4	1.4	0-54	Libya	Males	Incidence	Adjusted interval
C64-65	Kidney	1	Notavailable	0.12	0.12	10-24	Libya	Males	Incidence	15-year interval
C64-65	Kidney	2	Notavailable	0.18	0.14	15-34	Libya	Females	Incidence	Adjusted interval
C64-65	Kidney	1	Notavailable	0.09	0.07	15-34	Libya	Males	Incidence	Adjusted interval
C64-65	Kidney	2	Notavailable	0.24	0.19	20-34	Libya	Females	Incidence	15-year interval
C64-65	Kidney	1	Notavailable	0.12	0.1	20-34	Libya	Males	Incidence	15-year interval
C64-65	Kidney	5	Notavailable	0.45	0.38	20-39	Libya	Females	Incidence	Adjusted interval
C64-65	Kidney	4	Notavailable	0.36	0.3	20-39	Libya	Males	Incidence	Adjusted interval
C64-65	Kidney	2	Notavailable	0.12	0.13	20-54	Libya	Females	Mortality	Adjusted interval
C64-65	Kidney	20	Notavailable	1.2	1.2	20-54	Libya	Females	Incidence	Adjusted interval
C64-65	Kidney	5	Notavailable	0.28	0.33	20-54	Libya	Males	Mortality	Adjusted interval
C64-65	Kidney	32	Notavailable	1.8	1.9	20-54	Libya	Males	Incidence	Adjusted interval
C64-65	Kidney	5	Notavailable	0.6	0.53	25-39	Libya	Females	Incidence	15-year interval
C64-65	Kidney	4	Notavailable	0.48	0.43	25-39	Libya	Males	Incidence	15-year interval
C64-65	Kidney	1	Notavailable	0.08	0.09	25-49	Libya	Females	Mortality	Adjusted interval
C64-65	Kidney	15	Notavailable	1.1	1.1	25-49	Libya	Females	Incidence	Adjusted interval
C64-65	Kidney	2	Notavailable	0.15	0.17	25-49	Libya	Males	Mortality	Adjusted interval
C64-65	Kidney	20	Notavailable	1.5	1.5	25-49	Libya	Males	Incidence	Adjusted interval
C64-65	Kidney	2	Notavailable	0.14	0.16	25-54	Libya	Females	Mortality	Adjusted interval
C64-65	Kidney	20	Notavailable	1.4	1.4	25-54	Libya	Females	Incidence	Adjusted interval
C64-65	Kidney	5	Notavailable	0.34	0.4	25-54	Libya	Males	Mortality	Adjusted interval
C64-65	Kidney	32	Notavailable	2.1	2.4	25-54	Libya	Males	Incidence	Adjusted interval
C64-65	Kidney	10	Notavailable	1.2	1.2	30-44	Libya	Females	Incidence	15-year interval
C64-65	Kidney	10	Notavailable	1.2	1.2	30-44	Libya	Males	Incidence	15-year interval
C64-65	Kidney	2	Notavailable	0.17	0.21	30-54	Libya	Females	Mortality	Adjusted interval
C64-65	Kidney	20	Notavailable	1.7	1.8	30-54	Libya	Females	Incidence	Adjusted interval
C64-65	Kidney	5	Notavailable	0.41	0.51	30-54	Libya	Males	Mortality	Adjusted interval
C64-65	Kidney	32	Notavailable	2.6	3	30-54	Libya	Males	Incidence	Adjusted interval
C64-65	Kidney	1	Notavailable	0.13	0.16	35-49	Libya	Females	Mortality	15-year interval
C64-65	Kidney	13	Notavailable	1.7	1.8	35-49	Libya	Females	Incidence	15-year interval
C64-65	Kidney	2	Notavailable	0.26	0.3	35-49	Libya	Males	Mortality	15-year interval
C64-65	Kidney	19	Notavailable	2.5	2.6	35-49	Libya	Males	Incidence	15-year interval
C64-65	Kidney	2	Notavailable	0.22	0.26	35-54	Libya	Females	Mortality	Adjusted interval
C64-65	Kidney	18	Notavailable	2	2.1	35-54	Libya	Females	Incidence	Adjusted interval
C64-65	Kidney	5	Notavailable	0.54	0.65	35-54	Libya	Males	Mortality	Adjusted interval
C64-65	Kidney	31	Notavailable	3.3	3.7	35-54	Libya	Males	Incidence	Adjusted interval
C64-65	Kidney	2	Notavailable	0.32	0.36	40-54	Libya	Females	Mortality	15-year interval
C64-65	Kidney	15	Notavailable	2.4	2.5	40-54	Libya	Females	Incidence	15-year interval
C64-65	Kidney	5	Notavailable	0.77	0.88	40-54	Libya	Males	Mortality	15-year interval
C64-65	Kidney	28	Notavailable	4.3	4.6	40-54	Libya	Males	Incidence	15-year interval
C64-65	Kidney	5	Notavailable	0.58	0.73	40-69	Libya	Females	Mortality	Adjusted interval
C64-65	Kidney	30	Notavailable	3.5	4.1	40-69	Libya	Females	Incidence	Adjusted interval
C64-65	Kidney	13	Notavailable	1.5	2.1	40-69	Libya	Males	Mortality	Adjusted interval
C64-65	Kidney	58	Notavailable	6.7	8.4	40-69	Libya	Males	Incidence	Adjusted interval
C64-65	Kidney	3	Notavailable	0.63	0.66	45-59	Libya	Females	Mortality	15-year interval
C64-65	Kidney	15	Notavailable	3.2	3.3	45-59	Libya	Females	Incidence	15-year interval
C64-65	Kidney	7	Notavailable	1.5	1.5	45-59	Libya	Males	Mortality	15-year interval
C64-65	Kidney	32	Notavailable	6.7	7	45-59	Libya	Males	Incidence	15-year interval
C64-65	Kidney	3	Notavailable	0.89	0.94	50-64	Libya	Females	Mortality	15-year interval
C64-65	Kidney	15	Notavailable	4.4	4.7	50-64	Libya	Females	Incidence	15-year interval
C64-65	Kidney	8	Notavailable	2.4	2.7	50-64	Libya	Males	Mortality	15-year interval
C64-65	Kidney	32	Notavailable	9.7	10.4	50-64	Libya	Males	Incidence	15-year interval
C64-65	Kidney	4	Notavailable	1	1.1	50-69	Libya	Females	Mortality	Adjusted interval
C64-65	Kidney	20	Notavailable	5.1	5.5	50-69	Libya	Females	Incidence	Adjusted interval
C64-65	Kidney	11	Notavailable	2.9	3.3	50-69	Libya	Males	Mortality	Adjusted interval
C64-65	Kidney	42	Notavailable	11.1	12.1	50-69	Libya	Males	Incidence	Adjusted interval
C64-65	Kidney	2	Notavailable	0.24	0.24	05-19	Libya	Females	Incidence	15-year interval
C64-65	Kidney	1	Notavailable	0.11	0.11	05-19	Libya	Males	Mortality	15-year interval
C64-65	Kidney	4	Notavailable	0.45	0.45	05-19	Libya	Males	Incidence	15-year interval
C64-65	Kidney	3	Notavailable	1.3	1.3	55-69	Libya	Females	Mortality	15-year interval
C64-65	Kidney	15	Notavailable	6.3	6.5	55-69	Libya	Females	Incidence	15-year interval
C64-65	Kidney	8	Notavailable	3.6	3.9	55-69	Libya	Males	Mortality	15-year interval
C64-65	Kidney	30	Notavailable	13.6	14.1	55-69	Libya	Males	Incidence	15-year interval
C64-65	Kidney	8	Notavailable	2.4	2.2	55-85	Libya	Females	Mortality	Adjusted interval
C64-65	Kidney	26	Notavailable	7.6	7.6	55-85	Libya	Females	Incidence	Adjusted interval
C64-65	Kidney	27	Notavailable	8.9	9.2	55-85	Libya	Males	Mortality	Adjusted interval
C64-65	Kidney	66	Notavailable	21.8	22.2	55-85	Libya	Males	Incidence	Adjusted interval
C64-65	Kidney	3	Notavailable	1.7	1.7	60-74	Libya	Females	Mortality	15-year interval
C64-65	Kidney	14	Notavailable	8.1	8	60-74	Libya	Females	Incidence	15-year interval
C64-65	Kidney	10	Notavailable	6.4	6.4	60-74	Libya	Males	Mortality	15-year interval
C64-65	Kidney	31	Notavailable	19.8	19.8	60-74	Libya	Males	Incidence	15-year interval
C64-65	Kidney	7	Notavailable	3	2.7	60-85+	Libya	Females	Mortality	Adjusted interval
C64-65	Kidney	21	Notavailable	9	8.6	60-85+	Libya	Females	Incidence	Adjusted interval
C64-65	Kidney	25	Notavailable	12.3	11.8	60-85+	Libya	Males	Mortality	Adjusted interval
C64-65	Kidney	56	Notavailable	27.6	26.6	60-85+	Libya	Males	Incidence	Adjusted interval
C64-65	Kidney	4	Notavailable	3.1	2.8	65-79	Libya	Females	Mortality	15-year interval
C64-65	Kidney	13	Notavailable	10.1	9.8	65-79	Libya	Females	Incidence	15-year interval
C64-65	Kidney	12	Notavailable	10.7	10	65-79	Libya	Males	Mortality	15-year interval
C64-65	Kidney	32	Notavailable	28.6	27.3	65-79	Libya	Males	Incidence	15-year interval
C64-65	Kidney	5	Notavailable	4.9	4.7	70-85+	Libya	Females	Mortality	15-year interval
C64-65	Kidney	11	Notavailable	10.9	10.6	70-85+	Libya	Females	Incidence	15-year interval
C64-65	Kidney	19	Notavailable	23.3	23.9	70-85+	Libya	Males	Mortality	15-year interval
C64-65	Kidney	36	Notavailable	44.1	44.2	70-85+	Libya	Males	Incidence	15-year interval
C64-65	Kidney	16	[1.2-205.7]	0.7	0.88	0-85+	Mauritania	Males	Incidence	15-year interval
C64-65	Kidney	10	[1.6-64.2]	0.44	0.7	0-85+	Mauritania	Males	Mortality	15-year interval
C64-65	Kidney	7	[1.9-26.1]	0.31	0.44	0-85+	Mauritania	Females	Mortality	15-year interval
C64-65	Kidney	14	[3.5-56.2]	0.62	0.71	0-85+	Mauritania	Females	Incidence	15-year interval
C64-65	Kidney	5	Notavailable	0.56	0.57	0-14	Mauritania	Females	Incidence	15-year interval
C64-65	Kidney	7	Notavailable	0.76	0.76	0-14	Mauritania	Males	Incidence	15-year interval
C64-65	Kidney	5	Notavailable	0.45	0.44	0-19	Mauritania	Females	Incidence	Adjusted interval
C64-65	Kidney	7	Notavailable	0.61	0.59	0-19	Mauritania	Males	Incidence	Adjusted interval
C64-65	Kidney	5	Notavailable	0.38	0.37	0-24	Mauritania	Females	Incidence	Adjusted interval
C64-65	Kidney	7	Notavailable	0.51	0.49	0-24	Mauritania	Males	Incidence	Adjusted interval
C64-65	Kidney	5	Notavailable	0.24	0.33	0-54	Mauritania	Females	Mortality	Adjusted interval
C64-65	Kidney	12	Notavailable	0.58	0.65	0-54	Mauritania	Females	Incidence	Adjusted interval
C64-65	Kidney	6	Notavailable	0.28	0.39	0-54	Mauritania	Males	Mortality	Adjusted interval
C64-65	Kidney	12	Notavailable	0.56	0.61	0-54	Mauritania	Males	Incidence	Adjusted interval
C64-65	Kidney	1	Notavailable	0.14	0.13	10-24	Mauritania	Males	Incidence	15-year interval
C64-65	Kidney	1	Notavailable	0.16	0.18	15-29	Mauritania	Females	Incidence	15-year interval
C64-65	Kidney	2	Notavailable	0.26	0.27	15-34	Mauritania	Females	Incidence	Adjusted interval
C64-65	Kidney	1	Notavailable	0.13	0.12	15-34	Mauritania	Males	Incidence	Adjusted interval
C64-65	Kidney	2	Notavailable	0.37	0.38	20-34	Mauritania	Females	Incidence	15-year interval
C64-65	Kidney	1	Notavailable	0.18	0.17	20-34	Mauritania	Males	Incidence	15-year interval
C64-65	Kidney	1	Notavailable	0.15	0.16	20-39	Mauritania	Females	Mortality	Adjusted interval
C64-65	Kidney	3	Notavailable	0.45	0.46	20-39	Mauritania	Females	Incidence	Adjusted interval
C64-65	Kidney	1	Notavailable	0.14	0.16	20-39	Mauritania	Males	Mortality	Adjusted interval
C64-65	Kidney	2	Notavailable	0.29	0.29	20-39	Mauritania	Males	Incidence	Adjusted interval
C64-65	Kidney	5	Notavailable	0.53	0.63	20-54	Mauritania	Females	Mortality	Adjusted interval
C64-65	Kidney	7	Notavailable	0.74	0.84	20-54	Mauritania	Females	Incidence	Adjusted interval
C64-65	Kidney	6	Notavailable	0.62	0.74	20-54	Mauritania	Males	Mortality	Adjusted interval
C64-65	Kidney	5	Notavailable	0.51	0.62	20-54	Mauritania	Males	Incidence	Adjusted interval
C64-65	Kidney	1	Notavailable	0.21	0.22	25-39	Mauritania	Females	Mortality	15-year interval
C64-65	Kidney	3	Notavailable	0.64	0.64	25-39	Mauritania	Females	Incidence	15-year interval
C64-65	Kidney	1	Notavailable	0.21	0.22	25-39	Mauritania	Males	Mortality	15-year interval
C64-65	Kidney	2	Notavailable	0.41	0.4	25-39	Mauritania	Males	Incidence	15-year interval
C64-65	Kidney	4	Notavailable	0.59	0.68	25-49	Mauritania	Females	Mortality	Adjusted interval
C64-65	Kidney	5	Notavailable	0.74	0.77	25-49	Mauritania	Females	Incidence	Adjusted interval
C64-65	Kidney	5	Notavailable	0.72	0.82	25-49	Mauritania	Males	Mortality	Adjusted interval
C64-65	Kidney	3	Notavailable	0.43	0.45	25-49	Mauritania	Males	Incidence	Adjusted interval
C64-65	Kidney	5	Notavailable	0.67	0.76	25-54	Mauritania	Females	Mortality	Adjusted interval
C64-65	Kidney	7	Notavailable	0.94	1	25-54	Mauritania	Females	Incidence	Adjusted interval
C64-65	Kidney	6	Notavailable	0.78	0.89	25-54	Mauritania	Males	Mortality	Adjusted interval
C64-65	Kidney	5	Notavailable	0.65	0.76	25-54	Mauritania	Males	Incidence	Adjusted interval
C64-65	Kidney	3	Notavailable	0.75	0.84	30-44	Mauritania	Females	Mortality	15-year interval
C64-65	Kidney	3	Notavailable	0.75	0.76	30-44	Mauritania	Females	Incidence	15-year interval
C64-65	Kidney	4	Notavailable	0.96	1.1	30-44	Mauritania	Males	Mortality	15-year interval
C64-65	Kidney	2	Notavailable	0.48	0.45	30-44	Mauritania	Males	Incidence	15-year interval
C64-65	Kidney	5	Notavailable	0.88	0.97	30-54	Mauritania	Females	Mortality	Adjusted interval
C64-65	Kidney	6	Notavailable	1.1	1.2	30-54	Mauritania	Females	Incidence	Adjusted interval
C64-65	Kidney	6	Notavailable	1	1.1	30-54	Mauritania	Males	Mortality	Adjusted interval
C64-65	Kidney	5	Notavailable	0.86	0.97	30-54	Mauritania	Males	Incidence	Adjusted interval
C64-65	Kidney	4	Notavailable	1.2	1.2	35-49	Mauritania	Females	Mortality	15-year interval
C64-65	Kidney	3	Notavailable	0.88	0.9	35-49	Mauritania	Females	Incidence	15-year interval
C64-65	Kidney	5	Notavailable	1.4	1.5	35-49	Mauritania	Males	Mortality	15-year interval
C64-65	Kidney	2	Notavailable	0.58	0.6	35-49	Mauritania	Males	Incidence	15-year interval
C64-65	Kidney	5	Notavailable	1.2	1.2	35-54	Mauritania	Females	Mortality	Adjusted interval
C64-65	Kidney	5	Notavailable	1.2	1.3	35-54	Mauritania	Females	Incidence	Adjusted interval
C64-65	Kidney	6	Notavailable	1.4	1.4	35-54	Mauritania	Males	Mortality	Adjusted interval
C64-65	Kidney	4	Notavailable	0.95	1.1	35-54	Mauritania	Males	Incidence	Adjusted interval
C64-65	Kidney	4	Notavailable	1.4	1.4	40-54	Mauritania	Females	Mortality	15-year interval
C64-65	Kidney	4	Notavailable	1.4	1.5	40-54	Mauritania	Females	Incidence	15-year interval
C64-65	Kidney	5	Notavailable	1.8	1.7	40-54	Mauritania	Males	Mortality	15-year interval
C64-65	Kidney	3	Notavailable	1.1	1.2	40-54	Mauritania	Males	Incidence	15-year interval
C64-65	Kidney	6	Notavailable	1.4	1.4	40-69	Mauritania	Females	Mortality	Adjusted interval
C64-65	Kidney	6	Notavailable	1.4	1.4	40-69	Mauritania	Females	Incidence	Adjusted interval
C64-65	Kidney	9	Notavailable	2.2	2.3	40-69	Mauritania	Males	Mortality	Adjusted interval
C64-65	Kidney	7	Notavailable	1.7	2	40-69	Mauritania	Males	Incidence	Adjusted interval
C64-65	Kidney	3	Notavailable	1.3	1.3	45-59	Mauritania	Females	Mortality	15-year interval
C64-65	Kidney	4	Notavailable	1.8	1.8	45-59	Mauritania	Females	Incidence	15-year interval
C64-65	Kidney	3	Notavailable	1.3	1.3	45-59	Mauritania	Males	Mortality	15-year interval
C64-65	Kidney	4	Notavailable	1.8	1.8	45-59	Mauritania	Males	Incidence	15-year interval
C64-65	Kidney	3	Notavailable	1.7	1.7	50-64	Mauritania	Females	Mortality	15-year interval
C64-65	Kidney	4	Notavailable	2.2	2.2	50-64	Mauritania	Females	Incidence	15-year interval
C64-65	Kidney	4	Notavailable	2.3	2.5	50-64	Mauritania	Males	Mortality	15-year interval
C64-65	Kidney	5	Notavailable	2.9	3	50-64	Mauritania	Males	Incidence	15-year interval
C64-65	Kidney	3	Notavailable	1.4	1.4	50-69	Mauritania	Females	Mortality	Adjusted interval
C64-65	Kidney	4	Notavailable	1.9	1.8	50-69	Mauritania	Females	Incidence	Adjusted interval
C64-65	Kidney	5	Notavailable	2.5	2.7	50-69	Mauritania	Males	Mortality	Adjusted interval
C64-65	Kidney	6	Notavailable	3	3.1	50-69	Mauritania	Males	Incidence	Adjusted interval
C64-65	Kidney	2	Notavailable	0.26	0.24	05-19	Mauritania	Females	Incidence	15-year interval
C64-65	Kidney	4	Notavailable	0.5	0.47	05-19	Mauritania	Males	Incidence	15-year interval
C64-65	Kidney	2	Notavailable	1.4	1.4	55-69	Mauritania	Females	Mortality	15-year interval
C64-65	Kidney	2	Notavailable	1.4	1.4	55-69	Mauritania	Females	Incidence	15-year interval
C64-65	Kidney	4	Notavailable	3.1	3.3	55-69	Mauritania	Males	Mortality	15-year interval
C64-65	Kidney	4	Notavailable	3.1	3.3	55-69	Mauritania	Males	Incidence	15-year interval
C64-65	Kidney	2	Notavailable	1.1	1	55-85	Mauritania	Females	Mortality	Adjusted interval
C64-65	Kidney	2	Notavailable	1.1	1	55-85	Mauritania	Females	Incidence	Adjusted interval
C64-65	Kidney	4	Notavailable	2.5	2.4	55-85	Mauritania	Males	Mortality	Adjusted interval
C64-65	Kidney	4	Notavailable	2.5	2.4	55-85	Mauritania	Males	Incidence	Adjusted interval
C64-65	Kidney	1	Notavailable	0.98	0.98	60-74	Mauritania	Females	Mortality	15-year interval
C64-65	Kidney	1	Notavailable	0.98	0.98	60-74	Mauritania	Females	Incidence	15-year interval
C64-65	Kidney	3	Notavailable	3.4	3.3	60-74	Mauritania	Males	Mortality	15-year interval
C64-65	Kidney	3	Notavailable	3.4	3.3	60-74	Mauritania	Males	Incidence	15-year interval
C64-65	Kidney	1	Notavailable	0.79	0.8	60-85+	Mauritania	Females	Mortality	Adjusted interval
C64-65	Kidney	1	Notavailable	0.79	0.8	60-85+	Mauritania	Females	Incidence	Adjusted interval
C64-65	Kidney	3	Notavailable	2.9	2.7	60-85+	Mauritania	Males	Mortality	Adjusted interval
C64-65	Kidney	3	Notavailable	2.9	2.7	60-85+	Mauritania	Males	Incidence	Adjusted interval
C64-65	Kidney	1	Notavailable	1.8	1.8	65-79	Mauritania	Males	Mortality	15-year interval
C64-65	Kidney	1	Notavailable	1.8	1.8	65-79	Mauritania	Males	Incidence	15-year interval
C64-65	Kidney	117	Notavailable	0.19	0.19	0-14	MENA	Females	Mortality	15-year interval
C64-65	Kidney	648	Notavailable	1	1.1	0-14	MENA	Females	Incidence	15-year interval
C64-65	Kidney	140	Notavailable	0.22	0.22	0-14	MENA	Males	Mortality	15-year interval
C64-65	Kidney	577	Notavailable	0.89	0.91	0-14	MENA	Males	Incidence	15-year interval
C64-65	Kidney	129	Notavailable	0.16	0.17	0-19	MENA	Females	Mortality	Adjusted interval
C64-65	Kidney	678	Notavailable	0.86	0.87	0-19	MENA	Females	Incidence	Adjusted interval
C64-65	Kidney	147	Notavailable	0.18	0.18	0-19	MENA	Males	Mortality	Adjusted interval
C64-65	Kidney	595	Notavailable	0.72	0.73	0-19	MENA	Males	Incidence	Adjusted interval
C64-65	Kidney	146	Notavailable	0.15	0.16	0-24	MENA	Females	Mortality	Adjusted interval
C64-65	Kidney	698	Notavailable	0.74	0.74	0-24	MENA	Females	Incidence	Adjusted interval
C64-65	Kidney	163	Notavailable	0.16	0.16	0-24	MENA	Males	Mortality	Adjusted interval
C64-65	Kidney	610	Notavailable	0.61	0.62	0-24	MENA	Males	Incidence	Adjusted interval
C64-65	Kidney	516	Notavailable	0.31	0.33	0-54	MENA	Females	Mortality	Adjusted interval
C64-65	Kidney	1595	Notavailable	0.95	1	0-54	MENA	Females	Incidence	Adjusted interval
C64-65	Kidney	679	Notavailable	0.37	0.4	0-54	MENA	Males	Mortality	Adjusted interval
C64-65	Kidney	2066	Notavailable	1.1	1.2	0-54	MENA	Males	Incidence	Adjusted interval
C64-65	Kidney	1412	Notavailable	0.75	0.91	0-85+	MENA	Females	Mortality	15-year interval
C64-65	Kidney	2813	Notavailable	1.5	1.7	0-85+	MENA	Females	Incidence	15-year interval
C64-65	Kidney	2285	Notavailable	1.1	1.6	0-85+	MENA	Males	Mortality	15-year interval
C64-65	Kidney	4358	Notavailable	2.1	2.7	0-85+	MENA	Males	Incidence	15-year interval
C64-65	Kidney	35	Notavailable	0.07	0.07	10-24	MENA	Females	Mortality	15-year interval
C64-65	Kidney	125	Notavailable	0.25	0.24	10-24	MENA	Females	Incidence	15-year interval
C64-65	Kidney	33	Notavailable	0.06	0.06	10-24	MENA	Males	Mortality	15-year interval
C64-65	Kidney	76	Notavailable	0.14	0.14	10-24	MENA	Males	Incidence	15-year interval
C64-65	Kidney	50	Notavailable	0.1	0.1	15-29	MENA	Females	Mortality	15-year interval
C64-65	Kidney	92	Notavailable	0.19	0.19	15-29	MENA	Females	Incidence	15-year interval
C64-65	Kidney	38	Notavailable	0.07	0.07	15-29	MENA	Males	Mortality	15-year interval
C64-65	Kidney	55	Notavailable	0.11	0.11	15-29	MENA	Males	Incidence	15-year interval
C64-65	Kidney	86	Notavailable	0.14	0.13	15-34	MENA	Females	Mortality	Adjusted interval
C64-65	Kidney	169	Notavailable	0.27	0.25	15-34	MENA	Females	Incidence	Adjusted interval
C64-65	Kidney	63	Notavailable	0.09	0.09	15-34	MENA	Males	Mortality	Adjusted interval
C64-65	Kidney	144	Notavailable	0.21	0.19	15-34	MENA	Males	Incidence	Adjusted interval
C64-65	Kidney	74	Notavailable	0.16	0.15	20-34	MENA	Females	Mortality	15-year interval
C64-65	Kidney	139	Notavailable	0.3	0.28	20-34	MENA	Females	Incidence	15-year interval
C64-65	Kidney	56	Notavailable	0.11	0.1	20-34	MENA	Males	Mortality	15-year interval
C64-65	Kidney	126	Notavailable	0.24	0.22	20-34	MENA	Males	Incidence	15-year interval
C64-65	Kidney	121	Notavailable	0.2	0.2	20-39	MENA	Females	Mortality	Adjusted interval
C64-65	Kidney	259	Notavailable	0.43	0.41	20-39	MENA	Females	Incidence	Adjusted interval
C64-65	Kidney	101	Notavailable	0.15	0.14	20-39	MENA	Males	Mortality	Adjusted interval
C64-65	Kidney	307	Notavailable	0.46	0.42	20-39	MENA	Males	Incidence	Adjusted interval
C64-65	Kidney	387	Notavailable	0.44	0.48	20-54	MENA	Females	Mortality	Adjusted interval
C64-65	Kidney	917	Notavailable	1	1.1	20-54	MENA	Females	Incidence	Adjusted interval
C64-65	Kidney	532	Notavailable	0.53	0.61	20-54	MENA	Males	Mortality	Adjusted interval
C64-65	Kidney	1471	Notavailable	1.5	1.6	20-54	MENA	Males	Incidence	Adjusted interval
C64-65	Kidney	104	Notavailable	0.24	0.23	25-39	MENA	Females	Mortality	15-year interval
C64-65	Kidney	239	Notavailable	0.54	0.53	25-39	MENA	Females	Incidence	15-year interval
C64-65	Kidney	85	Notavailable	0.17	0.17	25-39	MENA	Males	Mortality	15-year interval
C64-65	Kidney	292	Notavailable	0.58	0.56	25-39	MENA	Males	Incidence	15-year interval
C64-65	Kidney	242	Notavailable	0.37	0.4	25-49	MENA	Females	Mortality	Adjusted interval
C64-65	Kidney	625	Notavailable	0.96	1	25-49	MENA	Females	Incidence	Adjusted interval
C64-65	Kidney	308	Notavailable	0.41	0.46	25-49	MENA	Males	Mortality	Adjusted interval
C64-65	Kidney	974	Notavailable	1.3	1.4	25-49	MENA	Males	Incidence	Adjusted interval
C64-65	Kidney	370	Notavailable	0.51	0.56	25-54	MENA	Females	Mortality	Adjusted interval
C64-65	Kidney	897	Notavailable	1.2	1.4	25-54	MENA	Females	Incidence	Adjusted interval
C64-65	Kidney	516	Notavailable	0.62	0.72	25-54	MENA	Males	Mortality	Adjusted interval
C64-65	Kidney	1456	Notavailable	1.8	2	25-54	MENA	Males	Incidence	Adjusted interval
C64-65	Kidney	132	Notavailable	0.33	0.34	30-44	MENA	Females	Mortality	15-year interval
C64-65	Kidney	356	Notavailable	0.89	0.93	30-44	MENA	Females	Incidence	15-year interval
C64-65	Kidney	152	Notavailable	0.33	0.35	30-44	MENA	Males	Mortality	15-year interval
C64-65	Kidney	556	Notavailable	1.2	1.3	30-44	MENA	Males	Incidence	15-year interval
C64-65	Kidney	349	Notavailable	0.61	0.68	30-54	MENA	Females	Mortality	Adjusted interval
C64-65	Kidney	855	Notavailable	1.5	1.7	30-54	MENA	Females	Incidence	Adjusted interval
C64-65	Kidney	501	Notavailable	0.76	0.89	30-54	MENA	Males	Mortality	Adjusted interval
C64-65	Kidney	1434	Notavailable	2.2	2.5	30-54	MENA	Males	Incidence	Adjusted interval
C64-65	Kidney	185	Notavailable	0.54	0.57	35-49	MENA	Females	Mortality	15-year interval
C64-65	Kidney	506	Notavailable	1.5	1.6	35-49	MENA	Females	Incidence	15-year interval
C64-65	Kidney	268	Notavailable	0.68	0.74	35-49	MENA	Males	Mortality	15-year interval
C64-65	Kidney	863	Notavailable	2.2	2.3	35-49	MENA	Males	Incidence	15-year interval
C64-65	Kidney	313	Notavailable	0.74	0.8	35-54	MENA	Females	Mortality	Adjusted interval
C64-65	Kidney	778	Notavailable	1.8	2	35-54	MENA	Females	Incidence	Adjusted interval
C64-65	Kidney	476	Notavailable	0.98	1.1	35-54	MENA	Males	Mortality	Adjusted interval
C64-65	Kidney	1345	Notavailable	2.8	3	35-54	MENA	Males	Incidence	Adjusted interval
C64-65	Kidney	266	Notavailable	0.92	0.96	40-54	MENA	Females	Mortality	15-year interval
C64-65	Kidney	658	Notavailable	2.3	2.3	40-54	MENA	Females	Incidence	15-year interval
C64-65	Kidney	431	Notavailable	1.3	1.4	40-54	MENA	Males	Mortality	15-year interval
C64-65	Kidney	1164	Notavailable	3.5	3.6	40-54	MENA	Males	Incidence	15-year interval
C64-65	Kidney	731	Notavailable	1.7	1.8	40-69	MENA	Females	Mortality	Adjusted interval
C64-65	Kidney	1448	Notavailable	3.3	3.5	40-69	MENA	Females	Incidence	Adjusted interval
C64-65	Kidney	1234	Notavailable	2.5	2.9	40-69	MENA	Males	Mortality	Adjusted interval
C64-65	Kidney	2622	Notavailable	5.4	5.9	40-69	MENA	Males	Incidence	Adjusted interval
C64-65	Kidney	371	Notavailable	1.6	1.6	45-59	MENA	Females	Mortality	15-year interval
C64-65	Kidney	785	Notavailable	3.3	3.3	45-59	MENA	Females	Incidence	15-year interval
C64-65	Kidney	608	Notavailable	2.3	2.3	45-59	MENA	Males	Mortality	15-year interval
C64-65	Kidney	1402	Notavailable	5.2	5.3	45-59	MENA	Males	Incidence	15-year interval
C64-65	Kidney	445	Notavailable	2.3	2.4	50-64	MENA	Females	Mortality	15-year interval
C64-65	Kidney	834	Notavailable	4.3	4.4	50-64	MENA	Females	Incidence	15-year interval
C64-65	Kidney	746	Notavailable	3.5	3.7	50-64	MENA	Males	Mortality	15-year interval
C64-65	Kidney	1506	Notavailable	7.2	7.3	50-64	MENA	Males	Incidence	15-year interval
C64-65	Kidney	593	Notavailable	2.6	2.7	50-69	MENA	Females	Mortality	Adjusted interval
C64-65	Kidney	1062	Notavailable	4.6	4.7	50-69	MENA	Females	Incidence	Adjusted interval
C64-65	Kidney	1011	Notavailable	4.1	4.4	50-69	MENA	Males	Mortality	Adjusted interval
C64-65	Kidney	1940	Notavailable	7.8	8.2	50-69	MENA	Males	Incidence	Adjusted interval
C64-65	Kidney	49	Notavailable	0.09	0.09	05-19	MENA	Females	Mortality	15-year interval
C64-65	Kidney	280	Notavailable	0.5	0.49	05-19	MENA	Females	Incidence	15-year interval
C64-65	Kidney	68	Notavailable	0.12	0.11	05-19	MENA	Males	Mortality	15-year interval
C64-65	Kidney	219	Notavailable	0.37	0.36	05-19	MENA	Males	Incidence	15-year interval
C64-65	Kidney	465	Notavailable	3.1	3.2	55-69	MENA	Females	Mortality	15-year interval
C64-65	Kidney	790	Notavailable	5.2	5.3	55-69	MENA	Females	Incidence	15-year interval
C64-65	Kidney	803	Notavailable	5.1	5.3	55-69	MENA	Males	Mortality	15-year interval
C64-65	Kidney	1458	Notavailable	9.2	9.4	55-69	MENA	Males	Incidence	15-year interval
C64-65	Kidney	896	Notavailable	4.2	4.1	55-85	MENA	Females	Mortality	Adjusted interval
C64-65	Kidney	1218	Notavailable	5.8	5.8	55-85	MENA	Females	Incidence	Adjusted interval
C64-65	Kidney	1606	Notavailable	7.7	8.2	55-85	MENA	Males	Mortality	Adjusted interval
C64-65	Kidney	2292	Notavailable	11	11.4	55-85	MENA	Males	Incidence	Adjusted interval
C64-65	Kidney	441	Notavailable	3.9	3.9	60-74	MENA	Females	Mortality	15-year interval
C64-65	Kidney	675	Notavailable	6	6	60-74	MENA	Females	Incidence	15-year interval
C64-65	Kidney	785	Notavailable	7	7.1	60-74	MENA	Males	Mortality	15-year interval
C64-65	Kidney	1265	Notavailable	11.3	11.4	60-74	MENA	Males	Incidence	15-year interval
C64-65	Kidney	742	Notavailable	5	4.8	60-85+	MENA	Females	Mortality	Adjusted interval
C64-65	Kidney	932	Notavailable	6.3	6.2	60-85+	MENA	Females	Incidence	Adjusted interval
C64-65	Kidney	1347	Notavailable	9.7	9.8	60-85+	MENA	Males	Mortality	Adjusted interval
C64-65	Kidney	1768	Notavailable	12.7	12.8	60-85+	MENA	Males	Incidence	Adjusted interval
C64-65	Kidney	401	Notavailable	5	4.8	65-79	MENA	Females	Mortality	15-year interval
C64-65	Kidney	525	Notavailable	6.5	6.5	65-79	MENA	Females	Incidence	15-year interval
C64-65	Kidney	735	Notavailable	9.9	9.8	65-79	MENA	Males	Mortality	15-year interval
C64-65	Kidney	1008	Notavailable	13.6	13.5	65-79	MENA	Males	Incidence	15-year interval
C64-65	Kidney	431	Notavailable	7.1	6.9	70-85+	MENA	Females	Mortality	15-year interval
C64-65	Kidney	428	Notavailable	7	7	70-85+	MENA	Females	Incidence	15-year interval
C64-65	Kidney	803	Notavailable	16.1	16.1	70-85+	MENA	Males	Mortality	15-year interval
C64-65	Kidney	834	Notavailable	16.7	16.7	70-85+	MENA	Males	Incidence	15-year interval
C64-65	Kidney	166	[100.6-273.9]	0.91	0.83	0-85+	Morocco	Females	Mortality	15-year interval
C64-65	Kidney	264	[170.7-408.3]	1.5	1.5	0-85+	Morocco	Males	Mortality	15-year interval
C64-65	Kidney	285	[181.8-446.7]	1.6	1.6	0-85+	Morocco	Females	Incidence	15-year interval
C64-65	Kidney	398	[269.1-588.6]	2.2	2.3	0-85+	Morocco	Males	Incidence	15-year interval
C64-65	Kidney	12	Notavailable	0.25	0.26	0-14	Morocco	Females	Mortality	15-year interval
C64-65	Kidney	79	Notavailable	1.6	1.7	0-14	Morocco	Females	Incidence	15-year interval
C64-65	Kidney	12	Notavailable	0.24	0.25	0-14	Morocco	Males	Mortality	15-year interval
C64-65	Kidney	68	Notavailable	1.3	1.4	0-14	Morocco	Males	Incidence	15-year interval
C64-65	Kidney	13	Notavailable	0.21	0.22	0-19	Morocco	Females	Mortality	Adjusted interval
C64-65	Kidney	83	Notavailable	1.3	1.4	0-19	Morocco	Females	Incidence	Adjusted interval
C64-65	Kidney	13	Notavailable	0.2	0.21	0-19	Morocco	Males	Mortality	Adjusted interval
C64-65	Kidney	71	Notavailable	1.1	1.1	0-19	Morocco	Males	Incidence	Adjusted interval
C64-65	Kidney	14	Notavailable	0.18	0.19	0-24	Morocco	Females	Mortality	Adjusted interval
C64-65	Kidney	83	Notavailable	1.1	1.2	0-24	Morocco	Females	Incidence	Adjusted interval
C64-65	Kidney	15	Notavailable	0.19	0.19	0-24	Morocco	Males	Mortality	Adjusted interval
C64-65	Kidney	71	Notavailable	0.88	0.94	0-24	Morocco	Males	Incidence	Adjusted interval
C64-65	Kidney	44	Notavailable	0.29	0.29	0-54	Morocco	Females	Mortality	Adjusted interval
C64-65	Kidney	139	Notavailable	0.91	0.99	0-54	Morocco	Females	Incidence	Adjusted interval
C64-65	Kidney	56	Notavailable	0.37	0.38	0-54	Morocco	Males	Mortality	Adjusted interval
C64-65	Kidney	154	Notavailable	1	1.1	0-54	Morocco	Males	Incidence	Adjusted interval
C64-65	Kidney	3	Notavailable	0.07	0.07	10-24	Morocco	Females	Mortality	15-year interval
C64-65	Kidney	15	Notavailable	0.34	0.35	10-24	Morocco	Females	Incidence	15-year interval
C64-65	Kidney	4	Notavailable	0.09	0.09	10-24	Morocco	Males	Mortality	15-year interval
C64-65	Kidney	12	Notavailable	0.26	0.27	10-24	Morocco	Males	Incidence	15-year interval
C64-65	Kidney	3	Notavailable	0.07	0.07	15-29	Morocco	Females	Mortality	15-year interval
C64-65	Kidney	7	Notavailable	0.16	0.16	15-29	Morocco	Females	Incidence	15-year interval
C64-65	Kidney	5	Notavailable	0.11	0.11	15-29	Morocco	Males	Mortality	15-year interval
C64-65	Kidney	4	Notavailable	0.09	0.09	15-29	Morocco	Males	Incidence	15-year interval
C64-65	Kidney	5	Notavailable	0.09	0.08	15-34	Morocco	Females	Mortality	Adjusted interval
C64-65	Kidney	9	Notavailable	0.15	0.16	15-34	Morocco	Females	Incidence	Adjusted interval
C64-65	Kidney	7	Notavailable	0.12	0.12	15-34	Morocco	Males	Mortality	Adjusted interval
C64-65	Kidney	8	Notavailable	0.13	0.13	15-34	Morocco	Males	Incidence	Adjusted interval
C64-65	Kidney	4	Notavailable	0.09	0.09	20-34	Morocco	Females	Mortality	15-year interval
C64-65	Kidney	5	Notavailable	0.11	0.11	20-34	Morocco	Females	Incidence	15-year interval
C64-65	Kidney	6	Notavailable	0.14	0.13	20-34	Morocco	Males	Mortality	15-year interval
C64-65	Kidney	5	Notavailable	0.11	0.1	20-34	Morocco	Males	Incidence	15-year interval
C64-65	Kidney	7	Notavailable	0.12	0.11	20-39	Morocco	Females	Mortality	Adjusted interval
C64-65	Kidney	9	Notavailable	0.15	0.15	20-39	Morocco	Females	Incidence	Adjusted interval
C64-65	Kidney	9	Notavailable	0.16	0.16	20-39	Morocco	Males	Mortality	Adjusted interval
C64-65	Kidney	11	Notavailable	0.19	0.18	20-39	Morocco	Males	Incidence	Adjusted interval
C64-65	Kidney	31	Notavailable	0.34	0.35	20-54	Morocco	Females	Mortality	Adjusted interval
C64-65	Kidney	56	Notavailable	0.62	0.64	20-54	Morocco	Females	Incidence	Adjusted interval
C64-65	Kidney	43	Notavailable	0.5	0.53	20-54	Morocco	Males	Mortality	Adjusted interval
C64-65	Kidney	83	Notavailable	0.97	1	20-54	Morocco	Males	Incidence	Adjusted interval
C64-65	Kidney	6	Notavailable	0.14	0.13	25-39	Morocco	Females	Mortality	15-year interval
C64-65	Kidney	9	Notavailable	0.21	0.21	25-39	Morocco	Females	Incidence	15-year interval
C64-65	Kidney	7	Notavailable	0.17	0.17	25-39	Morocco	Males	Mortality	15-year interval
C64-65	Kidney	11	Notavailable	0.26	0.26	25-39	Morocco	Males	Incidence	15-year interval
C64-65	Kidney	17	Notavailable	0.26	0.27	25-49	Morocco	Females	Mortality	Adjusted interval
C64-65	Kidney	32	Notavailable	0.48	0.52	25-49	Morocco	Females	Incidence	Adjusted interval
C64-65	Kidney	21	Notavailable	0.34	0.37	25-49	Morocco	Males	Mortality	Adjusted interval
C64-65	Kidney	45	Notavailable	0.73	0.81	25-49	Morocco	Males	Incidence	Adjusted interval
C64-65	Kidney	30	Notavailable	0.39	0.41	25-54	Morocco	Females	Mortality	Adjusted interval
C64-65	Kidney	56	Notavailable	0.74	0.78	25-54	Morocco	Females	Incidence	Adjusted interval
C64-65	Kidney	41	Notavailable	0.58	0.62	25-54	Morocco	Males	Mortality	Adjusted interval
C64-65	Kidney	83	Notavailable	1.2	1.3	25-54	Morocco	Males	Incidence	Adjusted interval
C64-65	Kidney	10	Notavailable	0.25	0.26	30-44	Morocco	Females	Mortality	15-year interval
C64-65	Kidney	13	Notavailable	0.32	0.34	30-44	Morocco	Females	Incidence	15-year interval
C64-65	Kidney	10	Notavailable	0.27	0.29	30-44	Morocco	Males	Mortality	15-year interval
C64-65	Kidney	21	Notavailable	0.57	0.61	30-44	Morocco	Males	Incidence	15-year interval
C64-65	Kidney	29	Notavailable	0.47	0.5	30-54	Morocco	Females	Mortality	Adjusted interval
C64-65	Kidney	53	Notavailable	0.87	0.94	30-54	Morocco	Females	Incidence	Adjusted interval
C64-65	Kidney	39	Notavailable	0.7	0.75	30-54	Morocco	Males	Mortality	Adjusted interval
C64-65	Kidney	82	Notavailable	1.5	1.6	30-54	Morocco	Males	Incidence	Adjusted interval
C64-65	Kidney	14	Notavailable	0.38	0.4	35-49	Morocco	Females	Mortality	15-year interval
C64-65	Kidney	27	Notavailable	0.74	0.79	35-49	Morocco	Females	Incidence	15-year interval
C64-65	Kidney	17	Notavailable	0.52	0.56	35-49	Morocco	Males	Mortality	15-year interval
C64-65	Kidney	40	Notavailable	1.2	1.3	35-49	Morocco	Males	Incidence	15-year interval
C64-65	Kidney	27	Notavailable	0.58	0.6	35-54	Morocco	Females	Mortality	Adjusted interval
C64-65	Kidney	51	Notavailable	1.1	1.2	35-54	Morocco	Females	Incidence	Adjusted interval
C64-65	Kidney	37	Notavailable	0.89	0.91	35-54	Morocco	Males	Mortality	Adjusted interval
C64-65	Kidney	78	Notavailable	1.9	1.9	35-54	Morocco	Males	Incidence	Adjusted interval
C64-65	Kidney	24	Notavailable	0.74	0.74	40-54	Morocco	Females	Mortality	15-year interval
C64-65	Kidney	47	Notavailable	1.4	1.5	40-54	Morocco	Females	Incidence	15-year interval
C64-65	Kidney	34	Notavailable	1.2	1.1	40-54	Morocco	Males	Mortality	15-year interval
C64-65	Kidney	72	Notavailable	2.5	2.4	40-54	Morocco	Males	Incidence	15-year interval
C64-65	Kidney	80	Notavailable	1.5	1.5	40-69	Morocco	Females	Mortality	Adjusted interval
C64-65	Kidney	136	Notavailable	2.5	2.6	40-69	Morocco	Females	Incidence	Adjusted interval
C64-65	Kidney	128	Notavailable	2.6	2.5	40-69	Morocco	Males	Mortality	Adjusted interval
C64-65	Kidney	217	Notavailable	4.3	4.2	40-69	Morocco	Males	Incidence	Adjusted interval
C64-65	Kidney	37	Notavailable	1.3	1.2	45-59	Morocco	Females	Mortality	15-year interval
C64-65	Kidney	72	Notavailable	2.5	2.4	45-59	Morocco	Females	Incidence	15-year interval
C64-65	Kidney	59	Notavailable	2.2	2	45-59	Morocco	Males	Mortality	15-year interval
C64-65	Kidney	112	Notavailable	4.1	3.9	45-59	Morocco	Males	Incidence	15-year interval
C64-65	Kidney	51	Notavailable	2	2	50-64	Morocco	Females	Mortality	15-year interval
C64-65	Kidney	88	Notavailable	3.4	3.4	50-64	Morocco	Females	Incidence	15-year interval
C64-65	Kidney	83	Notavailable	3.3	3.3	50-64	Morocco	Males	Mortality	15-year interval
C64-65	Kidney	140	Notavailable	5.6	5.5	50-64	Morocco	Males	Incidence	15-year interval
C64-65	Kidney	69	Notavailable	2.2	2.3	50-69	Morocco	Females	Mortality	Adjusted interval
C64-65	Kidney	113	Notavailable	3.7	3.7	50-69	Morocco	Females	Incidence	Adjusted interval
C64-65	Kidney	114	Notavailable	3.8	3.8	50-69	Morocco	Males	Mortality	Adjusted interval
C64-65	Kidney	183	Notavailable	6.1	6.1	50-69	Morocco	Males	Incidence	Adjusted interval
C64-65	Kidney	5	Notavailable	0.11	0.11	05-19	Morocco	Females	Mortality	15-year interval
C64-65	Kidney	37	Notavailable	0.81	0.81	05-19	Morocco	Females	Incidence	15-year interval
C64-65	Kidney	6	Notavailable	0.13	0.13	05-19	Morocco	Males	Mortality	15-year interval
C64-65	Kidney	31	Notavailable	0.65	0.65	05-19	Morocco	Males	Incidence	15-year interval
C64-65	Kidney	56	Notavailable	2.7	2.7	55-69	Morocco	Females	Mortality	15-year interval
C64-65	Kidney	89	Notavailable	4.2	4.3	55-69	Morocco	Females	Incidence	15-year interval
C64-65	Kidney	94	Notavailable	4.5	4.6	55-69	Morocco	Males	Mortality	15-year interval
C64-65	Kidney	145	Notavailable	6.9	7	55-69	Morocco	Males	Incidence	15-year interval
C64-65	Kidney	122	Notavailable	4.1	3.9	55-85	Morocco	Females	Mortality	Adjusted interval
C64-65	Kidney	146	Notavailable	4.9	4.9	55-85	Morocco	Females	Incidence	Adjusted interval
C64-65	Kidney	208	Notavailable	7.5	7.8	55-85	Morocco	Males	Mortality	Adjusted interval
C64-65	Kidney	244	Notavailable	8.7	9	55-85	Morocco	Males	Incidence	Adjusted interval
C64-65	Kidney	54	Notavailable	3.5	3.5	60-74	Morocco	Females	Mortality	15-year interval
C64-65	Kidney	76	Notavailable	4.9	4.9	60-74	Morocco	Females	Incidence	15-year interval
C64-65	Kidney	94	Notavailable	6.2	6.3	60-74	Morocco	Males	Mortality	15-year interval
C64-65	Kidney	129	Notavailable	8.4	8.5	60-74	Morocco	Males	Incidence	15-year interval
C64-65	Kidney	104	Notavailable	5	4.6	60-85+	Morocco	Females	Mortality	Adjusted interval
C64-65	Kidney	114	Notavailable	5.5	5.3	60-85+	Morocco	Females	Incidence	Adjusted interval
C64-65	Kidney	178	Notavailable	9.3	9.5	60-85+	Morocco	Males	Mortality	Adjusted interval
C64-65	Kidney	193	Notavailable	10.1	10.2	60-85+	Morocco	Males	Incidence	Adjusted interval
C64-65	Kidney	55	Notavailable	5	4.7	65-79	Morocco	Females	Mortality	15-year interval
C64-65	Kidney	62	Notavailable	5.7	5.6	65-79	Morocco	Females	Incidence	15-year interval
C64-65	Kidney	98	Notavailable	9.6	9.2	65-79	Morocco	Males	Mortality	15-year interval
C64-65	Kidney	110	Notavailable	10.7	10.5	65-79	Morocco	Males	Incidence	15-year interval
C64-65	Kidney	66	Notavailable	7.7	7.2	70-85+	Morocco	Females	Mortality	15-year interval
C64-65	Kidney	57	Notavailable	6.6	6.5	70-85+	Morocco	Females	Incidence	15-year interval
C64-65	Kidney	114	Notavailable	16.5	16.8	70-85+	Morocco	Males	Mortality	15-year interval
C64-65	Kidney	99	Notavailable	14.3	14.5	70-85+	Morocco	Males	Incidence	15-year interval
C64-65	Kidney	75	Notavailable	0.29	0.3	0-14	NA	Females	Mortality	15-year interval
C64-65	Kidney	355	Notavailable	1.4	1.4	0-14	NA	Females	Incidence	15-year interval
C64-65	Kidney	70	Notavailable	0.26	0.27	0-14	NA	Males	Mortality	15-year interval
C64-65	Kidney	329	Notavailable	1.2	1.3	0-14	NA	Males	Incidence	15-year interval
C64-65	Kidney	81	Notavailable	0.25	0.25	0-19	NA	Females	Mortality	Adjusted interval
C64-65	Kidney	371	Notavailable	1.1	1.1	0-19	NA	Females	Incidence	Adjusted interval
C64-65	Kidney	75	Notavailable	0.22	0.22	0-19	NA	Males	Mortality	Adjusted interval
C64-65	Kidney	336	Notavailable	1	1	0-19	NA	Males	Incidence	Adjusted interval
C64-65	Kidney	90	Notavailable	0.23	0.23	0-24	NA	Females	Mortality	Adjusted interval
C64-65	Kidney	375	Notavailable	0.96	0.96	0-24	NA	Females	Incidence	Adjusted interval
C64-65	Kidney	85	Notavailable	0.21	0.21	0-24	NA	Males	Mortality	Adjusted interval
C64-65	Kidney	340	Notavailable	0.84	0.84	0-24	NA	Males	Incidence	Adjusted interval
C64-65	Kidney	288	Notavailable	0.42	0.44	0-54	NA	Females	Mortality	Adjusted interval
C64-65	Kidney	675	Notavailable	0.98	1	0-54	NA	Females	Incidence	Adjusted interval
C64-65	Kidney	277	Notavailable	0.4	0.44	0-54	NA	Males	Mortality	Adjusted interval
C64-65	Kidney	654	Notavailable	0.94	1	0-54	NA	Males	Incidence	Adjusted interval
C64-65	Kidney	666	Notavailable	0.85	0.95	0-85+	NA	Females	Mortality	15-year interval
C64-65	Kidney	1125	Notavailable	1.4	1.6	0-85+	NA	Females	Incidence	15-year interval
C64-65	Kidney	891	Notavailable	1.1	1.4	0-85+	NA	Males	Mortality	15-year interval
C64-65	Kidney	1392	Notavailable	1.8	2.1	0-85+	NA	Males	Incidence	15-year interval
C64-65	Kidney	21	Notavailable	0.1	0.1	10-24	NA	Females	Mortality	15-year interval
C64-65	Kidney	62	Notavailable	0.3	0.29	10-24	NA	Females	Incidence	15-year interval
C64-65	Kidney	20	Notavailable	0.09	0.09	10-24	NA	Males	Mortality	15-year interval
C64-65	Kidney	47	Notavailable	0.22	0.21	10-24	NA	Males	Incidence	15-year interval
C64-65	Kidney	25	Notavailable	0.13	0.13	15-29	NA	Females	Mortality	15-year interval
C64-65	Kidney	32	Notavailable	0.16	0.16	15-29	NA	Females	Incidence	15-year interval
C64-65	Kidney	27	Notavailable	0.13	0.13	15-29	NA	Males	Mortality	15-year interval
C64-65	Kidney	16	Notavailable	0.08	0.08	15-29	NA	Males	Incidence	15-year interval
C64-65	Kidney	45	Notavailable	0.17	0.17	15-34	NA	Females	Mortality	Adjusted interval
C64-65	Kidney	55	Notavailable	0.21	0.21	15-34	NA	Females	Incidence	Adjusted interval
C64-65	Kidney	38	Notavailable	0.15	0.14	15-34	NA	Males	Mortality	Adjusted interval
C64-65	Kidney	34	Notavailable	0.13	0.12	15-34	NA	Males	Incidence	Adjusted interval
C64-65	Kidney	39	Notavailable	0.2	0.2	20-34	NA	Females	Mortality	15-year interval
C64-65	Kidney	39	Notavailable	0.2	0.19	20-34	NA	Females	Incidence	15-year interval
C64-65	Kidney	33	Notavailable	0.17	0.17	20-34	NA	Males	Mortality	15-year interval
C64-65	Kidney	27	Notavailable	0.14	0.13	20-34	NA	Males	Incidence	15-year interval
C64-65	Kidney	68	Notavailable	0.28	0.27	20-39	NA	Females	Mortality	Adjusted interval
C64-65	Kidney	76	Notavailable	0.31	0.3	20-39	NA	Females	Incidence	Adjusted interval
C64-65	Kidney	59	Notavailable	0.24	0.24	20-39	NA	Males	Mortality	Adjusted interval
C64-65	Kidney	59	Notavailable	0.24	0.23	20-39	NA	Males	Incidence	Adjusted interval
C64-65	Kidney	207	Notavailable	0.57	0.61	20-54	NA	Females	Mortality	Adjusted interval
C64-65	Kidney	304	Notavailable	0.83	0.91	20-54	NA	Females	Incidence	Adjusted interval
C64-65	Kidney	202	Notavailable	0.56	0.63	20-54	NA	Males	Mortality	Adjusted interval
C64-65	Kidney	318	Notavailable	0.89	1	20-54	NA	Males	Incidence	Adjusted interval
C64-65	Kidney	59	Notavailable	0.33	0.32	25-39	NA	Females	Mortality	15-year interval
C64-65	Kidney	72	Notavailable	0.4	0.39	25-39	NA	Females	Incidence	15-year interval
C64-65	Kidney	49	Notavailable	0.28	0.28	25-39	NA	Males	Mortality	15-year interval
C64-65	Kidney	55	Notavailable	0.31	0.3	25-39	NA	Males	Incidence	15-year interval
C64-65	Kidney	140	Notavailable	0.53	0.56	25-49	NA	Females	Mortality	Adjusted interval
C64-65	Kidney	203	Notavailable	0.76	0.83	25-49	NA	Females	Incidence	Adjusted interval
C64-65	Kidney	126	Notavailable	0.49	0.53	25-49	NA	Males	Mortality	Adjusted interval
C64-65	Kidney	192	Notavailable	0.74	0.84	25-49	NA	Males	Incidence	Adjusted interval
C64-65	Kidney	198	Notavailable	0.66	0.71	25-54	NA	Females	Mortality	Adjusted interval
C64-65	Kidney	300	Notavailable	1	1.1	25-54	NA	Females	Incidence	Adjusted interval
C64-65	Kidney	192	Notavailable	0.66	0.73	25-54	NA	Males	Mortality	Adjusted interval
C64-65	Kidney	314	Notavailable	1.1	1.2	25-54	NA	Males	Incidence	Adjusted interval
C64-65	Kidney	85	Notavailable	0.52	0.54	30-44	NA	Females	Mortality	15-year interval
C64-65	Kidney	114	Notavailable	0.7	0.74	30-44	NA	Females	Incidence	15-year interval
C64-65	Kidney	69	Notavailable	0.44	0.47	30-44	NA	Males	Mortality	15-year interval
C64-65	Kidney	100	Notavailable	0.64	0.68	30-44	NA	Males	Incidence	15-year interval
C64-65	Kidney	188	Notavailable	0.8	0.86	30-54	NA	Females	Mortality	Adjusted interval
C64-65	Kidney	288	Notavailable	1.2	1.3	30-54	NA	Females	Incidence	Adjusted interval
C64-65	Kidney	180	Notavailable	0.79	0.88	30-54	NA	Males	Mortality	Adjusted interval
C64-65	Kidney	309	Notavailable	1.4	1.5	30-54	NA	Males	Incidence	Adjusted interval
C64-65	Kidney	110	Notavailable	0.78	0.81	35-49	NA	Females	Mortality	15-year interval
C64-65	Kidney	168	Notavailable	1.2	1.3	35-49	NA	Females	Incidence	15-year interval
C64-65	Kidney	103	Notavailable	0.77	0.8	35-49	NA	Males	Mortality	15-year interval
C64-65	Kidney	169	Notavailable	1.3	1.4	35-49	NA	Males	Incidence	15-year interval
C64-65	Kidney	168	Notavailable	0.96	1	35-54	NA	Females	Mortality	Adjusted interval
C64-65	Kidney	265	Notavailable	1.5	1.6	35-54	NA	Females	Incidence	Adjusted interval
C64-65	Kidney	169	Notavailable	1	1.1	35-54	NA	Males	Mortality	Adjusted interval
C64-65	Kidney	291	Notavailable	1.7	1.9	35-54	NA	Males	Incidence	Adjusted interval
C64-65	Kidney	139	Notavailable	1.2	1.2	40-54	NA	Females	Mortality	15-year interval
C64-65	Kidney	228	Notavailable	1.9	1.9	40-54	NA	Females	Incidence	15-year interval
C64-65	Kidney	143	Notavailable	1.2	1.3	40-54	NA	Males	Mortality	15-year interval
C64-65	Kidney	259	Notavailable	2.3	2.3	40-54	NA	Males	Incidence	15-year interval
C64-65	Kidney	351	Notavailable	1.9	1.9	40-69	NA	Females	Mortality	Adjusted interval
C64-65	Kidney	530	Notavailable	2.8	2.9	40-69	NA	Females	Incidence	Adjusted interval
C64-65	Kidney	425	Notavailable	2.3	2.5	40-69	NA	Males	Mortality	Adjusted interval
C64-65	Kidney	692	Notavailable	3.8	4	40-69	NA	Males	Incidence	Adjusted interval
C64-65	Kidney	174	Notavailable	1.7	1.7	45-59	NA	Females	Mortality	15-year interval
C64-65	Kidney	284	Notavailable	2.8	2.7	45-59	NA	Females	Incidence	15-year interval
C64-65	Kidney	197	Notavailable	2	2	45-59	NA	Males	Mortality	15-year interval
C64-65	Kidney	354	Notavailable	3.6	3.5	45-59	NA	Males	Incidence	15-year interval
C64-65	Kidney	204	Notavailable	2.4	2.4	50-64	NA	Females	Mortality	15-year interval
C64-65	Kidney	314	Notavailable	3.6	3.7	50-64	NA	Females	Incidence	15-year interval
C64-65	Kidney	251	Notavailable	3	3	50-64	NA	Males	Mortality	15-year interval
C64-65	Kidney	419	Notavailable	5	5.1	50-64	NA	Males	Incidence	15-year interval
C64-65	Kidney	270	Notavailable	2.6	2.7	50-69	NA	Females	Mortality	Adjusted interval
C64-65	Kidney	399	Notavailable	3.9	3.9	50-69	NA	Females	Incidence	Adjusted interval
C64-65	Kidney	348	Notavailable	3.5	3.6	50-69	NA	Males	Mortality	Adjusted interval
C64-65	Kidney	555	Notavailable	5.5	5.6	50-69	NA	Males	Incidence	Adjusted interval
C64-65	Kidney	33	Notavailable	0.14	0.14	05-19	NA	Females	Mortality	15-year interval
C64-65	Kidney	155	Notavailable	0.67	0.65	05-19	NA	Females	Incidence	15-year interval
C64-65	Kidney	36	Notavailable	0.15	0.15	05-19	NA	Males	Mortality	15-year interval
C64-65	Kidney	133	Notavailable	0.56	0.53	05-19	NA	Males	Incidence	15-year interval
C64-65	Kidney	212	Notavailable	3.1	3.2	55-69	NA	Females	Mortality	15-year interval
C64-65	Kidney	302	Notavailable	4.4	4.5	55-69	NA	Females	Incidence	15-year interval
C64-65	Kidney	282	Notavailable	4.2	4.3	55-69	NA	Males	Mortality	15-year interval
C64-65	Kidney	433	Notavailable	6.4	6.5	55-69	NA	Males	Incidence	15-year interval
C64-65	Kidney	378	Notavailable	3.9	3.8	55-85	NA	Females	Mortality	Adjusted interval
C64-65	Kidney	450	Notavailable	4.6	4.7	55-85	NA	Females	Incidence	Adjusted interval
C64-65	Kidney	614	Notavailable	6.7	6.8	55-85	NA	Males	Mortality	Adjusted interval
C64-65	Kidney	738	Notavailable	8.1	8.2	55-85	NA	Males	Incidence	Adjusted interval
C64-65	Kidney	193	Notavailable	3.8	3.8	60-74	NA	Females	Mortality	15-year interval
C64-65	Kidney	250	Notavailable	4.9	4.9	60-74	NA	Females	Incidence	15-year interval
C64-65	Kidney	284	Notavailable	5.7	5.8	60-74	NA	Males	Mortality	15-year interval
C64-65	Kidney	394	Notavailable	7.9	8	60-74	NA	Males	Incidence	15-year interval
C64-65	Kidney	307	Notavailable	4.5	4.3	60-85+	NA	Females	Mortality	Adjusted interval
C64-65	Kidney	340	Notavailable	5	5	60-85+	NA	Females	Incidence	Adjusted interval
C64-65	Kidney	528	Notavailable	8.4	8.2	60-85+	NA	Males	Mortality	Adjusted interval
C64-65	Kidney	593	Notavailable	9.4	9.3	60-85+	NA	Males	Incidence	Adjusted interval
C64-65	Kidney	170	Notavailable	4.6	4.5	65-79	NA	Females	Mortality	15-year interval
C64-65	Kidney	189	Notavailable	5.2	5.1	65-79	NA	Females	Incidence	15-year interval
C64-65	Kidney	282	Notavailable	8.3	8.1	65-79	NA	Males	Mortality	15-year interval
C64-65	Kidney	333	Notavailable	9.8	9.7	65-79	NA	Males	Incidence	15-year interval
C64-65	Kidney	166	Notavailable	5.9	5.7	70-85+	NA	Females	Mortality	15-year interval
C64-65	Kidney	148	Notavailable	5.2	5.2	70-85+	NA	Females	Incidence	15-year interval
C64-65	Kidney	332	Notavailable	13.9	13.7	70-85+	NA	Males	Mortality	15-year interval
C64-65	Kidney	305	Notavailable	12.8	12.7	70-85+	NA	Males	Incidence	15-year interval
C64-65	Kidney	23	[12.2-43.5]	1.4	1.8	0-85+	Oman	Females	Incidence	15-year interval
C64-65	Kidney	6	[2.9-12.4]	0.37	0.64	0-85+	Oman	Females	Mortality	15-year interval
C64-65	Kidney	53	[29.3-95.8]	1.7	2.2	0-85+	Oman	Males	Incidence	15-year interval
C64-65	Kidney	15	[7.9-28.4]	0.47	0.93	0-85+	Oman	Males	Mortality	15-year interval
C64-65	Kidney	6	Notavailable	1.2	1.2	0-14	Oman	Females	Incidence	15-year interval
C64-65	Kidney	3	Notavailable	0.57	0.54	0-14	Oman	Males	Incidence	15-year interval
C64-65	Kidney	6	Notavailable	0.94	0.89	0-19	Oman	Females	Incidence	Adjusted interval
C64-65	Kidney	3	Notavailable	0.45	0.42	0-19	Oman	Males	Incidence	Adjusted interval
C64-65	Kidney	7	Notavailable	0.9	0.86	0-24	Oman	Females	Incidence	Adjusted interval
C64-65	Kidney	3	Notavailable	0.32	0.35	0-24	Oman	Males	Incidence	Adjusted interval
C64-65	Kidney	2	Notavailable	0.13	0.22	0-54	Oman	Females	Mortality	Adjusted interval
C64-65	Kidney	18	Notavailable	1.2	1.5	0-54	Oman	Females	Incidence	Adjusted interval
C64-65	Kidney	7	Notavailable	0.23	0.26	0-54	Oman	Males	Mortality	Adjusted interval
C64-65	Kidney	39	Notavailable	1.3	1.2	0-54	Oman	Males	Incidence	Adjusted interval
C64-65	Kidney	1	Notavailable	0.25	0.22	10-24	Oman	Females	Incidence	15-year interval
C64-65	Kidney	3	Notavailable	0.68	0.58	15-29	Oman	Females	Incidence	15-year interval
C64-65	Kidney	3	Notavailable	0.31	0.18	15-29	Oman	Males	Incidence	15-year interval
C64-65	Kidney	4	Notavailable	0.64	0.58	15-34	Oman	Females	Incidence	Adjusted interval
C64-65	Kidney	8	Notavailable	0.52	0.31	15-34	Oman	Males	Incidence	Adjusted interval
C64-65	Kidney	4	Notavailable	0.79	0.81	20-34	Oman	Females	Incidence	15-year interval
C64-65	Kidney	8	Notavailable	0.57	0.44	20-34	Oman	Males	Incidence	15-year interval
C64-65	Kidney	5	Notavailable	0.77	0.79	20-39	Oman	Females	Incidence	Adjusted interval
C64-65	Kidney	1	Notavailable	0.06	0.05	20-39	Oman	Males	Mortality	Adjusted interval
C64-65	Kidney	15	Notavailable	0.83	0.73	20-39	Oman	Males	Incidence	Adjusted interval
C64-65	Kidney	2	Notavailable	0.23	0.41	20-54	Oman	Females	Mortality	Adjusted interval
C64-65	Kidney	12	Notavailable	1.4	2	20-54	Oman	Females	Incidence	Adjusted interval
C64-65	Kidney	7	Notavailable	0.3	0.48	20-54	Oman	Males	Mortality	Adjusted interval
C64-65	Kidney	36	Notavailable	1.5	2	20-54	Oman	Males	Incidence	Adjusted interval
C64-65	Kidney	4	Notavailable	0.78	0.81	25-39	Oman	Females	Incidence	15-year interval
C64-65	Kidney	1	Notavailable	0.07	0.08	25-39	Oman	Males	Mortality	15-year interval
C64-65	Kidney	15	Notavailable	0.99	1	25-39	Oman	Males	Incidence	15-year interval
C64-65	Kidney	1	Notavailable	0.15	0.27	25-49	Oman	Females	Mortality	Adjusted interval
C64-65	Kidney	7	Notavailable	1	1.3	25-49	Oman	Females	Incidence	Adjusted interval
C64-65	Kidney	5	Notavailable	0.26	0.41	25-49	Oman	Males	Mortality	Adjusted interval
C64-65	Kidney	30	Notavailable	1.5	2	25-49	Oman	Males	Incidence	Adjusted interval
C64-65	Kidney	2	Notavailable	0.27	0.5	25-54	Oman	Females	Mortality	Adjusted interval
C64-65	Kidney	11	Notavailable	1.5	2.2	25-54	Oman	Females	Incidence	Adjusted interval
C64-65	Kidney	7	Notavailable	0.34	0.59	25-54	Oman	Males	Mortality	Adjusted interval
C64-65	Kidney	36	Notavailable	1.8	2.4	25-54	Oman	Males	Incidence	Adjusted interval
C64-65	Kidney	2	Notavailable	0.46	0.41	30-44	Oman	Females	Incidence	15-year interval
C64-65	Kidney	3	Notavailable	0.24	0.35	30-44	Oman	Males	Mortality	15-year interval
C64-65	Kidney	20	Notavailable	1.6	1.9	30-44	Oman	Males	Incidence	15-year interval
C64-65	Kidney	2	Notavailable	0.36	0.64	30-54	Oman	Females	Mortality	Adjusted interval
C64-65	Kidney	9	Notavailable	1.6	2.5	30-54	Oman	Females	Incidence	Adjusted interval
C64-65	Kidney	7	Notavailable	0.46	0.75	30-54	Oman	Males	Mortality	Adjusted interval
C64-65	Kidney	33	Notavailable	2.2	2.9	30-54	Oman	Males	Incidence	Adjusted interval
C64-65	Kidney	1	Notavailable	0.32	0.49	35-49	Oman	Females	Mortality	15-year interval
C64-65	Kidney	4	Notavailable	1.3	1.7	35-49	Oman	Females	Incidence	15-year interval
C64-65	Kidney	5	Notavailable	0.61	0.72	35-49	Oman	Males	Mortality	15-year interval
C64-65	Kidney	22	Notavailable	2.7	3	35-49	Oman	Males	Incidence	15-year interval
C64-65	Kidney	2	Notavailable	0.55	0.81	35-54	Oman	Females	Mortality	Adjusted interval
C64-65	Kidney	8	Notavailable	2.2	3	35-54	Oman	Females	Incidence	Adjusted interval
C64-65	Kidney	7	Notavailable	0.75	0.95	35-54	Oman	Males	Mortality	Adjusted interval
C64-65	Kidney	28	Notavailable	3	3.5	35-54	Oman	Males	Incidence	Adjusted interval
C64-65	Kidney	2	Notavailable	0.91	1.1	40-54	Oman	Females	Mortality	15-year interval
C64-65	Kidney	7	Notavailable	3.2	3.9	40-54	Oman	Females	Incidence	15-year interval
C64-65	Kidney	6	Notavailable	1.1	1.2	40-54	Oman	Males	Mortality	15-year interval
C64-65	Kidney	21	Notavailable	3.9	4	40-54	Oman	Males	Incidence	15-year interval
C64-65	Kidney	4	Notavailable	1.3	1.5	40-69	Oman	Females	Mortality	Adjusted interval
C64-65	Kidney	10	Notavailable	3.2	3.7	40-69	Oman	Females	Incidence	Adjusted interval
C64-65	Kidney	11	Notavailable	1.6	2.1	40-69	Oman	Males	Mortality	Adjusted interval
C64-65	Kidney	32	Notavailable	4.6	5.4	40-69	Oman	Males	Incidence	Adjusted interval
C64-65	Kidney	3	Notavailable	1.9	2	45-59	Oman	Females	Mortality	15-year interval
C64-65	Kidney	8	Notavailable	5.1	5.1	45-59	Oman	Females	Incidence	15-year interval
C64-65	Kidney	6	Notavailable	1.6	1.7	45-59	Oman	Males	Mortality	15-year interval
C64-65	Kidney	18	Notavailable	4.7	4.9	45-59	Oman	Males	Incidence	15-year interval
C64-65	Kidney	3	Notavailable	2.5	2.6	50-64	Oman	Females	Mortality	15-year interval
C64-65	Kidney	7	Notavailable	5.9	5.9	50-64	Oman	Females	Incidence	15-year interval
C64-65	Kidney	6	Notavailable	2.4	2.6	50-64	Oman	Males	Mortality	15-year interval
C64-65	Kidney	15	Notavailable	6	6.3	50-64	Oman	Males	Incidence	15-year interval
C64-65	Kidney	3	Notavailable	2.1	2.1	50-69	Oman	Females	Mortality	Adjusted interval
C64-65	Kidney	7	Notavailable	5	4.8	50-69	Oman	Females	Incidence	Adjusted interval
C64-65	Kidney	7	Notavailable	2.6	3	50-69	Oman	Males	Mortality	Adjusted interval
C64-65	Kidney	17	Notavailable	6.3	6.8	50-69	Oman	Males	Incidence	Adjusted interval
C64-65	Kidney	2	Notavailable	0.46	0.41	05-19	Oman	Females	Incidence	15-year interval
C64-65	Kidney	1	Notavailable	0.22	0.19	05-19	Oman	Males	Incidence	15-year interval
C64-65	Kidney	2	Notavailable	2.2	2.1	55-69	Oman	Females	Mortality	15-year interval
C64-65	Kidney	3	Notavailable	3.3	3.3	55-69	Oman	Females	Incidence	15-year interval
C64-65	Kidney	5	Notavailable	3.2	3.5	55-69	Oman	Males	Mortality	15-year interval
C64-65	Kidney	11	Notavailable	7	7.5	55-69	Oman	Males	Incidence	15-year interval
C64-65	Kidney	4	Notavailable	3.1	3	55-85	Oman	Females	Mortality	Adjusted interval
C64-65	Kidney	5	Notavailable	3.9	3.9	55-85	Oman	Females	Incidence	Adjusted interval
C64-65	Kidney	8	Notavailable	4.2	4.8	55-85	Oman	Males	Mortality	Adjusted interval
C64-65	Kidney	14	Notavailable	7.4	7.7	55-85	Oman	Males	Incidence	Adjusted interval
C64-65	Kidney	2	Notavailable	2.9	2.9	60-74	Oman	Females	Mortality	15-year interval
C64-65	Kidney	3	Notavailable	4.3	4.3	60-74	Oman	Females	Incidence	15-year interval
C64-65	Kidney	4	Notavailable	4.8	5.1	60-74	Oman	Males	Mortality	15-year interval
C64-65	Kidney	7	Notavailable	8.3	8.4	60-74	Oman	Males	Incidence	15-year interval
C64-65	Kidney	3	Notavailable	3.3	3.2	60-85+	Oman	Females	Mortality	Adjusted interval
C64-65	Kidney	4	Notavailable	4.4	4.3	60-85+	Oman	Females	Incidence	Adjusted interval
C64-65	Kidney	6	Notavailable	5.7	5.6	60-85+	Oman	Males	Mortality	Adjusted interval
C64-65	Kidney	9	Notavailable	8.5	8.3	60-85+	Oman	Males	Incidence	Adjusted interval
C64-65	Kidney	2	Notavailable	4.1	3.7	65-79	Oman	Females	Mortality	15-year interval
C64-65	Kidney	2	Notavailable	4.1	3.7	65-79	Oman	Females	Incidence	15-year interval
C64-65	Kidney	3	Notavailable	6.4	6.3	65-79	Oman	Males	Mortality	15-year interval
C64-65	Kidney	4	Notavailable	8.5	8.5	65-79	Oman	Males	Incidence	15-year interval
C64-65	Kidney	2	Notavailable	5.4	5.5	70-85+	Oman	Females	Mortality	15-year interval
C64-65	Kidney	2	Notavailable	5.4	5.5	70-85+	Oman	Females	Incidence	15-year interval
C64-65	Kidney	3	Notavailable	8.9	8.1	70-85+	Oman	Males	Mortality	15-year interval
C64-65	Kidney	3	Notavailable	8.9	8.1	70-85+	Oman	Males	Incidence	15-year interval
C64-65	Kidney	40	[14.2-113.1]	1.6	2.6	0-85+	Palestine	Females	Incidence	15-year interval
C64-65	Kidney	31	[14.4-66.6]	1.2	2.6	0-85+	Palestine	Males	Mortality	15-year interval
C64-65	Kidney	72	[29.6-175.3]	2.8	5.2	0-85+	Palestine	Males	Incidence	15-year interval
C64-65	Kidney	17	[6.8-42.7]	0.68	1.3	0-85+	Palestine	Females	Mortality	15-year interval
C64-65	Kidney	6	Notavailable	0.62	0.63	0-14	Palestine	Females	Incidence	15-year interval
C64-65	Kidney	7	Notavailable	0.69	0.7	0-14	Palestine	Males	Incidence	15-year interval
C64-65	Kidney	6	Notavailable	0.49	0.49	0-19	Palestine	Females	Incidence	Adjusted interval
C64-65	Kidney	7	Notavailable	0.54	0.54	0-19	Palestine	Males	Incidence	Adjusted interval
C64-65	Kidney	7	Notavailable	0.47	0.47	0-24	Palestine	Females	Incidence	Adjusted interval
C64-65	Kidney	8	Notavailable	0.52	0.52	0-24	Palestine	Males	Incidence	Adjusted interval
C64-65	Kidney	3	Notavailable	0.13	0.22	0-54	Palestine	Females	Mortality	Adjusted interval
C64-65	Kidney	19	Notavailable	0.82	1.1	0-54	Palestine	Females	Incidence	Adjusted interval
C64-65	Kidney	8	Notavailable	0.33	0.54	0-54	Palestine	Males	Mortality	Adjusted interval
C64-65	Kidney	35	Notavailable	1.5	2	0-54	Palestine	Males	Incidence	Adjusted interval
C64-65	Kidney	2	Notavailable	0.25	0.24	10-24	Palestine	Females	Incidence	15-year interval
C64-65	Kidney	1	Notavailable	0.12	0.12	10-24	Palestine	Males	Incidence	15-year interval
C64-65	Kidney	2	Notavailable	0.27	0.27	15-29	Palestine	Females	Incidence	15-year interval
C64-65	Kidney	2	Notavailable	0.26	0.26	15-29	Palestine	Males	Incidence	15-year interval
C64-65	Kidney	2	Notavailable	0.22	0.22	15-34	Palestine	Females	Incidence	Adjusted interval
C64-65	Kidney	4	Notavailable	0.43	0.43	15-34	Palestine	Males	Incidence	Adjusted interval
C64-65	Kidney	2	Notavailable	0.31	0.31	20-34	Palestine	Females	Incidence	15-year interval
C64-65	Kidney	4	Notavailable	0.6	0.61	20-34	Palestine	Males	Incidence	15-year interval
C64-65	Kidney	4	Notavailable	0.51	0.55	20-39	Palestine	Females	Incidence	Adjusted interval
C64-65	Kidney	1	Notavailable	0.12	0.15	20-39	Palestine	Males	Mortality	Adjusted interval
C64-65	Kidney	8	Notavailable	0.99	1.1	20-39	Palestine	Males	Incidence	Adjusted interval
C64-65	Kidney	3	Notavailable	0.28	0.42	20-54	Palestine	Females	Mortality	Adjusted interval
C64-65	Kidney	13	Notavailable	1.2	1.6	20-54	Palestine	Females	Incidence	Adjusted interval
C64-65	Kidney	8	Notavailable	0.73	1	20-54	Palestine	Males	Mortality	Adjusted interval
C64-65	Kidney	28	Notavailable	2.5	3.3	20-54	Palestine	Males	Incidence	Adjusted interval
C64-65	Kidney	3	Notavailable	0.57	0.61	25-39	Palestine	Females	Incidence	15-year interval
C64-65	Kidney	1	Notavailable	0.18	0.21	25-39	Palestine	Males	Mortality	15-year interval
C64-65	Kidney	7	Notavailable	1.3	1.4	25-39	Palestine	Males	Incidence	15-year interval
C64-65	Kidney	1	Notavailable	0.14	0.2	25-49	Palestine	Females	Mortality	Adjusted interval
C64-65	Kidney	8	Notavailable	1.1	1.3	25-49	Palestine	Females	Incidence	Adjusted interval
C64-65	Kidney	5	Notavailable	0.66	0.83	25-49	Palestine	Males	Mortality	Adjusted interval
C64-65	Kidney	19	Notavailable	2.5	3	25-49	Palestine	Males	Incidence	Adjusted interval
C64-65	Kidney	3	Notavailable	0.37	0.51	25-54	Palestine	Females	Mortality	Adjusted interval
C64-65	Kidney	12	Notavailable	1.5	1.8	25-54	Palestine	Females	Incidence	Adjusted interval
C64-65	Kidney	8	Notavailable	0.95	1.2	25-54	Palestine	Males	Mortality	Adjusted interval
C64-65	Kidney	27	Notavailable	3.2	4	25-54	Palestine	Males	Incidence	Adjusted interval
C64-65	Kidney	3	Notavailable	0.7	0.76	30-44	Palestine	Females	Incidence	15-year interval
C64-65	Kidney	3	Notavailable	0.68	0.79	30-44	Palestine	Males	Mortality	15-year interval
C64-65	Kidney	11	Notavailable	2.5	2.7	30-44	Palestine	Males	Incidence	15-year interval
C64-65	Kidney	3	Notavailable	0.5	0.65	30-54	Palestine	Females	Mortality	Adjusted interval
C64-65	Kidney	11	Notavailable	1.8	2.2	30-54	Palestine	Females	Incidence	Adjusted interval
C64-65	Kidney	8	Notavailable	1.3	1.6	30-54	Palestine	Males	Mortality	Adjusted interval
C64-65	Kidney	26	Notavailable	4.2	4.9	30-54	Palestine	Males	Incidence	Adjusted interval
C64-65	Kidney	1	Notavailable	0.28	0.35	35-49	Palestine	Females	Mortality	15-year interval
C64-65	Kidney	7	Notavailable	2	2.2	35-49	Palestine	Females	Incidence	15-year interval
C64-65	Kidney	5	Notavailable	1.4	1.5	35-49	Palestine	Males	Mortality	15-year interval
C64-65	Kidney	16	Notavailable	4.5	4.7	35-49	Palestine	Males	Incidence	15-year interval
C64-65	Kidney	3	Notavailable	0.7	0.82	35-54	Palestine	Females	Mortality	Adjusted interval
C64-65	Kidney	11	Notavailable	2.6	2.8	35-54	Palestine	Females	Incidence	Adjusted interval
C64-65	Kidney	8	Notavailable	1.8	2	35-54	Palestine	Males	Mortality	Adjusted interval
C64-65	Kidney	24	Notavailable	5.5	5.9	35-54	Palestine	Males	Incidence	Adjusted interval
C64-65	Kidney	3	Notavailable	1	1.1	40-54	Palestine	Females	Mortality	15-year interval
C64-65	Kidney	9	Notavailable	3.1	3.3	40-54	Palestine	Females	Incidence	15-year interval
C64-65	Kidney	7	Notavailable	2.4	2.4	40-54	Palestine	Males	Mortality	15-year interval
C64-65	Kidney	20	Notavailable	6.8	7	40-54	Palestine	Males	Incidence	15-year interval
C64-65	Kidney	8	Notavailable	1.9	2.2	40-69	Palestine	Females	Mortality	Adjusted interval
C64-65	Kidney	19	Notavailable	4.5	5	40-69	Palestine	Females	Incidence	Adjusted interval
C64-65	Kidney	16	Notavailable	3.8	4.4	40-69	Palestine	Males	Mortality	Adjusted interval
C64-65	Kidney	37	Notavailable	8.8	9.7	40-69	Palestine	Males	Incidence	Adjusted interval
C64-65	Kidney	5	Notavailable	2.1	2.2	45-59	Palestine	Females	Mortality	15-year interval
C64-65	Kidney	12	Notavailable	5.1	5.2	45-59	Palestine	Females	Incidence	15-year interval
C64-65	Kidney	8	Notavailable	3.4	3.5	45-59	Palestine	Males	Mortality	15-year interval
C64-65	Kidney	21	Notavailable	9	9	45-59	Palestine	Males	Incidence	15-year interval
C64-65	Kidney	5	Notavailable	2.8	2.8	50-64	Palestine	Females	Mortality	15-year interval
C64-65	Kidney	10	Notavailable	5.6	5.5	50-64	Palestine	Females	Incidence	15-year interval
C64-65	Kidney	9	Notavailable	5.1	5.4	50-64	Palestine	Males	Mortality	15-year interval
C64-65	Kidney	19	Notavailable	10.8	11.1	50-64	Palestine	Males	Incidence	15-year interval
C64-65	Kidney	7	Notavailable	3.3	3.4	50-69	Palestine	Females	Mortality	Adjusted interval
C64-65	Kidney	14	Notavailable	6.6	6.8	50-69	Palestine	Females	Incidence	Adjusted interval
C64-65	Kidney	12	Notavailable	5.8	6.3	50-69	Palestine	Males	Mortality	Adjusted interval
C64-65	Kidney	25	Notavailable	12.2	12.7	50-69	Palestine	Males	Incidence	Adjusted interval
C64-65	Kidney	2	Notavailable	0.23	0.22	05-19	Palestine	Females	Incidence	15-year interval
C64-65	Kidney	2	Notavailable	0.22	0.21	05-19	Palestine	Males	Incidence	15-year interval
C64-65	Kidney	5	Notavailable	3.8	3.8	55-69	Palestine	Females	Mortality	15-year interval
C64-65	Kidney	10	Notavailable	7.5	7.6	55-69	Palestine	Females	Incidence	15-year interval
C64-65	Kidney	9	Notavailable	7.1	7.4	55-69	Palestine	Males	Mortality	15-year interval
C64-65	Kidney	17	Notavailable	13.4	13.9	55-69	Palestine	Males	Incidence	15-year interval
C64-65	Kidney	14	Notavailable	7.6	7.7	55-85	Palestine	Females	Mortality	Adjusted interval
C64-65	Kidney	21	Notavailable	11.5	11.5	55-85	Palestine	Females	Incidence	Adjusted interval
C64-65	Kidney	23	Notavailable	13.5	14.2	55-85	Palestine	Males	Mortality	Adjusted interval
C64-65	Kidney	37	Notavailable	21.8	23.2	55-85	Palestine	Males	Incidence	Adjusted interval
C64-65	Kidney	5	Notavailable	5.2	5.1	60-74	Palestine	Females	Mortality	15-year interval
C64-65	Kidney	9	Notavailable	9.3	9.2	60-74	Palestine	Females	Incidence	15-year interval
C64-65	Kidney	11	Notavailable	12.1	11.7	60-74	Palestine	Males	Mortality	15-year interval
C64-65	Kidney	19	Notavailable	20.9	20.3	60-74	Palestine	Males	Incidence	15-year interval
C64-65	Kidney	12	Notavailable	9.7	9.2	60-85+	Palestine	Females	Mortality	Adjusted interval
C64-65	Kidney	17	Notavailable	13.7	13.2	60-85+	Palestine	Females	Incidence	Adjusted interval
C64-65	Kidney	20	Notavailable	17.9	17.4	60-85+	Palestine	Males	Mortality	Adjusted interval
C64-65	Kidney	31	Notavailable	27.7	27.8	60-85+	Palestine	Males	Incidence	Adjusted interval
C64-65	Kidney	5	Notavailable	7.1	7.1	65-79	Palestine	Females	Mortality	15-year interval
C64-65	Kidney	8	Notavailable	11.4	11.7	65-79	Palestine	Females	Incidence	15-year interval
C64-65	Kidney	12	Notavailable	18.6	17.9	65-79	Palestine	Males	Mortality	15-year interval
C64-65	Kidney	20	Notavailable	31	30.1	65-79	Palestine	Males	Incidence	15-year interval
C64-65	Kidney	9	Notavailable	17.9	18.3	70-85+	Palestine	Females	Mortality	15-year interval
C64-65	Kidney	11	Notavailable	21.9	22	70-85+	Palestine	Females	Incidence	15-year interval
C64-65	Kidney	14	Notavailable	32.4	32.7	70-85+	Palestine	Males	Mortality	15-year interval
C64-65	Kidney	20	Notavailable	46.3	48.6	70-85+	Palestine	Males	Incidence	15-year interval
C64-65	Kidney	21	[13.9-31.7]	1	2.2	0-85+	Qatar	Males	Incidence	15-year interval
C64-65	Kidney	6	[2.9-12.4]	0.89	2.2	0-85+	Qatar	Females	Mortality	15-year interval
C64-65	Kidney	8	[4.1-15.6]	1.2	2.5	0-85+	Qatar	Females	Incidence	15-year interval
C64-65	Kidney	11	[7.2-16.9]	0.54	1.6	0-85+	Qatar	Males	Mortality	15-year interval
C64-65	Kidney	2	Notavailable	0.31	0.4	0-54	Qatar	Females	Mortality	Adjusted interval
C64-65	Kidney	4	Notavailable	0.62	0.75	0-54	Qatar	Females	Incidence	Adjusted interval
C64-65	Kidney	3	Notavailable	0.16	0.16	0-54	Qatar	Males	Mortality	Adjusted interval
C64-65	Kidney	10	Notavailable	0.53	0.44	0-54	Qatar	Males	Incidence	Adjusted interval
C64-65	Kidney	1	Notavailable	0.1	0.06	15-34	Qatar	Males	Incidence	Adjusted interval
C64-65	Kidney	1	Notavailable	0.11	0.08	20-34	Qatar	Males	Incidence	15-year interval
C64-65	Kidney	2	Notavailable	0.17	0.15	20-39	Qatar	Males	Incidence	Adjusted interval
C64-65	Kidney	2	Notavailable	0.48	0.75	20-54	Qatar	Females	Mortality	Adjusted interval
C64-65	Kidney	4	Notavailable	0.97	1.4	20-54	Qatar	Females	Incidence	Adjusted interval
C64-65	Kidney	3	Notavailable	0.18	0.3	20-54	Qatar	Males	Mortality	Adjusted interval
C64-65	Kidney	10	Notavailable	0.62	0.83	20-54	Qatar	Males	Incidence	Adjusted interval
C64-65	Kidney	2	Notavailable	0.21	0.21	25-39	Qatar	Males	Incidence	15-year interval
C64-65	Kidney	1	Notavailable	0.3	0.48	25-49	Qatar	Females	Mortality	Adjusted interval
C64-65	Kidney	2	Notavailable	0.6	0.83	25-49	Qatar	Females	Incidence	Adjusted interval
C64-65	Kidney	1	Notavailable	0.08	0.12	25-49	Qatar	Males	Mortality	Adjusted interval
C64-65	Kidney	6	Notavailable	0.46	0.57	25-49	Qatar	Males	Incidence	Adjusted interval
C64-65	Kidney	2	Notavailable	0.55	0.91	25-54	Qatar	Females	Mortality	Adjusted interval
C64-65	Kidney	4	Notavailable	1.1	1.7	25-54	Qatar	Females	Incidence	Adjusted interval
C64-65	Kidney	3	Notavailable	0.21	0.36	25-54	Qatar	Males	Mortality	Adjusted interval
C64-65	Kidney	10	Notavailable	0.71	1	25-54	Qatar	Males	Incidence	Adjusted interval
C64-65	Kidney	1	Notavailable	0.45	0.63	30-44	Qatar	Females	Incidence	15-year interval
C64-65	Kidney	4	Notavailable	0.51	0.58	30-44	Qatar	Males	Incidence	15-year interval
C64-65	Kidney	2	Notavailable	0.7	1.2	30-54	Qatar	Females	Mortality	Adjusted interval
C64-65	Kidney	4	Notavailable	1.4	2.2	30-54	Qatar	Females	Incidence	Adjusted interval
C64-65	Kidney	3	Notavailable	0.29	0.46	30-54	Qatar	Males	Mortality	Adjusted interval
C64-65	Kidney	10	Notavailable	0.97	1.3	30-54	Qatar	Males	Incidence	Adjusted interval
C64-65	Kidney	1	Notavailable	0.59	0.85	35-49	Qatar	Females	Mortality	15-year interval
C64-65	Kidney	2	Notavailable	1.2	1.5	35-49	Qatar	Females	Incidence	15-year interval
C64-65	Kidney	1	Notavailable	0.17	0.22	35-49	Qatar	Males	Mortality	15-year interval
C64-65	Kidney	5	Notavailable	0.85	0.92	35-49	Qatar	Males	Incidence	15-year interval
C64-65	Kidney	2	Notavailable	1	1.5	35-54	Qatar	Females	Mortality	Adjusted interval
C64-65	Kidney	4	Notavailable	2	2.8	35-54	Qatar	Females	Incidence	Adjusted interval
C64-65	Kidney	3	Notavailable	0.43	0.58	35-54	Qatar	Males	Mortality	Adjusted interval
C64-65	Kidney	9	Notavailable	1.3	1.5	35-54	Qatar	Males	Incidence	Adjusted interval
C64-65	Kidney	2	Notavailable	1.7	2	40-54	Qatar	Females	Mortality	15-year interval
C64-65	Kidney	4	Notavailable	3.4	3.7	40-54	Qatar	Females	Incidence	15-year interval
C64-65	Kidney	3	Notavailable	0.66	0.79	40-54	Qatar	Males	Mortality	15-year interval
C64-65	Kidney	8	Notavailable	1.8	1.9	40-54	Qatar	Males	Incidence	15-year interval
C64-65	Kidney	5	Notavailable	3.4	6	40-69	Qatar	Females	Mortality	Adjusted interval
C64-65	Kidney	7	Notavailable	4.7	7.1	40-69	Qatar	Females	Incidence	Adjusted interval
C64-65	Kidney	8	Notavailable	1.4	2.7	40-69	Qatar	Males	Mortality	Adjusted interval
C64-65	Kidney	16	Notavailable	2.8	4.5	40-69	Qatar	Males	Incidence	Adjusted interval
C64-65	Kidney	3	Notavailable	3.6	3.9	45-59	Qatar	Females	Mortality	15-year interval
C64-65	Kidney	4	Notavailable	4.9	5.2	45-59	Qatar	Females	Incidence	15-year interval
C64-65	Kidney	5	Notavailable	1.5	1.7	45-59	Qatar	Males	Mortality	15-year interval
C64-65	Kidney	10	Notavailable	3.1	3.4	45-59	Qatar	Males	Incidence	15-year interval
C64-65	Kidney	3	Notavailable	5.9	7.1	50-64	Qatar	Females	Mortality	15-year interval
C64-65	Kidney	4	Notavailable	7.8	8.5	50-64	Qatar	Females	Incidence	15-year interval
C64-65	Kidney	5	Notavailable	2.4	2.5	50-64	Qatar	Males	Mortality	15-year interval
C64-65	Kidney	9	Notavailable	4.3	4.2	50-64	Qatar	Males	Incidence	15-year interval
C64-65	Kidney	4	Notavailable	7.1	9.6	50-69	Qatar	Females	Mortality	Adjusted interval
C64-65	Kidney	5	Notavailable	8.9	10.7	50-69	Qatar	Females	Incidence	Adjusted interval
C64-65	Kidney	7	Notavailable	3.1	4.5	50-69	Qatar	Males	Mortality	Adjusted interval
C64-65	Kidney	12	Notavailable	5.4	7	50-69	Qatar	Males	Incidence	Adjusted interval
C64-65	Kidney	3	Notavailable	10.4	12.2	55-69	Qatar	Females	Mortality	15-year interval
C64-65	Kidney	3	Notavailable	10.4	12.2	55-69	Qatar	Females	Incidence	15-year interval
C64-65	Kidney	5	Notavailable	4.3	5.6	55-69	Qatar	Males	Mortality	15-year interval
C64-65	Kidney	8	Notavailable	6.8	8.5	55-69	Qatar	Males	Incidence	15-year interval
C64-65	Kidney	4	Notavailable	11.2	12.4	55-85	Qatar	Females	Mortality	Adjusted interval
C64-65	Kidney	4	Notavailable	11.2	12.4	55-85	Qatar	Females	Incidence	Adjusted interval
C64-65	Kidney	8	Notavailable	6.2	10	55-85	Qatar	Males	Mortality	Adjusted interval
C64-65	Kidney	11	Notavailable	8.6	12.1	55-85	Qatar	Males	Incidence	Adjusted interval
C64-65	Kidney	2	Notavailable	12.1	12.1	60-74	Qatar	Females	Mortality	15-year interval
C64-65	Kidney	2	Notavailable	12.1	12.1	60-74	Qatar	Females	Incidence	15-year interval
C64-65	Kidney	4	Notavailable	7.2	10.3	60-74	Qatar	Males	Mortality	15-year interval
C64-65	Kidney	5	Notavailable	9	12.4	60-74	Qatar	Males	Incidence	15-year interval
C64-65	Kidney	3	Notavailable	14.9	14.6	60-85+	Qatar	Females	Mortality	Adjusted interval
C64-65	Kidney	3	Notavailable	14.9	14.6	60-85+	Qatar	Females	Incidence	Adjusted interval
C64-65	Kidney	6	Notavailable	9.6	12.6	60-85+	Qatar	Males	Mortality	Adjusted interval
C64-65	Kidney	7	Notavailable	11.2	14.3	60-85+	Qatar	Males	Incidence	Adjusted interval
C64-65	Kidney	2	Notavailable	19.7	18.7	65-79	Qatar	Females	Mortality	15-year interval
C64-65	Kidney	2	Notavailable	19.7	18.7	65-79	Qatar	Females	Incidence	15-year interval
C64-65	Kidney	4	Notavailable	16.6	17.9	65-79	Qatar	Males	Mortality	15-year interval
C64-65	Kidney	5	Notavailable	20.7	21.1	65-79	Qatar	Males	Incidence	15-year interval
C64-65	Kidney	1	Notavailable	14.4	12.8	70-85+	Qatar	Females	Mortality	15-year interval
C64-65	Kidney	1	Notavailable	14.4	12.8	70-85+	Qatar	Females	Incidence	15-year interval
C64-65	Kidney	3	Notavailable	26.2	22.1	70-85+	Qatar	Males	Mortality	15-year interval
C64-65	Kidney	3	Notavailable	26.2	22.1	70-85+	Qatar	Males	Incidence	15-year interval
C64-65	Kidney	183	[116.8-286.7]	0.95	1.3	0-85+	Saudi Arabia	Males	Mortality	15-year interval
C64-65	Kidney	266	[186.4-379.6]	1.9	2.3	0-85+	Saudi Arabia	Females	Incidence	15-year interval
C64-65	Kidney	564	[390.5-814.6]	2.9	3.4	0-85+	Saudi Arabia	Males	Incidence	15-year interval
C64-65	Kidney	66	[42.7-101.9]	0.46	0.67	0-85+	Saudi Arabia	Females	Mortality	15-year interval
C64-65	Kidney	2	Notavailable	0.05	0.05	0-14	Saudi Arabia	Females	Mortality	15-year interval
C64-65	Kidney	38	Notavailable	0.93	0.96	0-14	Saudi Arabia	Females	Incidence	15-year interval
C64-65	Kidney	4	Notavailable	0.09	0.1	0-14	Saudi Arabia	Males	Mortality	15-year interval
C64-65	Kidney	27	Notavailable	0.64	0.66	0-14	Saudi Arabia	Males	Incidence	15-year interval
C64-65	Kidney	3	Notavailable	0.06	0.06	0-19	Saudi Arabia	Females	Mortality	Adjusted interval
C64-65	Kidney	38	Notavailable	0.73	0.74	0-19	Saudi Arabia	Females	Incidence	Adjusted interval
C64-65	Kidney	4	Notavailable	0.07	0.07	0-19	Saudi Arabia	Males	Mortality	Adjusted interval
C64-65	Kidney	27	Notavailable	0.5	0.51	0-19	Saudi Arabia	Males	Incidence	Adjusted interval
C64-65	Kidney	5	Notavailable	0.08	0.08	0-24	Saudi Arabia	Females	Mortality	Adjusted interval
C64-65	Kidney	38	Notavailable	0.59	0.62	0-24	Saudi Arabia	Females	Incidence	Adjusted interval
C64-65	Kidney	5	Notavailable	0.07	0.07	0-24	Saudi Arabia	Males	Mortality	Adjusted interval
C64-65	Kidney	31	Notavailable	0.46	0.48	0-24	Saudi Arabia	Males	Incidence	Adjusted interval
C64-65	Kidney	27	Notavailable	0.21	0.22	0-54	Saudi Arabia	Females	Mortality	Adjusted interval
C64-65	Kidney	166	Notavailable	1.3	1.3	0-54	Saudi Arabia	Females	Incidence	Adjusted interval
C64-65	Kidney	72	Notavailable	0.42	0.33	0-54	Saudi Arabia	Males	Mortality	Adjusted interval
C64-65	Kidney	305	Notavailable	1.8	1.4	0-54	Saudi Arabia	Males	Incidence	Adjusted interval
C64-65	Kidney	3	Notavailable	0.08	0.08	10-24	Saudi Arabia	Females	Mortality	15-year interval
C64-65	Kidney	3	Notavailable	0.08	0.08	10-24	Saudi Arabia	Females	Incidence	15-year interval
C64-65	Kidney	1	Notavailable	0.03	0.02	10-24	Saudi Arabia	Males	Mortality	15-year interval
C64-65	Kidney	5	Notavailable	0.13	0.12	10-24	Saudi Arabia	Males	Incidence	15-year interval
C64-65	Kidney	5	Notavailable	0.14	0.13	15-29	Saudi Arabia	Females	Mortality	15-year interval
C64-65	Kidney	3	Notavailable	0.08	0.07	15-29	Saudi Arabia	Females	Incidence	15-year interval
C64-65	Kidney	1	Notavailable	0.02	0.02	15-29	Saudi Arabia	Males	Mortality	15-year interval
C64-65	Kidney	7	Notavailable	0.17	0.15	15-29	Saudi Arabia	Males	Incidence	15-year interval
C64-65	Kidney	7	Notavailable	0.14	0.14	15-34	Saudi Arabia	Females	Mortality	Adjusted interval
C64-65	Kidney	13	Notavailable	0.26	0.2	15-34	Saudi Arabia	Females	Incidence	Adjusted interval
C64-65	Kidney	4	Notavailable	0.07	0.05	15-34	Saudi Arabia	Males	Mortality	Adjusted interval
C64-65	Kidney	22	Notavailable	0.37	0.28	15-34	Saudi Arabia	Males	Incidence	Adjusted interval
C64-65	Kidney	6	Notavailable	0.15	0.16	20-34	Saudi Arabia	Females	Mortality	15-year interval
C64-65	Kidney	13	Notavailable	0.33	0.28	20-34	Saudi Arabia	Females	Incidence	15-year interval
C64-65	Kidney	4	Notavailable	0.08	0.07	20-34	Saudi Arabia	Males	Mortality	15-year interval
C64-65	Kidney	22	Notavailable	0.45	0.39	20-34	Saudi Arabia	Males	Incidence	15-year interval
C64-65	Kidney	8	Notavailable	0.15	0.16	20-39	Saudi Arabia	Females	Mortality	Adjusted interval
C64-65	Kidney	32	Notavailable	0.62	0.54	20-39	Saudi Arabia	Females	Incidence	Adjusted interval
C64-65	Kidney	8	Notavailable	0.12	0.1	20-39	Saudi Arabia	Males	Mortality	Adjusted interval
C64-65	Kidney	57	Notavailable	0.82	0.67	20-39	Saudi Arabia	Males	Incidence	Adjusted interval
C64-65	Kidney	24	Notavailable	0.3	0.37	20-54	Saudi Arabia	Females	Mortality	Adjusted interval
C64-65	Kidney	128	Notavailable	1.6	1.8	20-54	Saudi Arabia	Females	Incidence	Adjusted interval
C64-65	Kidney	68	Notavailable	0.58	0.56	20-54	Saudi Arabia	Males	Mortality	Adjusted interval
C64-65	Kidney	278	Notavailable	2.4	2.2	20-54	Saudi Arabia	Males	Incidence	Adjusted interval
C64-65	Kidney	6	Notavailable	0.15	0.15	25-39	Saudi Arabia	Females	Mortality	15-year interval
C64-65	Kidney	32	Notavailable	0.8	0.75	25-39	Saudi Arabia	Females	Incidence	15-year interval
C64-65	Kidney	7	Notavailable	0.12	0.11	25-39	Saudi Arabia	Males	Mortality	15-year interval
C64-65	Kidney	53	Notavailable	0.95	0.82	25-39	Saudi Arabia	Males	Incidence	15-year interval
C64-65	Kidney	13	Notavailable	0.21	0.24	25-49	Saudi Arabia	Females	Mortality	Adjusted interval
C64-65	Kidney	96	Notavailable	1.6	1.6	25-49	Saudi Arabia	Females	Incidence	Adjusted interval
C64-65	Kidney	41	Notavailable	0.44	0.42	25-49	Saudi Arabia	Males	Mortality	Adjusted interval
C64-65	Kidney	193	Notavailable	2.1	2	25-49	Saudi Arabia	Males	Incidence	Adjusted interval
C64-65	Kidney	22	Notavailable	0.33	0.41	25-54	Saudi Arabia	Females	Mortality	Adjusted interval
C64-65	Kidney	128	Notavailable	1.9	2.1	25-54	Saudi Arabia	Females	Incidence	Adjusted interval
C64-65	Kidney	67	Notavailable	0.64	0.67	25-54	Saudi Arabia	Males	Mortality	Adjusted interval
C64-65	Kidney	274	Notavailable	2.6	2.6	25-54	Saudi Arabia	Males	Incidence	Adjusted interval
C64-65	Kidney	4	Notavailable	0.1	0.1	30-44	Saudi Arabia	Females	Mortality	15-year interval
C64-65	Kidney	59	Notavailable	1.5	1.6	30-44	Saudi Arabia	Females	Incidence	15-year interval
C64-65	Kidney	20	Notavailable	0.33	0.33	30-44	Saudi Arabia	Males	Mortality	15-year interval
C64-65	Kidney	112	Notavailable	1.9	1.8	30-44	Saudi Arabia	Males	Incidence	15-year interval
C64-65	Kidney	20	Notavailable	0.37	0.48	30-54	Saudi Arabia	Females	Mortality	Adjusted interval
C64-65	Kidney	125	Notavailable	2.3	2.7	30-54	Saudi Arabia	Females	Incidence	Adjusted interval
C64-65	Kidney	67	Notavailable	0.76	0.85	30-54	Saudi Arabia	Males	Mortality	Adjusted interval
C64-65	Kidney	271	Notavailable	3.1	3.3	30-54	Saudi Arabia	Males	Incidence	Adjusted interval
C64-65	Kidney	9	Notavailable	0.26	0.31	35-49	Saudi Arabia	Females	Mortality	15-year interval
C64-65	Kidney	83	Notavailable	2.4	2.6	35-49	Saudi Arabia	Females	Incidence	15-year interval
C64-65	Kidney	38	Notavailable	0.66	0.7	35-49	Saudi Arabia	Males	Mortality	15-year interval
C64-65	Kidney	175	Notavailable	3	3.1	35-49	Saudi Arabia	Males	Incidence	15-year interval
C64-65	Kidney	18	Notavailable	0.45	0.57	35-54	Saudi Arabia	Females	Mortality	Adjusted interval
C64-65	Kidney	115	Notavailable	2.9	3.2	35-54	Saudi Arabia	Females	Incidence	Adjusted interval
C64-65	Kidney	64	Notavailable	0.92	1	35-54	Saudi Arabia	Males	Mortality	Adjusted interval
C64-65	Kidney	256	Notavailable	3.7	4	35-54	Saudi Arabia	Males	Incidence	Adjusted interval
C64-65	Kidney	16	Notavailable	0.59	0.71	40-54	Saudi Arabia	Females	Mortality	15-year interval
C64-65	Kidney	96	Notavailable	3.5	3.8	40-54	Saudi Arabia	Females	Incidence	15-year interval
C64-65	Kidney	60	Notavailable	1.2	1.3	40-54	Saudi Arabia	Males	Mortality	15-year interval
C64-65	Kidney	221	Notavailable	4.5	4.8	40-54	Saudi Arabia	Males	Incidence	15-year interval
C64-65	Kidney	40	Notavailable	1.1	1.5	40-69	Saudi Arabia	Females	Mortality	Adjusted interval
C64-65	Kidney	167	Notavailable	4.6	5.4	40-69	Saudi Arabia	Females	Incidence	Adjusted interval
C64-65	Kidney	133	Notavailable	2	2.7	40-69	Saudi Arabia	Males	Mortality	Adjusted interval
C64-65	Kidney	412	Notavailable	6.3	7.6	40-69	Saudi Arabia	Males	Incidence	Adjusted interval
C64-65	Kidney	25	Notavailable	1.3	1.4	45-59	Saudi Arabia	Females	Mortality	15-year interval
C64-65	Kidney	95	Notavailable	4.9	5.1	45-59	Saudi Arabia	Females	Incidence	15-year interval
C64-65	Kidney	76	Notavailable	2.1	2.2	45-59	Saudi Arabia	Males	Mortality	15-year interval
C64-65	Kidney	241	Notavailable	6.6	6.8	45-59	Saudi Arabia	Males	Incidence	15-year interval
C64-65	Kidney	26	Notavailable	2	2.1	50-64	Saudi Arabia	Females	Mortality	15-year interval
C64-65	Kidney	84	Notavailable	6.4	6.6	50-64	Saudi Arabia	Females	Incidence	15-year interval
C64-65	Kidney	80	Notavailable	3.2	3.4	50-64	Saudi Arabia	Males	Mortality	15-year interval
C64-65	Kidney	227	Notavailable	9	9.5	50-64	Saudi Arabia	Males	Incidence	15-year interval
C64-65	Kidney	33	Notavailable	2.2	2.3	50-69	Saudi Arabia	Females	Mortality	Adjusted interval
C64-65	Kidney	103	Notavailable	6.8	7.1	50-69	Saudi Arabia	Females	Incidence	Adjusted interval
C64-65	Kidney	99	Notavailable	3.5	3.9	50-69	Saudi Arabia	Males	Mortality	Adjusted interval
C64-65	Kidney	272	Notavailable	9.6	10.5	50-69	Saudi Arabia	Males	Incidence	Adjusted interval
C64-65	Kidney	1	Notavailable	0.03	0.03	05-19	Saudi Arabia	Females	Mortality	15-year interval
C64-65	Kidney	13	Notavailable	0.35	0.34	05-19	Saudi Arabia	Females	Incidence	15-year interval
C64-65	Kidney	2	Notavailable	0.05	0.05	05-19	Saudi Arabia	Males	Mortality	15-year interval
C64-65	Kidney	8	Notavailable	0.21	0.2	05-19	Saudi Arabia	Males	Incidence	15-year interval
C64-65	Kidney	24	Notavailable	2.6	2.7	55-69	Saudi Arabia	Females	Mortality	15-year interval
C64-65	Kidney	71	Notavailable	7.7	7.9	55-69	Saudi Arabia	Females	Incidence	15-year interval
C64-65	Kidney	73	Notavailable	4.4	4.7	55-69	Saudi Arabia	Males	Mortality	15-year interval
C64-65	Kidney	191	Notavailable	11.5	12.1	55-69	Saudi Arabia	Males	Incidence	15-year interval
C64-65	Kidney	39	Notavailable	3.2	3.2	55-85	Saudi Arabia	Females	Mortality	Adjusted interval
C64-65	Kidney	100	Notavailable	8.1	8.2	55-85	Saudi Arabia	Females	Incidence	Adjusted interval
C64-65	Kidney	111	Notavailable	5.6	6.6	55-85	Saudi Arabia	Males	Mortality	Adjusted interval
C64-65	Kidney	259	Notavailable	13.1	14.4	55-85	Saudi Arabia	Males	Incidence	Adjusted interval
C64-65	Kidney	20	Notavailable	3.2	3.2	60-74	Saudi Arabia	Females	Mortality	15-year interval
C64-65	Kidney	54	Notavailable	8.6	8.6	60-74	Saudi Arabia	Females	Incidence	15-year interval
C64-65	Kidney	56	Notavailable	5.7	6	60-74	Saudi Arabia	Males	Mortality	15-year interval
C64-65	Kidney	136	Notavailable	13.9	14.3	60-74	Saudi Arabia	Males	Incidence	15-year interval
C64-65	Kidney	30	Notavailable	3.7	3.6	60-85+	Saudi Arabia	Females	Mortality	Adjusted interval
C64-65	Kidney	71	Notavailable	8.8	8.7	60-85+	Saudi Arabia	Females	Incidence	Adjusted interval
C64-65	Kidney	82	Notavailable	7.1	7.8	60-85+	Saudi Arabia	Males	Mortality	Adjusted interval
C64-65	Kidney	177	Notavailable	15.4	16.1	60-85+	Saudi Arabia	Males	Incidence	Adjusted interval
C64-65	Kidney	16	Notavailable	3.7	3.6	65-79	Saudi Arabia	Females	Mortality	15-year interval
C64-65	Kidney	40	Notavailable	9.2	9.1	65-79	Saudi Arabia	Females	Incidence	15-year interval
C64-65	Kidney	42	Notavailable	7.6	7.7	65-79	Saudi Arabia	Males	Mortality	15-year interval
C64-65	Kidney	93	Notavailable	16.8	16.9	65-79	Saudi Arabia	Males	Incidence	15-year interval
C64-65	Kidney	15	Notavailable	4.8	4.7	70-85+	Saudi Arabia	Females	Mortality	15-year interval
C64-65	Kidney	29	Notavailable	9.2	9.2	70-85+	Saudi Arabia	Females	Incidence	15-year interval
C64-65	Kidney	38	Notavailable	11.7	11.9	70-85+	Saudi Arabia	Males	Mortality	15-year interval
C64-65	Kidney	68	Notavailable	20.9	20.9	70-85+	Saudi Arabia	Males	Incidence	15-year interval
C64-65	Kidney	70	[19.4-252.6]	0.93	1.6	0-85+	Somalia	Males	Mortality	15-year interval
C64-65	Kidney	85	[24.2-298.5]	1.1	1.4	0-85+	Somalia	Males	Incidence	15-year interval
C64-65	Kidney	88	[26.5-292.3]	1.2	1.8	0-85+	Somalia	Females	Mortality	15-year interval
C64-65	Kidney	104	[32.1-336.8]	1.4	1.7	0-85+	Somalia	Females	Incidence	15-year interval
C64-65	Kidney	10	Notavailable	0.29	0.28	0-14	Somalia	Females	Mortality	15-year interval
C64-65	Kidney	54	Notavailable	1.5	1.5	0-14	Somalia	Females	Incidence	15-year interval
C64-65	Kidney	4	Notavailable	0.11	0.11	0-14	Somalia	Males	Mortality	15-year interval
C64-65	Kidney	50	Notavailable	1.4	1.4	0-14	Somalia	Males	Incidence	15-year interval
C64-65	Kidney	12	Notavailable	0.28	0.27	0-19	Somalia	Females	Mortality	Adjusted interval
C64-65	Kidney	56	Notavailable	1.3	1.2	0-19	Somalia	Females	Incidence	Adjusted interval
C64-65	Kidney	5	Notavailable	0.11	0.11	0-19	Somalia	Males	Mortality	Adjusted interval
C64-65	Kidney	52	Notavailable	1.2	1.1	0-19	Somalia	Males	Incidence	Adjusted interval
C64-65	Kidney	16	Notavailable	0.32	0.33	0-24	Somalia	Females	Mortality	Adjusted interval
C64-65	Kidney	56	Notavailable	1.1	1	0-24	Somalia	Females	Incidence	Adjusted interval
C64-65	Kidney	7	Notavailable	0.14	0.14	0-24	Somalia	Males	Mortality	Adjusted interval
C64-65	Kidney	52	Notavailable	1	0.95	0-24	Somalia	Males	Incidence	Adjusted interval
C64-65	Kidney	69	Notavailable	0.97	1.4	0-54	Somalia	Females	Mortality	Adjusted interval
C64-65	Kidney	84	Notavailable	1.2	1.3	0-54	Somalia	Females	Incidence	Adjusted interval
C64-65	Kidney	49	Notavailable	0.69	1.1	0-54	Somalia	Males	Mortality	Adjusted interval
C64-65	Kidney	64	Notavailable	0.9	0.87	0-54	Somalia	Males	Incidence	Adjusted interval
C64-65	Kidney	8	Notavailable	0.32	0.33	10-24	Somalia	Females	Mortality	15-year interval
C64-65	Kidney	8	Notavailable	0.32	0.3	10-24	Somalia	Females	Incidence	15-year interval
C64-65	Kidney	4	Notavailable	0.16	0.17	10-24	Somalia	Males	Mortality	15-year interval
C64-65	Kidney	8	Notavailable	0.32	0.29	10-24	Somalia	Males	Incidence	15-year interval
C64-65	Kidney	9	Notavailable	0.43	0.44	15-29	Somalia	Females	Mortality	15-year interval
C64-65	Kidney	3	Notavailable	0.14	0.14	15-29	Somalia	Females	Incidence	15-year interval
C64-65	Kidney	6	Notavailable	0.29	0.31	15-29	Somalia	Males	Mortality	15-year interval
C64-65	Kidney	2	Notavailable	0.1	0.09	15-29	Somalia	Males	Incidence	15-year interval
C64-65	Kidney	18	Notavailable	0.71	0.74	15-34	Somalia	Females	Mortality	Adjusted interval
C64-65	Kidney	5	Notavailable	0.2	0.2	15-34	Somalia	Females	Incidence	Adjusted interval
C64-65	Kidney	10	Notavailable	0.4	0.43	15-34	Somalia	Males	Mortality	Adjusted interval
C64-65	Kidney	3	Notavailable	0.12	0.11	15-34	Somalia	Males	Incidence	Adjusted interval
C64-65	Kidney	16	Notavailable	0.94	0.95	20-34	Somalia	Females	Mortality	15-year interval
C64-65	Kidney	3	Notavailable	0.18	0.19	20-34	Somalia	Females	Incidence	15-year interval
C64-65	Kidney	9	Notavailable	0.54	0.56	20-34	Somalia	Males	Mortality	15-year interval
C64-65	Kidney	1	Notavailable	0.06	0.06	20-34	Somalia	Males	Incidence	15-year interval
C64-65	Kidney	28	Notavailable	1.4	1.5	20-39	Somalia	Females	Mortality	Adjusted interval
C64-65	Kidney	7	Notavailable	0.34	0.39	20-39	Somalia	Females	Incidence	Adjusted interval
C64-65	Kidney	20	Notavailable	1	1.1	20-39	Somalia	Males	Mortality	Adjusted interval
C64-65	Kidney	2	Notavailable	0.1	0.11	20-39	Somalia	Males	Incidence	Adjusted interval
C64-65	Kidney	57	Notavailable	2	2.4	20-54	Somalia	Females	Mortality	Adjusted interval
C64-65	Kidney	28	Notavailable	1	1.3	20-54	Somalia	Females	Incidence	Adjusted interval
C64-65	Kidney	44	Notavailable	1.6	2	20-54	Somalia	Males	Mortality	Adjusted interval
C64-65	Kidney	12	Notavailable	0.44	0.62	20-54	Somalia	Males	Incidence	Adjusted interval
C64-65	Kidney	24	Notavailable	1.8	1.8	25-39	Somalia	Females	Mortality	15-year interval
C64-65	Kidney	7	Notavailable	0.51	0.54	25-39	Somalia	Females	Incidence	15-year interval
C64-65	Kidney	18	Notavailable	1.4	1.5	25-39	Somalia	Males	Mortality	15-year interval
C64-65	Kidney	2	Notavailable	0.15	0.16	25-39	Somalia	Males	Incidence	15-year interval
C64-65	Kidney	46	Notavailable	2.4	2.7	25-49	Somalia	Females	Mortality	Adjusted interval
C64-65	Kidney	20	Notavailable	1	1.2	25-49	Somalia	Females	Incidence	Adjusted interval
C64-65	Kidney	37	Notavailable	2	2.3	25-49	Somalia	Males	Mortality	Adjusted interval
C64-65	Kidney	8	Notavailable	0.44	0.55	25-49	Somalia	Males	Incidence	Adjusted interval
C64-65	Kidney	53	Notavailable	2.5	2.8	25-54	Somalia	Females	Mortality	Adjusted interval
C64-65	Kidney	28	Notavailable	1.3	1.6	25-54	Somalia	Females	Incidence	Adjusted interval
C64-65	Kidney	42	Notavailable	2.1	2.3	25-54	Somalia	Males	Mortality	Adjusted interval
C64-65	Kidney	12	Notavailable	0.59	0.76	25-54	Somalia	Males	Incidence	Adjusted interval
C64-65	Kidney	33	Notavailable	3	3.1	30-44	Somalia	Females	Mortality	15-year interval
C64-65	Kidney	12	Notavailable	1.1	1.2	30-44	Somalia	Females	Incidence	15-year interval
C64-65	Kidney	25	Notavailable	2.4	2.6	30-44	Somalia	Males	Mortality	15-year interval
C64-65	Kidney	4	Notavailable	0.38	0.41	30-44	Somalia	Males	Incidence	15-year interval
C64-65	Kidney	50	Notavailable	3.2	3.4	30-54	Somalia	Females	Mortality	Adjusted interval
C64-65	Kidney	27	Notavailable	1.7	2	30-54	Somalia	Females	Incidence	Adjusted interval
C64-65	Kidney	39	Notavailable	2.6	2.8	30-54	Somalia	Males	Mortality	Adjusted interval
C64-65	Kidney	12	Notavailable	0.81	0.97	30-54	Somalia	Males	Incidence	Adjusted interval
C64-65	Kidney	34	Notavailable	3.8	3.8	35-49	Somalia	Females	Mortality	15-year interval
C64-65	Kidney	17	Notavailable	1.9	2	35-49	Somalia	Females	Incidence	15-year interval
C64-65	Kidney	30	Notavailable	3.5	3.5	35-49	Somalia	Males	Mortality	15-year interval
C64-65	Kidney	7	Notavailable	0.82	0.9	35-49	Somalia	Males	Incidence	15-year interval
C64-65	Kidney	41	Notavailable	3.7	3.7	35-54	Somalia	Females	Mortality	Adjusted interval
C64-65	Kidney	25	Notavailable	2.3	2.4	35-54	Somalia	Females	Incidence	Adjusted interval
C64-65	Kidney	35	Notavailable	3.3	3.3	35-54	Somalia	Males	Mortality	Adjusted interval
C64-65	Kidney	11	Notavailable	1	1.2	35-54	Somalia	Males	Incidence	Adjusted interval
C64-65	Kidney	29	Notavailable	3.9	3.9	40-54	Somalia	Females	Mortality	15-year interval
C64-65	Kidney	21	Notavailable	2.8	2.9	40-54	Somalia	Females	Incidence	15-year interval
C64-65	Kidney	24	Notavailable	3.4	3.4	40-54	Somalia	Males	Mortality	15-year interval
C64-65	Kidney	10	Notavailable	1.4	1.5	40-54	Somalia	Males	Incidence	15-year interval
C64-65	Kidney	45	Notavailable	4.1	4.1	40-69	Somalia	Females	Mortality	Adjusted interval
C64-65	Kidney	38	Notavailable	3.4	3.6	40-69	Somalia	Females	Incidence	Adjusted interval
C64-65	Kidney	38	Notavailable	3.5	3.6	40-69	Somalia	Males	Mortality	Adjusted interval
C64-65	Kidney	25	Notavailable	2.3	2.5	40-69	Somalia	Males	Incidence	Adjusted interval
C64-65	Kidney	23	Notavailable	3.8	3.8	45-59	Somalia	Females	Mortality	15-year interval
C64-65	Kidney	22	Notavailable	3.6	3.7	45-59	Somalia	Females	Incidence	15-year interval
C64-65	Kidney	18	Notavailable	3.1	3.1	45-59	Somalia	Males	Mortality	15-year interval
C64-65	Kidney	13	Notavailable	2.2	2.2	45-59	Somalia	Males	Incidence	15-year interval
C64-65	Kidney	19	Notavailable	4	4.1	50-64	Somalia	Females	Mortality	15-year interval
C64-65	Kidney	21	Notavailable	4.4	4.4	50-64	Somalia	Females	Incidence	15-year interval
C64-65	Kidney	14	Notavailable	3	3	50-64	Somalia	Males	Mortality	15-year interval
C64-65	Kidney	14	Notavailable	3	3	50-64	Somalia	Males	Incidence	15-year interval
C64-65	Kidney	23	Notavailable	4.1	4.1	50-69	Somalia	Females	Mortality	Adjusted interval
C64-65	Kidney	25	Notavailable	4.4	4.4	50-69	Somalia	Females	Incidence	Adjusted interval
C64-65	Kidney	19	Notavailable	3.4	3.5	50-69	Somalia	Males	Mortality	Adjusted interval
C64-65	Kidney	19	Notavailable	3.4	3.5	50-69	Somalia	Males	Incidence	Adjusted interval
C64-65	Kidney	9	Notavailable	0.3	0.3	05-19	Somalia	Females	Mortality	15-year interval
C64-65	Kidney	23	Notavailable	0.78	0.74	05-19	Somalia	Females	Incidence	15-year interval
C64-65	Kidney	4	Notavailable	0.13	0.13	05-19	Somalia	Males	Mortality	15-year interval
C64-65	Kidney	22	Notavailable	0.74	0.7	05-19	Somalia	Males	Incidence	15-year interval
C64-65	Kidney	16	Notavailable	4.4	4.4	55-69	Somalia	Females	Mortality	15-year interval
C64-65	Kidney	17	Notavailable	4.6	4.6	55-69	Somalia	Females	Incidence	15-year interval
C64-65	Kidney	14	Notavailable	3.8	3.9	55-69	Somalia	Males	Mortality	15-year interval
C64-65	Kidney	15	Notavailable	4.1	4.1	55-69	Somalia	Males	Incidence	15-year interval
C64-65	Kidney	19	Notavailable	3.9	3.9	55-85	Somalia	Females	Mortality	Adjusted interval
C64-65	Kidney	20	Notavailable	4.1	4	55-85	Somalia	Females	Incidence	Adjusted interval
C64-65	Kidney	21	Notavailable	4.4	4.4	55-85	Somalia	Males	Mortality	Adjusted interval
C64-65	Kidney	21	Notavailable	4.4	4.4	55-85	Somalia	Males	Incidence	Adjusted interval
C64-65	Kidney	12	Notavailable	4.4	4.4	60-74	Somalia	Females	Mortality	15-year interval
C64-65	Kidney	12	Notavailable	4.4	4.4	60-74	Somalia	Females	Incidence	15-year interval
C64-65	Kidney	14	Notavailable	5.1	5.1	60-74	Somalia	Males	Mortality	15-year interval
C64-65	Kidney	13	Notavailable	4.7	4.8	60-74	Somalia	Males	Incidence	15-year interval
C64-65	Kidney	13	Notavailable	3.9	3.9	60-85+	Somalia	Females	Mortality	Adjusted interval
C64-65	Kidney	13	Notavailable	3.9	3.9	60-85+	Somalia	Females	Incidence	Adjusted interval
C64-65	Kidney	17	Notavailable	5.2	5.1	60-85+	Somalia	Males	Mortality	Adjusted interval
C64-65	Kidney	16	Notavailable	4.9	4.8	60-85+	Somalia	Males	Incidence	Adjusted interval
C64-65	Kidney	7	Notavailable	3.7	3.8	65-79	Somalia	Females	Mortality	15-year interval
C64-65	Kidney	7	Notavailable	3.7	3.8	65-79	Somalia	Females	Incidence	15-year interval
C64-65	Kidney	11	Notavailable	6	6.1	65-79	Somalia	Males	Mortality	15-year interval
C64-65	Kidney	10	Notavailable	5.5	5.5	65-79	Somalia	Males	Incidence	15-year interval
C64-65	Kidney	3	Notavailable	2.4	2.4	70-85+	Somalia	Females	Mortality	15-year interval
C64-65	Kidney	3	Notavailable	2.4	2.4	70-85+	Somalia	Females	Incidence	15-year interval
C64-65	Kidney	7	Notavailable	6.3	5.8	70-85+	Somalia	Males	Mortality	15-year interval
C64-65	Kidney	6	Notavailable	5.4	5	70-85+	Somalia	Males	Incidence	15-year interval
C64-65	Kidney	276	[117.6-647.9]	1.3	1.7	0-85+	Sudan	Males	Incidence	15-year interval
C64-65	Kidney	287	[124.3-662.6]	1.4	1.6	0-85+	Sudan	Females	Incidence	15-year interval
C64-65	Kidney	156	[66.3-367.3]	0.75	1	0-85+	Sudan	Females	Mortality	15-year interval
C64-65	Kidney	183	[76.4-438.2]	0.88	1.4	0-85+	Sudan	Males	Mortality	15-year interval
C64-65	Kidney	30	Notavailable	0.36	0.38	0-14	Sudan	Females	Mortality	15-year interval
C64-65	Kidney	138	Notavailable	1.7	1.7	0-14	Sudan	Females	Incidence	15-year interval
C64-65	Kidney	33	Notavailable	0.39	0.4	0-14	Sudan	Males	Mortality	15-year interval
C64-65	Kidney	136	Notavailable	1.6	1.6	0-14	Sudan	Males	Incidence	15-year interval
C64-65	Kidney	32	Notavailable	0.3	0.31	0-19	Sudan	Females	Mortality	Adjusted interval
C64-65	Kidney	145	Notavailable	1.4	1.4	0-19	Sudan	Females	Incidence	Adjusted interval
C64-65	Kidney	35	Notavailable	0.32	0.33	0-19	Sudan	Males	Mortality	Adjusted interval
C64-65	Kidney	137	Notavailable	1.3	1.3	0-19	Sudan	Males	Incidence	Adjusted interval
C64-65	Kidney	35	Notavailable	0.28	0.29	0-24	Sudan	Females	Mortality	Adjusted interval
C64-65	Kidney	148	Notavailable	1.2	1.2	0-24	Sudan	Females	Incidence	Adjusted interval
C64-65	Kidney	39	Notavailable	0.3	0.31	0-24	Sudan	Males	Mortality	Adjusted interval
C64-65	Kidney	137	Notavailable	1.1	1.1	0-24	Sudan	Males	Incidence	Adjusted interval
C64-65	Kidney	96	Notavailable	0.51	0.62	0-54	Sudan	Females	Mortality	Adjusted interval
C64-65	Kidney	229	Notavailable	1.2	1.3	0-54	Sudan	Females	Incidence	Adjusted interval
C64-65	Kidney	94	Notavailable	0.49	0.61	0-54	Sudan	Males	Mortality	Adjusted interval
C64-65	Kidney	200	Notavailable	1	1.1	0-54	Sudan	Males	Incidence	Adjusted interval
C64-65	Kidney	7	Notavailable	0.1	0.11	10-24	Sudan	Females	Mortality	15-year interval
C64-65	Kidney	27	Notavailable	0.4	0.39	10-24	Sudan	Females	Incidence	15-year interval
C64-65	Kidney	8	Notavailable	0.12	0.12	10-24	Sudan	Males	Mortality	15-year interval
C64-65	Kidney	14	Notavailable	0.2	0.19	10-24	Sudan	Males	Incidence	15-year interval
C64-65	Kidney	9	Notavailable	0.16	0.16	15-29	Sudan	Females	Mortality	15-year interval
C64-65	Kidney	14	Notavailable	0.24	0.24	15-29	Sudan	Females	Incidence	15-year interval
C64-65	Kidney	11	Notavailable	0.19	0.2	15-29	Sudan	Males	Mortality	15-year interval
C64-65	Kidney	3	Notavailable	0.05	0.06	15-29	Sudan	Males	Incidence	15-year interval
C64-65	Kidney	15	Notavailable	0.21	0.22	15-34	Sudan	Females	Mortality	Adjusted interval
C64-65	Kidney	21	Notavailable	0.3	0.3	15-34	Sudan	Females	Incidence	Adjusted interval
C64-65	Kidney	15	Notavailable	0.21	0.22	15-34	Sudan	Males	Mortality	Adjusted interval
C64-65	Kidney	6	Notavailable	0.08	0.09	15-34	Sudan	Males	Incidence	Adjusted interval
C64-65	Kidney	13	Notavailable	0.27	0.27	20-34	Sudan	Females	Mortality	15-year interval
C64-65	Kidney	14	Notavailable	0.29	0.29	20-34	Sudan	Females	Incidence	15-year interval
C64-65	Kidney	13	Notavailable	0.27	0.27	20-34	Sudan	Males	Mortality	15-year interval
C64-65	Kidney	5	Notavailable	0.1	0.11	20-34	Sudan	Males	Incidence	15-year interval
C64-65	Kidney	21	Notavailable	0.35	0.36	20-39	Sudan	Females	Mortality	Adjusted interval
C64-65	Kidney	25	Notavailable	0.42	0.43	20-39	Sudan	Females	Incidence	Adjusted interval
C64-65	Kidney	20	Notavailable	0.34	0.35	20-39	Sudan	Males	Mortality	Adjusted interval
C64-65	Kidney	12	Notavailable	0.2	0.22	20-39	Sudan	Males	Incidence	Adjusted interval
C64-65	Kidney	64	Notavailable	0.75	0.9	20-54	Sudan	Females	Mortality	Adjusted interval
C64-65	Kidney	84	Notavailable	0.99	1.2	20-54	Sudan	Females	Incidence	Adjusted interval
C64-65	Kidney	59	Notavailable	0.71	0.86	20-54	Sudan	Males	Mortality	Adjusted interval
C64-65	Kidney	63	Notavailable	0.76	0.98	20-54	Sudan	Males	Incidence	Adjusted interval
C64-65	Kidney	18	Notavailable	0.44	0.44	25-39	Sudan	Females	Mortality	15-year interval
C64-65	Kidney	22	Notavailable	0.54	0.54	25-39	Sudan	Females	Incidence	15-year interval
C64-65	Kidney	16	Notavailable	0.4	0.41	25-39	Sudan	Males	Mortality	15-year interval
C64-65	Kidney	12	Notavailable	0.3	0.31	25-39	Sudan	Males	Incidence	15-year interval
C64-65	Kidney	44	Notavailable	0.75	0.83	25-49	Sudan	Females	Mortality	Adjusted interval
C64-65	Kidney	58	Notavailable	0.99	1.1	25-49	Sudan	Females	Incidence	Adjusted interval
C64-65	Kidney	38	Notavailable	0.67	0.75	25-49	Sudan	Males	Mortality	Adjusted interval
C64-65	Kidney	41	Notavailable	0.72	0.85	25-49	Sudan	Males	Incidence	Adjusted interval
C64-65	Kidney	61	Notavailable	0.93	1.1	25-54	Sudan	Females	Mortality	Adjusted interval
C64-65	Kidney	81	Notavailable	1.2	1.4	25-54	Sudan	Females	Incidence	Adjusted interval
C64-65	Kidney	55	Notavailable	0.87	1	25-54	Sudan	Males	Mortality	Adjusted interval
C64-65	Kidney	63	Notavailable	0.99	1.2	25-54	Sudan	Males	Incidence	Adjusted interval
C64-65	Kidney	25	Notavailable	0.72	0.75	30-44	Sudan	Females	Mortality	15-year interval
C64-65	Kidney	33	Notavailable	0.95	1	30-44	Sudan	Females	Incidence	15-year interval
C64-65	Kidney	20	Notavailable	0.61	0.64	30-44	Sudan	Males	Mortality	15-year interval
C64-65	Kidney	21	Notavailable	0.64	0.69	30-44	Sudan	Males	Incidence	15-year interval
C64-65	Kidney	57	Notavailable	1.1	1.3	30-54	Sudan	Females	Mortality	Adjusted interval
C64-65	Kidney	77	Notavailable	1.5	1.7	30-54	Sudan	Females	Incidence	Adjusted interval
C64-65	Kidney	50	Notavailable	1.1	1.2	30-54	Sudan	Males	Mortality	Adjusted interval
C64-65	Kidney	61	Notavailable	1.3	1.5	30-54	Sudan	Males	Incidence	Adjusted interval
C64-65	Kidney	34	Notavailable	1.1	1.2	35-49	Sudan	Females	Mortality	15-year interval
C64-65	Kidney	47	Notavailable	1.6	1.7	35-49	Sudan	Females	Incidence	15-year interval
C64-65	Kidney	29	Notavailable	1	1.1	35-49	Sudan	Males	Mortality	15-year interval
C64-65	Kidney	36	Notavailable	1.3	1.4	35-49	Sudan	Males	Incidence	15-year interval
C64-65	Kidney	51	Notavailable	1.4	1.5	35-54	Sudan	Females	Mortality	Adjusted interval
C64-65	Kidney	70	Notavailable	1.9	2.1	35-54	Sudan	Females	Incidence	Adjusted interval
C64-65	Kidney	46	Notavailable	1.3	1.4	35-54	Sudan	Males	Mortality	Adjusted interval
C64-65	Kidney	58	Notavailable	1.7	1.8	35-54	Sudan	Males	Incidence	Adjusted interval
C64-65	Kidney	43	Notavailable	1.7	1.8	40-54	Sudan	Females	Mortality	15-year interval
C64-65	Kidney	59	Notavailable	2.4	2.4	40-54	Sudan	Females	Incidence	15-year interval
C64-65	Kidney	39	Notavailable	1.7	1.7	40-54	Sudan	Males	Mortality	15-year interval
C64-65	Kidney	51	Notavailable	2.2	2.2	40-54	Sudan	Males	Incidence	15-year interval
C64-65	Kidney	91	Notavailable	2.4	2.6	40-69	Sudan	Females	Mortality	Adjusted interval
C64-65	Kidney	109	Notavailable	2.9	3	40-69	Sudan	Females	Incidence	Adjusted interval
C64-65	Kidney	97	Notavailable	2.7	3	40-69	Sudan	Males	Mortality	Adjusted interval
C64-65	Kidney	109	Notavailable	3.1	3.3	40-69	Sudan	Males	Incidence	Adjusted interval
C64-65	Kidney	50	Notavailable	2.5	2.5	45-59	Sudan	Females	Mortality	15-year interval
C64-65	Kidney	66	Notavailable	3.2	3.2	45-59	Sudan	Females	Incidence	15-year interval
C64-65	Kidney	50	Notavailable	2.6	2.6	45-59	Sudan	Males	Mortality	15-year interval
C64-65	Kidney	63	Notavailable	3.3	3.3	45-59	Sudan	Males	Incidence	15-year interval
C64-65	Kidney	52	Notavailable	3.2	3.2	50-64	Sudan	Females	Mortality	15-year interval
C64-65	Kidney	62	Notavailable	3.8	3.8	50-64	Sudan	Females	Incidence	15-year interval
C64-65	Kidney	57	Notavailable	3.7	3.8	50-64	Sudan	Males	Mortality	15-year interval
C64-65	Kidney	65	Notavailable	4.2	4.3	50-64	Sudan	Males	Incidence	15-year interval
C64-65	Kidney	65	Notavailable	3.3	3.4	50-69	Sudan	Females	Mortality	Adjusted interval
C64-65	Kidney	73	Notavailable	3.7	3.7	50-69	Sudan	Females	Incidence	Adjusted interval
C64-65	Kidney	75	Notavailable	4.1	4.3	50-69	Sudan	Males	Mortality	Adjusted interval
C64-65	Kidney	80	Notavailable	4.4	4.4	50-69	Sudan	Males	Incidence	Adjusted interval
C64-65	Kidney	11	Notavailable	0.15	0.15	05-19	Sudan	Females	Mortality	15-year interval
C64-65	Kidney	59	Notavailable	0.79	0.77	05-19	Sudan	Females	Incidence	15-year interval
C64-65	Kidney	16	Notavailable	0.21	0.2	05-19	Sudan	Males	Mortality	15-year interval
C64-65	Kidney	48	Notavailable	0.62	0.6	05-19	Sudan	Males	Incidence	15-year interval
C64-65	Kidney	48	Notavailable	3.7	3.8	55-69	Sudan	Females	Mortality	15-year interval
C64-65	Kidney	50	Notavailable	3.9	3.9	55-69	Sudan	Females	Incidence	15-year interval
C64-65	Kidney	58	Notavailable	4.9	5	55-69	Sudan	Males	Mortality	15-year interval
C64-65	Kidney	58	Notavailable	4.9	4.9	55-69	Sudan	Males	Incidence	15-year interval
C64-65	Kidney	60	Notavailable	3.4	3.4	55-85	Sudan	Females	Mortality	Adjusted interval
C64-65	Kidney	58	Notavailable	3.3	3.3	55-85	Sudan	Females	Incidence	Adjusted interval
C64-65	Kidney	89	Notavailable	5.6	5.7	55-85	Sudan	Males	Mortality	Adjusted interval
C64-65	Kidney	76	Notavailable	4.8	4.8	55-85	Sudan	Males	Incidence	Adjusted interval
C64-65	Kidney	38	Notavailable	3.9	3.9	60-74	Sudan	Females	Mortality	15-year interval
C64-65	Kidney	34	Notavailable	3.5	3.5	60-74	Sudan	Females	Incidence	15-year interval
C64-65	Kidney	52	Notavailable	5.9	5.9	60-74	Sudan	Males	Mortality	15-year interval
C64-65	Kidney	45	Notavailable	5.1	5.1	60-74	Sudan	Males	Incidence	15-year interval
C64-65	Kidney	42	Notavailable	3.4	3.5	60-85+	Sudan	Females	Mortality	Adjusted interval
C64-65	Kidney	36	Notavailable	2.9	3	60-85+	Sudan	Females	Incidence	Adjusted interval
C64-65	Kidney	69	Notavailable	6.4	6.4	60-85+	Sudan	Males	Mortality	Adjusted interval
C64-65	Kidney	53	Notavailable	4.9	4.9	60-85+	Sudan	Males	Incidence	Adjusted interval
C64-65	Kidney	24	Notavailable	3.5	3.6	65-79	Sudan	Females	Mortality	15-year interval
C64-65	Kidney	19	Notavailable	2.8	2.9	65-79	Sudan	Females	Incidence	15-year interval
C64-65	Kidney	41	Notavailable	6.8	6.8	65-79	Sudan	Males	Mortality	15-year interval
C64-65	Kidney	30	Notavailable	5	5	65-79	Sudan	Males	Incidence	15-year interval
C64-65	Kidney	12	Notavailable	2.5	2.5	70-85+	Sudan	Females	Mortality	15-year interval
C64-65	Kidney	8	Notavailable	1.7	1.7	70-85+	Sudan	Females	Incidence	15-year interval
C64-65	Kidney	31	Notavailable	7.7	7.7	70-85+	Sudan	Males	Mortality	15-year interval
C64-65	Kidney	18	Notavailable	4.5	4.4	70-85+	Sudan	Males	Incidence	15-year interval
C64-65	Kidney	267	[109.7-650.0]	2.9	4.2	0-85+	Syria	Males	Incidence	15-year interval
C64-65	Kidney	66	[26.0-167.4]	0.73	0.93	0-85+	Syria	Females	Mortality	15-year interval
C64-65	Kidney	159	[56.3-449.4]	1.8	2.2	0-85+	Syria	Females	Incidence	15-year interval
C64-65	Kidney	127	[57.2-281.8]	1.4	2.1	0-85+	Syria	Males	Mortality	15-year interval
C64-65	Kidney	1	Notavailable	0.03	0.04	0-14	Syria	Females	Mortality	15-year interval
C64-65	Kidney	24	Notavailable	0.75	0.84	0-14	Syria	Females	Incidence	15-year interval
C64-65	Kidney	3	Notavailable	0.09	0.1	0-14	Syria	Males	Mortality	15-year interval
C64-65	Kidney	16	Notavailable	0.48	0.58	0-14	Syria	Males	Incidence	15-year interval
C64-65	Kidney	2	Notavailable	0.05	0.05	0-19	Syria	Females	Mortality	Adjusted interval
C64-65	Kidney	25	Notavailable	0.59	0.67	0-19	Syria	Females	Incidence	Adjusted interval
C64-65	Kidney	3	Notavailable	0.07	0.07	0-19	Syria	Males	Mortality	Adjusted interval
C64-65	Kidney	16	Notavailable	0.36	0.45	0-19	Syria	Males	Incidence	Adjusted interval
C64-65	Kidney	4	Notavailable	0.08	0.09	0-24	Syria	Females	Mortality	Adjusted interval
C64-65	Kidney	26	Notavailable	0.51	0.58	0-24	Syria	Females	Incidence	Adjusted interval
C64-65	Kidney	4	Notavailable	0.07	0.08	0-24	Syria	Males	Mortality	Adjusted interval
C64-65	Kidney	18	Notavailable	0.33	0.41	0-24	Syria	Males	Incidence	Adjusted interval
C64-65	Kidney	20	Notavailable	0.25	0.3	0-54	Syria	Females	Mortality	Adjusted interval
C64-65	Kidney	78	Notavailable	0.97	1.1	0-54	Syria	Females	Incidence	Adjusted interval
C64-65	Kidney	40	Notavailable	0.48	0.66	0-54	Syria	Males	Mortality	Adjusted interval
C64-65	Kidney	124	Notavailable	1.5	2	0-54	Syria	Males	Incidence	Adjusted interval
C64-65	Kidney	3	Notavailable	0.1	0.11	10-24	Syria	Females	Mortality	15-year interval
C64-65	Kidney	6	Notavailable	0.2	0.19	10-24	Syria	Females	Incidence	15-year interval
C64-65	Kidney	1	Notavailable	0.03	0.03	10-24	Syria	Males	Mortality	15-year interval
C64-65	Kidney	2	Notavailable	0.06	0.07	10-24	Syria	Males	Incidence	15-year interval
C64-65	Kidney	5	Notavailable	0.2	0.22	15-29	Syria	Females	Mortality	15-year interval
C64-65	Kidney	4	Notavailable	0.16	0.18	15-29	Syria	Females	Incidence	15-year interval
C64-65	Kidney	1	Notavailable	0.04	0.04	15-29	Syria	Males	Mortality	15-year interval
C64-65	Kidney	4	Notavailable	0.15	0.17	15-29	Syria	Males	Incidence	15-year interval
C64-65	Kidney	7	Notavailable	0.23	0.25	15-34	Syria	Females	Mortality	Adjusted interval
C64-65	Kidney	8	Notavailable	0.26	0.28	15-34	Syria	Females	Incidence	Adjusted interval
C64-65	Kidney	3	Notavailable	0.09	0.09	15-34	Syria	Males	Mortality	Adjusted interval
C64-65	Kidney	11	Notavailable	0.33	0.36	15-34	Syria	Males	Incidence	Adjusted interval
C64-65	Kidney	6	Notavailable	0.3	0.31	20-34	Syria	Females	Mortality	15-year interval
C64-65	Kidney	7	Notavailable	0.35	0.36	20-34	Syria	Females	Incidence	15-year interval
C64-65	Kidney	3	Notavailable	0.14	0.13	20-34	Syria	Males	Mortality	15-year interval
C64-65	Kidney	11	Notavailable	0.51	0.51	20-34	Syria	Males	Incidence	15-year interval
C64-65	Kidney	8	Notavailable	0.31	0.32	20-39	Syria	Females	Mortality	Adjusted interval
C64-65	Kidney	14	Notavailable	0.55	0.54	20-39	Syria	Females	Incidence	Adjusted interval
C64-65	Kidney	5	Notavailable	0.18	0.18	20-39	Syria	Males	Mortality	Adjusted interval
C64-65	Kidney	26	Notavailable	0.96	0.98	20-39	Syria	Males	Incidence	Adjusted interval
C64-65	Kidney	18	Notavailable	0.47	0.52	20-54	Syria	Females	Mortality	Adjusted interval
C64-65	Kidney	53	Notavailable	1.4	1.5	20-54	Syria	Females	Incidence	Adjusted interval
C64-65	Kidney	37	Notavailable	0.96	1.2	20-54	Syria	Males	Mortality	Adjusted interval
C64-65	Kidney	108	Notavailable	2.8	3.3	20-54	Syria	Males	Incidence	Adjusted interval
C64-65	Kidney	6	Notavailable	0.35	0.35	25-39	Syria	Females	Mortality	15-year interval
C64-65	Kidney	13	Notavailable	0.75	0.71	25-39	Syria	Females	Incidence	15-year interval
C64-65	Kidney	4	Notavailable	0.22	0.21	25-39	Syria	Males	Mortality	15-year interval
C64-65	Kidney	24	Notavailable	1.3	1.3	25-39	Syria	Males	Incidence	15-year interval
C64-65	Kidney	10	Notavailable	0.38	0.4	25-49	Syria	Females	Mortality	Adjusted interval
C64-65	Kidney	36	Notavailable	1.4	1.4	25-49	Syria	Females	Incidence	Adjusted interval
C64-65	Kidney	21	Notavailable	0.8	0.92	25-49	Syria	Males	Mortality	Adjusted interval
C64-65	Kidney	73	Notavailable	2.8	3.1	25-49	Syria	Males	Incidence	Adjusted interval
C64-65	Kidney	16	Notavailable	0.54	0.57	25-54	Syria	Females	Mortality	Adjusted interval
C64-65	Kidney	52	Notavailable	1.8	1.9	25-54	Syria	Females	Incidence	Adjusted interval
C64-65	Kidney	36	Notavailable	1.2	1.4	25-54	Syria	Males	Mortality	Adjusted interval
C64-65	Kidney	106	Notavailable	3.6	4	25-54	Syria	Males	Incidence	Adjusted interval
C64-65	Kidney	4	Notavailable	0.25	0.23	30-44	Syria	Females	Mortality	15-year interval
C64-65	Kidney	21	Notavailable	1.3	1.3	30-44	Syria	Females	Incidence	15-year interval
C64-65	Kidney	11	Notavailable	0.68	0.75	30-44	Syria	Males	Mortality	15-year interval
C64-65	Kidney	44	Notavailable	2.7	2.9	30-44	Syria	Males	Incidence	15-year interval
C64-65	Kidney	14	Notavailable	0.59	0.64	30-54	Syria	Females	Mortality	Adjusted interval
C64-65	Kidney	50	Notavailable	2.1	2.3	30-54	Syria	Females	Incidence	Adjusted interval
C64-65	Kidney	36	Notavailable	1.6	1.8	30-54	Syria	Males	Mortality	Adjusted interval
C64-65	Kidney	104	Notavailable	4.5	5	30-54	Syria	Males	Incidence	Adjusted interval
C64-65	Kidney	6	Notavailable	0.41	0.45	35-49	Syria	Females	Mortality	15-year interval
C64-65	Kidney	30	Notavailable	2.1	2.2	35-49	Syria	Females	Incidence	15-year interval
C64-65	Kidney	19	Notavailable	1.4	1.5	35-49	Syria	Males	Mortality	15-year interval
C64-65	Kidney	64	Notavailable	4.6	4.9	35-49	Syria	Males	Incidence	15-year interval
C64-65	Kidney	12	Notavailable	0.66	0.71	35-54	Syria	Females	Mortality	Adjusted interval
C64-65	Kidney	46	Notavailable	2.5	2.7	35-54	Syria	Females	Incidence	Adjusted interval
C64-65	Kidney	34	Notavailable	2	2.2	35-54	Syria	Males	Mortality	Adjusted interval
C64-65	Kidney	97	Notavailable	5.7	6	35-54	Syria	Males	Incidence	Adjusted interval
C64-65	Kidney	10	Notavailable	0.81	0.84	40-54	Syria	Females	Mortality	15-year interval
C64-65	Kidney	39	Notavailable	3.1	3.2	40-54	Syria	Females	Incidence	15-year interval
C64-65	Kidney	32	Notavailable	2.8	2.8	40-54	Syria	Males	Mortality	15-year interval
C64-65	Kidney	82	Notavailable	7.1	7.2	40-54	Syria	Males	Incidence	15-year interval
C64-65	Kidney	34	Notavailable	1.7	1.8	40-69	Syria	Females	Mortality	Adjusted interval
C64-65	Kidney	89	Notavailable	4.5	4.7	40-69	Syria	Females	Incidence	Adjusted interval
C64-65	Kidney	83	Notavailable	4.6	4.8	40-69	Syria	Males	Mortality	Adjusted interval
C64-65	Kidney	177	Notavailable	9.7	10.1	40-69	Syria	Males	Incidence	Adjusted interval
C64-65	Kidney	18	Notavailable	1.7	1.6	45-59	Syria	Females	Mortality	15-year interval
C64-65	Kidney	47	Notavailable	4.4	4.3	45-59	Syria	Females	Incidence	15-year interval
C64-65	Kidney	43	Notavailable	4.3	4.2	45-59	Syria	Males	Mortality	15-year interval
C64-65	Kidney	96	Notavailable	9.7	9.5	45-59	Syria	Males	Incidence	15-year interval
C64-65	Kidney	22	Notavailable	2.4	2.4	50-64	Syria	Females	Mortality	15-year interval
C64-65	Kidney	51	Notavailable	5.6	5.6	50-64	Syria	Females	Incidence	15-year interval
C64-65	Kidney	51	Notavailable	6.1	6.2	50-64	Syria	Males	Mortality	15-year interval
C64-65	Kidney	101	Notavailable	12	12.2	50-64	Syria	Males	Incidence	15-year interval
C64-65	Kidney	30	Notavailable	2.8	2.8	50-69	Syria	Females	Mortality	Adjusted interval
C64-65	Kidney	66	Notavailable	6.1	6.2	50-69	Syria	Females	Incidence	Adjusted interval
C64-65	Kidney	66	Notavailable	6.6	6.8	50-69	Syria	Males	Mortality	Adjusted interval
C64-65	Kidney	128	Notavailable	12.9	13.1	50-69	Syria	Males	Incidence	Adjusted interval
C64-65	Kidney	1	Notavailable	0.03	0.03	05-19	Syria	Females	Mortality	15-year interval
C64-65	Kidney	13	Notavailable	0.39	0.4	05-19	Syria	Females	Incidence	15-year interval
C64-65	Kidney	2	Notavailable	0.06	0.06	05-19	Syria	Males	Mortality	15-year interval
C64-65	Kidney	5	Notavailable	0.14	0.15	05-19	Syria	Males	Incidence	15-year interval
C64-65	Kidney	24	Notavailable	3.3	3.4	55-69	Syria	Females	Mortality	15-year interval
C64-65	Kidney	50	Notavailable	6.9	7	55-69	Syria	Females	Incidence	15-year interval
C64-65	Kidney	51	Notavailable	7.7	7.9	55-69	Syria	Males	Mortality	15-year interval
C64-65	Kidney	95	Notavailable	14.4	14.6	55-69	Syria	Males	Incidence	15-year interval
C64-65	Kidney	46	Notavailable	4.6	4.5	55-85	Syria	Females	Mortality	Adjusted interval
C64-65	Kidney	81	Notavailable	8	8	55-85	Syria	Females	Incidence	Adjusted interval
C64-65	Kidney	87	Notavailable	9.9	10.1	55-85	Syria	Males	Mortality	Adjusted interval
C64-65	Kidney	143	Notavailable	16.3	16.6	55-85	Syria	Males	Incidence	Adjusted interval
C64-65	Kidney	22	Notavailable	4.1	4.2	60-74	Syria	Females	Mortality	15-year interval
C64-65	Kidney	43	Notavailable	8.1	8.2	60-74	Syria	Females	Incidence	15-year interval
C64-65	Kidney	45	Notavailable	9.6	9.7	60-74	Syria	Males	Mortality	15-year interval
C64-65	Kidney	77	Notavailable	16.4	16.5	60-74	Syria	Males	Incidence	15-year interval
C64-65	Kidney	38	Notavailable	5.4	5.2	60-85+	Syria	Females	Mortality	Adjusted interval
C64-65	Kidney	63	Notavailable	9	8.8	60-85+	Syria	Females	Incidence	Adjusted interval
C64-65	Kidney	69	Notavailable	11.7	11.5	60-85+	Syria	Males	Mortality	Adjusted interval
C64-65	Kidney	107	Notavailable	18.1	18	60-85+	Syria	Males	Incidence	Adjusted interval
C64-65	Kidney	20	Notavailable	5.4	5.3	65-79	Syria	Females	Mortality	15-year interval
C64-65	Kidney	35	Notavailable	9.4	9.4	65-79	Syria	Females	Incidence	15-year interval
C64-65	Kidney	37	Notavailable	11.9	11.8	65-79	Syria	Males	Mortality	15-year interval
C64-65	Kidney	59	Notavailable	18.9	18.8	65-79	Syria	Males	Incidence	15-year interval
C64-65	Kidney	22	Notavailable	7.8	7.6	70-85+	Syria	Females	Mortality	15-year interval
C64-65	Kidney	31	Notavailable	11.1	11	70-85+	Syria	Females	Incidence	15-year interval
C64-65	Kidney	36	Notavailable	16.7	16.3	70-85+	Syria	Males	Mortality	15-year interval
C64-65	Kidney	48	Notavailable	22.2	22	70-85+	Syria	Males	Incidence	15-year interval
C64-65	Kidney	160	[119.7-213.9]	2.8	2.5	0-85+	Tunisia	Males	Incidence	15-year interval
C64-65	Kidney	80	[54.9-116.5]	1.4	1	0-85+	Tunisia	Females	Mortality	15-year interval
C64-65	Kidney	112	[81.3-154.2]	1.9	1.7	0-85+	Tunisia	Males	Mortality	15-year interval
C64-65	Kidney	126	[89.6-177.2]	2.1	1.8	0-85+	Tunisia	Females	Incidence	15-year interval
C64-65	Kidney	3	Notavailable	0.22	0.22	0-14	Tunisia	Females	Mortality	15-year interval
C64-65	Kidney	8	Notavailable	0.58	0.59	0-14	Tunisia	Females	Incidence	15-year interval
C64-65	Kidney	3	Notavailable	0.21	0.21	0-14	Tunisia	Males	Mortality	15-year interval
C64-65	Kidney	6	Notavailable	0.42	0.42	0-14	Tunisia	Males	Incidence	15-year interval
C64-65	Kidney	3	Notavailable	0.17	0.17	0-19	Tunisia	Females	Mortality	Adjusted interval
C64-65	Kidney	9	Notavailable	0.51	0.51	0-19	Tunisia	Females	Incidence	Adjusted interval
C64-65	Kidney	3	Notavailable	0.16	0.16	0-19	Tunisia	Males	Mortality	Adjusted interval
C64-65	Kidney	6	Notavailable	0.33	0.33	0-19	Tunisia	Males	Incidence	Adjusted interval
C64-65	Kidney	3	Notavailable	0.14	0.14	0-24	Tunisia	Females	Mortality	Adjusted interval
C64-65	Kidney	9	Notavailable	0.41	0.43	0-24	Tunisia	Females	Incidence	Adjusted interval
C64-65	Kidney	3	Notavailable	0.13	0.14	0-24	Tunisia	Males	Mortality	Adjusted interval
C64-65	Kidney	6	Notavailable	0.26	0.27	0-24	Tunisia	Males	Incidence	Adjusted interval
C64-65	Kidney	15	Notavailable	0.31	0.29	0-54	Tunisia	Females	Mortality	Adjusted interval
C64-65	Kidney	47	Notavailable	0.98	0.88	0-54	Tunisia	Females	Incidence	Adjusted interval
C64-65	Kidney	17	Notavailable	0.36	0.33	0-54	Tunisia	Males	Mortality	Adjusted interval
C64-65	Kidney	47	Notavailable	0.99	0.89	0-54	Tunisia	Males	Incidence	Adjusted interval
C64-65	Kidney	2	Notavailable	0.17	0.18	10-24	Tunisia	Females	Incidence	15-year interval
C64-65	Kidney	1	Notavailable	0.08	0.08	10-24	Tunisia	Males	Incidence	15-year interval
C64-65	Kidney	2	Notavailable	0.16	0.16	15-29	Tunisia	Females	Incidence	15-year interval
C64-65	Kidney	1	Notavailable	0.08	0.07	15-29	Tunisia	Males	Incidence	15-year interval
C64-65	Kidney	4	Notavailable	0.22	0.2	15-34	Tunisia	Females	Incidence	Adjusted interval
C64-65	Kidney	3	Notavailable	0.17	0.13	15-34	Tunisia	Males	Incidence	Adjusted interval
C64-65	Kidney	3	Notavailable	0.21	0.18	20-34	Tunisia	Females	Incidence	15-year interval
C64-65	Kidney	3	Notavailable	0.21	0.19	20-34	Tunisia	Males	Incidence	15-year interval
C64-65	Kidney	1	Notavailable	0.05	0.05	20-39	Tunisia	Females	Mortality	Adjusted interval
C64-65	Kidney	7	Notavailable	0.37	0.32	20-39	Tunisia	Females	Incidence	Adjusted interval
C64-65	Kidney	1	Notavailable	0.05	0.05	20-39	Tunisia	Males	Mortality	Adjusted interval
C64-65	Kidney	7	Notavailable	0.38	0.34	20-39	Tunisia	Males	Incidence	Adjusted interval
C64-65	Kidney	12	Notavailable	0.39	0.39	20-54	Tunisia	Females	Mortality	Adjusted interval
C64-65	Kidney	38	Notavailable	1.2	1.2	20-54	Tunisia	Females	Incidence	Adjusted interval
C64-65	Kidney	14	Notavailable	0.48	0.47	20-54	Tunisia	Males	Mortality	Adjusted interval
C64-65	Kidney	41	Notavailable	1.4	1.4	20-54	Tunisia	Males	Incidence	Adjusted interval
C64-65	Kidney	1	Notavailable	0.07	0.06	25-39	Tunisia	Females	Mortality	15-year interval
C64-65	Kidney	7	Notavailable	0.48	0.45	25-39	Tunisia	Females	Incidence	15-year interval
C64-65	Kidney	1	Notavailable	0.07	0.07	25-39	Tunisia	Males	Mortality	15-year interval
C64-65	Kidney	7	Notavailable	0.49	0.48	25-39	Tunisia	Males	Incidence	15-year interval
C64-65	Kidney	6	Notavailable	0.27	0.29	25-49	Tunisia	Females	Mortality	Adjusted interval
C64-65	Kidney	24	Notavailable	1.1	1.1	25-49	Tunisia	Females	Incidence	Adjusted interval
C64-65	Kidney	6	Notavailable	0.28	0.31	25-49	Tunisia	Males	Mortality	Adjusted interval
C64-65	Kidney	24	Notavailable	1.1	1.2	25-49	Tunisia	Males	Incidence	Adjusted interval
C64-65	Kidney	12	Notavailable	0.46	0.47	25-54	Tunisia	Females	Mortality	Adjusted interval
C64-65	Kidney	38	Notavailable	1.5	1.5	25-54	Tunisia	Females	Incidence	Adjusted interval
C64-65	Kidney	14	Notavailable	0.56	0.58	25-54	Tunisia	Males	Mortality	Adjusted interval
C64-65	Kidney	41	Notavailable	1.6	1.7	25-54	Tunisia	Males	Incidence	Adjusted interval
C64-65	Kidney	2	Notavailable	0.14	0.15	30-44	Tunisia	Females	Mortality	15-year interval
C64-65	Kidney	13	Notavailable	0.93	0.98	30-44	Tunisia	Females	Incidence	15-year interval
C64-65	Kidney	2	Notavailable	0.15	0.16	30-44	Tunisia	Males	Mortality	15-year interval
C64-65	Kidney	12	Notavailable	0.91	0.96	30-44	Tunisia	Males	Incidence	15-year interval
C64-65	Kidney	12	Notavailable	0.56	0.6	30-54	Tunisia	Females	Mortality	Adjusted interval
C64-65	Kidney	37	Notavailable	1.7	1.8	30-54	Tunisia	Females	Incidence	Adjusted interval
C64-65	Kidney	14	Notavailable	0.7	0.74	30-54	Tunisia	Males	Mortality	Adjusted interval
C64-65	Kidney	40	Notavailable	2	2.1	30-54	Tunisia	Males	Incidence	Adjusted interval
C64-65	Kidney	6	Notavailable	0.48	0.51	35-49	Tunisia	Females	Mortality	15-year interval
C64-65	Kidney	21	Notavailable	1.7	1.7	35-49	Tunisia	Females	Incidence	15-year interval
C64-65	Kidney	6	Notavailable	0.51	0.54	35-49	Tunisia	Males	Mortality	15-year interval
C64-65	Kidney	21	Notavailable	1.8	1.9	35-49	Tunisia	Males	Incidence	15-year interval
C64-65	Kidney	12	Notavailable	0.74	0.75	35-54	Tunisia	Females	Mortality	Adjusted interval
C64-65	Kidney	35	Notavailable	2.2	2.2	35-54	Tunisia	Females	Incidence	Adjusted interval
C64-65	Kidney	14	Notavailable	0.92	0.93	35-54	Tunisia	Males	Mortality	Adjusted interval
C64-65	Kidney	38	Notavailable	2.5	2.5	35-54	Tunisia	Males	Incidence	Adjusted interval
C64-65	Kidney	11	Notavailable	0.96	0.95	40-54	Tunisia	Females	Mortality	15-year interval
C64-65	Kidney	31	Notavailable	2.7	2.7	40-54	Tunisia	Females	Incidence	15-year interval
C64-65	Kidney	13	Notavailable	1.2	1.2	40-54	Tunisia	Males	Mortality	15-year interval
C64-65	Kidney	34	Notavailable	3.2	3.1	40-54	Tunisia	Males	Incidence	15-year interval
C64-65	Kidney	35	Notavailable	1.8	1.8	40-69	Tunisia	Females	Mortality	Adjusted interval
C64-65	Kidney	74	Notavailable	3.9	3.9	40-69	Tunisia	Females	Incidence	Adjusted interval
C64-65	Kidney	50	Notavailable	2.8	2.8	40-69	Tunisia	Males	Mortality	Adjusted interval
C64-65	Kidney	97	Notavailable	5.4	5.3	40-69	Tunisia	Males	Incidence	Adjusted interval
C64-65	Kidney	18	Notavailable	1.7	1.7	45-59	Tunisia	Females	Mortality	15-year interval
C64-65	Kidney	39	Notavailable	3.7	3.6	45-59	Tunisia	Females	Incidence	15-year interval
C64-65	Kidney	23	Notavailable	2.3	2.2	45-59	Tunisia	Males	Mortality	15-year interval
C64-65	Kidney	49	Notavailable	4.9	4.7	45-59	Tunisia	Males	Incidence	15-year interval
C64-65	Kidney	22	Notavailable	2.3	2.4	50-64	Tunisia	Females	Mortality	15-year interval
C64-65	Kidney	44	Notavailable	4.7	4.7	50-64	Tunisia	Females	Incidence	15-year interval
C64-65	Kidney	32	Notavailable	3.5	3.6	50-64	Tunisia	Males	Mortality	15-year interval
C64-65	Kidney	60	Notavailable	6.6	6.7	50-64	Tunisia	Males	Incidence	15-year interval
C64-65	Kidney	30	Notavailable	2.7	2.7	50-69	Tunisia	Females	Mortality	Adjusted interval
C64-65	Kidney	57	Notavailable	5	5.1	50-69	Tunisia	Females	Incidence	Adjusted interval
C64-65	Kidney	45	Notavailable	4.2	4.3	50-69	Tunisia	Males	Mortality	Adjusted interval
C64-65	Kidney	80	Notavailable	7.4	7.6	50-69	Tunisia	Males	Incidence	Adjusted interval
C64-65	Kidney	1	Notavailable	0.08	0.08	05-19	Tunisia	Females	Mortality	15-year interval
C64-65	Kidney	5	Notavailable	0.4	0.39	05-19	Tunisia	Females	Incidence	15-year interval
C64-65	Kidney	1	Notavailable	0.08	0.07	05-19	Tunisia	Males	Mortality	15-year interval
C64-65	Kidney	3	Notavailable	0.23	0.22	05-19	Tunisia	Males	Incidence	15-year interval
C64-65	Kidney	24	Notavailable	3.1	3.2	55-69	Tunisia	Females	Mortality	15-year interval
C64-65	Kidney	43	Notavailable	5.6	5.7	55-69	Tunisia	Females	Incidence	15-year interval
C64-65	Kidney	37	Notavailable	5	5.2	55-69	Tunisia	Males	Mortality	15-year interval
C64-65	Kidney	63	Notavailable	8.6	8.8	55-69	Tunisia	Males	Incidence	15-year interval
C64-65	Kidney	65	Notavailable	5.9	5.2	55-85	Tunisia	Females	Mortality	Adjusted interval
C64-65	Kidney	79	Notavailable	7.2	6.9	55-85	Tunisia	Females	Incidence	Adjusted interval
C64-65	Kidney	95	Notavailable	9.6	9.3	55-85	Tunisia	Males	Mortality	Adjusted interval
C64-65	Kidney	113	Notavailable	11.4	11.4	55-85	Tunisia	Males	Incidence	Adjusted interval
C64-65	Kidney	24	Notavailable	4.2	4.2	60-74	Tunisia	Females	Mortality	15-year interval
C64-65	Kidney	38	Notavailable	6.6	6.6	60-74	Tunisia	Females	Incidence	15-year interval
C64-65	Kidney	38	Notavailable	7.2	7.4	60-74	Tunisia	Males	Mortality	15-year interval
C64-65	Kidney	57	Notavailable	10.8	11	60-74	Tunisia	Males	Incidence	15-year interval
C64-65	Kidney	57	Notavailable	7.2	6.2	60-85+	Tunisia	Females	Mortality	Adjusted interval
C64-65	Kidney	64	Notavailable	8.1	7.6	60-85+	Tunisia	Females	Incidence	Adjusted interval
C64-65	Kidney	84	Notavailable	12.3	11.4	60-85+	Tunisia	Males	Mortality	Adjusted interval
C64-65	Kidney	92	Notavailable	13.4	13.1	60-85+	Tunisia	Males	Incidence	Adjusted interval
C64-65	Kidney	26	Notavailable	6.3	6	65-79	Tunisia	Females	Mortality	15-year interval
C64-65	Kidney	33	Notavailable	8	7.8	65-79	Tunisia	Females	Incidence	15-year interval
C64-65	Kidney	41	Notavailable	11.6	11.2	65-79	Tunisia	Males	Mortality	15-year interval
C64-65	Kidney	49	Notavailable	13.9	13.7	65-79	Tunisia	Males	Incidence	15-year interval
C64-65	Kidney	41	Notavailable	12.2	10.9	70-85+	Tunisia	Females	Mortality	15-year interval
C64-65	Kidney	36	Notavailable	10.7	10.1	70-85+	Tunisia	Females	Incidence	15-year interval
C64-65	Kidney	58	Notavailable	22.4	20.7	70-85+	Tunisia	Males	Mortality	15-year interval
C64-65	Kidney	50	Notavailable	19.3	18.5	70-85+	Tunisia	Males	Incidence	15-year interval
C64-65	Kidney	28	[21.2-36.9]	0.41	1.5	0-85+	UAE	Males	Mortality	15-year interval
C64-65	Kidney	44	[31.6-61.2]	1.7	3.5	0-85+	UAE	Females	Incidence	15-year interval
C64-65	Kidney	74	[57.9-94.6]	1.1	3.4	0-85+	UAE	Males	Incidence	15-year interval
C64-65	Kidney	11	[7.6-16.0]	0.41	1.4	0-85+	UAE	Females	Mortality	15-year interval
C64-65	Kidney	12	Notavailable	1.8	2.1	0-14	UAE	Females	Incidence	15-year interval
C64-65	Kidney	4	Notavailable	0.59	0.64	0-14	UAE	Males	Incidence	15-year interval
C64-65	Kidney	12	Notavailable	1.4	1.6	0-19	UAE	Females	Incidence	Adjusted interval
C64-65	Kidney	4	Notavailable	0.44	0.49	0-19	UAE	Males	Incidence	Adjusted interval
C64-65	Kidney	12	Notavailable	1.2	1.4	0-24	UAE	Females	Incidence	Adjusted interval
C64-65	Kidney	4	Notavailable	0.29	0.41	0-24	UAE	Males	Incidence	Adjusted interval
C64-65	Kidney	4	Notavailable	0.16	0.18	0-54	UAE	Females	Mortality	Adjusted interval
C64-65	Kidney	30	Notavailable	1.2	1.5	0-54	UAE	Females	Incidence	Adjusted interval
C64-65	Kidney	4	Notavailable	0.06	0.04	0-54	UAE	Males	Mortality	Adjusted interval
C64-65	Kidney	23	Notavailable	0.36	0.41	0-54	UAE	Males	Incidence	Adjusted interval
C64-65	Kidney	2	Notavailable	0.12	0.07	15-29	UAE	Males	Incidence	15-year interval
C64-65	Kidney	2	Notavailable	0.07	0.05	15-34	UAE	Males	Incidence	Adjusted interval
C64-65	Kidney	2	Notavailable	0.08	0.08	20-34	UAE	Males	Incidence	15-year interval
C64-65	Kidney	5	Notavailable	0.44	0.32	20-39	UAE	Females	Incidence	Adjusted interval
C64-65	Kidney	4	Notavailable	0.11	0.1	20-39	UAE	Males	Incidence	Adjusted interval
C64-65	Kidney	4	Notavailable	0.24	0.33	20-54	UAE	Females	Mortality	Adjusted interval
C64-65	Kidney	18	Notavailable	1.1	1.3	20-54	UAE	Females	Incidence	Adjusted interval
C64-65	Kidney	4	Notavailable	0.07	0.08	20-54	UAE	Males	Mortality	Adjusted interval
C64-65	Kidney	19	Notavailable	0.34	0.34	20-54	UAE	Males	Incidence	Adjusted interval
C64-65	Kidney	5	Notavailable	0.54	0.45	25-39	UAE	Females	Incidence	15-year interval
C64-65	Kidney	4	Notavailable	0.13	0.14	25-39	UAE	Males	Incidence	15-year interval
C64-65	Kidney	2	Notavailable	0.15	0.2	25-49	UAE	Females	Mortality	Adjusted interval
C64-65	Kidney	11	Notavailable	0.8	0.89	25-49	UAE	Females	Incidence	Adjusted interval
C64-65	Kidney	3	Notavailable	0.06	0.08	25-49	UAE	Males	Mortality	Adjusted interval
C64-65	Kidney	18	Notavailable	0.39	0.45	25-49	UAE	Males	Incidence	Adjusted interval
C64-65	Kidney	4	Notavailable	0.27	0.41	25-54	UAE	Females	Mortality	Adjusted interval
C64-65	Kidney	18	Notavailable	1.2	1.6	25-54	UAE	Females	Incidence	Adjusted interval
C64-65	Kidney	4	Notavailable	0.08	0.1	25-54	UAE	Males	Mortality	Adjusted interval
C64-65	Kidney	19	Notavailable	0.38	0.42	25-54	UAE	Males	Incidence	Adjusted interval
C64-65	Kidney	5	Notavailable	0.53	0.5	30-44	UAE	Females	Incidence	15-year interval
C64-65	Kidney	1	Notavailable	0.03	0.04	30-44	UAE	Males	Mortality	15-year interval
C64-65	Kidney	8	Notavailable	0.26	0.3	30-44	UAE	Males	Incidence	15-year interval
C64-65	Kidney	4	Notavailable	0.32	0.52	30-54	UAE	Females	Mortality	Adjusted interval
C64-65	Kidney	18	Notavailable	1.5	2	30-54	UAE	Females	Incidence	Adjusted interval
C64-65	Kidney	4	Notavailable	0.1	0.13	30-54	UAE	Males	Mortality	Adjusted interval
C64-65	Kidney	17	Notavailable	0.41	0.48	30-54	UAE	Males	Incidence	Adjusted interval
C64-65	Kidney	2	Notavailable	0.26	0.36	35-49	UAE	Females	Mortality	15-year interval
C64-65	Kidney	11	Notavailable	1.4	1.6	35-49	UAE	Females	Incidence	15-year interval
C64-65	Kidney	3	Notavailable	0.12	0.14	35-49	UAE	Males	Mortality	15-year interval
C64-65	Kidney	16	Notavailable	0.63	0.7	35-49	UAE	Males	Incidence	15-year interval
C64-65	Kidney	4	Notavailable	0.44	0.65	35-54	UAE	Females	Mortality	Adjusted interval
C64-65	Kidney	18	Notavailable	2	2.5	35-54	UAE	Females	Incidence	Adjusted interval
C64-65	Kidney	4	Notavailable	0.14	0.16	35-54	UAE	Males	Mortality	Adjusted interval
C64-65	Kidney	17	Notavailable	0.58	0.6	35-54	UAE	Males	Incidence	Adjusted interval
C64-65	Kidney	4	Notavailable	0.71	0.88	40-54	UAE	Females	Mortality	15-year interval
C64-65	Kidney	13	Notavailable	2.3	2.9	40-54	UAE	Females	Incidence	15-year interval
C64-65	Kidney	4	Notavailable	0.21	0.22	40-54	UAE	Males	Mortality	15-year interval
C64-65	Kidney	15	Notavailable	0.77	0.74	40-54	UAE	Males	Incidence	15-year interval
C64-65	Kidney	7	Notavailable	1	1.8	40-69	UAE	Females	Mortality	Adjusted interval
C64-65	Kidney	20	Notavailable	2.9	4.7	40-69	UAE	Females	Incidence	Adjusted interval
C64-65	Kidney	19	Notavailable	0.82	2.6	40-69	UAE	Males	Mortality	Adjusted interval
C64-65	Kidney	50	Notavailable	2.2	6.1	40-69	UAE	Males	Incidence	Adjusted interval
C64-65	Kidney	4	Notavailable	1.1	1	45-59	UAE	Females	Mortality	15-year interval
C64-65	Kidney	13	Notavailable	3.5	3.3	45-59	UAE	Females	Incidence	15-year interval
C64-65	Kidney	7	Notavailable	0.53	0.63	45-59	UAE	Males	Mortality	15-year interval
C64-65	Kidney	19	Notavailable	1.4	1.6	45-59	UAE	Males	Incidence	15-year interval
C64-65	Kidney	5	Notavailable	2.3	3.4	50-64	UAE	Females	Mortality	15-year interval
C64-65	Kidney	14	Notavailable	6.3	8.7	50-64	UAE	Females	Incidence	15-year interval
C64-65	Kidney	12	Notavailable	1.6	2.7	50-64	UAE	Males	Mortality	15-year interval
C64-65	Kidney	27	Notavailable	3.6	6.2	50-64	UAE	Males	Incidence	15-year interval
C64-65	Kidney	5	Notavailable	2.1	2.7	50-69	UAE	Females	Mortality	Adjusted interval
C64-65	Kidney	14	Notavailable	5.9	7	50-69	UAE	Females	Incidence	Adjusted interval
C64-65	Kidney	16	Notavailable	2	4.4	50-69	UAE	Males	Mortality	Adjusted interval
C64-65	Kidney	36	Notavailable	4.6	10	50-69	UAE	Males	Incidence	Adjusted interval
C64-65	Kidney	1	Notavailable	0.15	0.15	05-19	UAE	Males	Incidence	15-year interval
C64-65	Kidney	3	Notavailable	2.5	3.2	55-69	UAE	Females	Mortality	15-year interval
C64-65	Kidney	7	Notavailable	5.8	7.5	55-69	UAE	Females	Incidence	15-year interval
C64-65	Kidney	15	Notavailable	3.9	6.3	55-69	UAE	Males	Mortality	15-year interval
C64-65	Kidney	35	Notavailable	9.1	14.5	55-69	UAE	Males	Incidence	15-year interval
C64-65	Kidney	7	Notavailable	5	8.1	55-85	UAE	Females	Mortality	Adjusted interval
C64-65	Kidney	14	Notavailable	9.9	15.4	55-85	UAE	Females	Incidence	Adjusted interval
C64-65	Kidney	24	Notavailable	5.6	10.1	55-85	UAE	Males	Mortality	Adjusted interval
C64-65	Kidney	51	Notavailable	11.9	20.4	55-85	UAE	Males	Incidence	Adjusted interval
C64-65	Kidney	5	Notavailable	8.1	8.3	60-74	UAE	Females	Mortality	15-year interval
C64-65	Kidney	11	Notavailable	17.8	18	60-74	UAE	Females	Incidence	15-year interval
C64-65	Kidney	15	Notavailable	9.4	10.6	60-74	UAE	Males	Mortality	15-year interval
C64-65	Kidney	33	Notavailable	20.6	23	60-74	UAE	Males	Incidence	15-year interval
C64-65	Kidney	7	Notavailable	9.8	11	60-85+	UAE	Females	Mortality	Adjusted interval
C64-65	Kidney	14	Notavailable	19.7	21	60-85+	UAE	Females	Incidence	Adjusted interval
C64-65	Kidney	20	Notavailable	11.2	13.1	60-85+	UAE	Males	Mortality	Adjusted interval
C64-65	Kidney	41	Notavailable	22.9	26.4	60-85+	UAE	Males	Incidence	Adjusted interval
C64-65	Kidney	4	Notavailable	12.4	14.3	65-79	UAE	Females	Mortality	15-year interval
C64-65	Kidney	7	Notavailable	21.6	24.7	65-79	UAE	Females	Incidence	15-year interval
C64-65	Kidney	11	Notavailable	15.5	15.3	65-79	UAE	Males	Mortality	15-year interval
C64-65	Kidney	22	Notavailable	30.9	30.7	65-79	UAE	Males	Incidence	15-year interval
C64-65	Kidney	4	Notavailable	20.7	21.4	70-85+	UAE	Females	Mortality	15-year interval
C64-65	Kidney	7	Notavailable	36.2	37.1	70-85+	UAE	Females	Incidence	15-year interval
C64-65	Kidney	9	Notavailable	20.4	20.4	70-85+	UAE	Males	Mortality	15-year interval
C64-65	Kidney	16	Notavailable	36.3	36.8	70-85+	UAE	Males	Incidence	15-year interval
C64-65	Kidney	22486	[22045.8-22935.0]	13.6	7.8	0-85+	USA	Females	Incidence	15-year interval
C64-65	Kidney	37850	[37264.3-38444.9]	23.4	14.4	0-85+	USA	Males	Incidence	15-year interval
C64-65	Kidney	5066	[4868.8-5271.2]	3.1	1.3	0-85+	USA	Females	Mortality	15-year interval
C64-65	Kidney	10267	[9912.7-10634.0]	6.3	3.4	0-85+	USA	Males	Mortality	15-year interval
C64-65	Kidney	14	Notavailable	0.05	0.05	0-14	USA	Females	Mortality	15-year interval
C64-65	Kidney	292	Notavailable	0.97	1.1	0-14	USA	Females	Incidence	15-year interval
C64-65	Kidney	18	Notavailable	0.06	0.06	0-14	USA	Males	Mortality	15-year interval
C64-65	Kidney	284	Notavailable	0.9	1	0-14	USA	Males	Incidence	15-year interval
C64-65	Kidney	17	Notavailable	0.04	0.04	0-19	USA	Females	Mortality	Adjusted interval
C64-65	Kidney	313	Notavailable	0.77	0.89	0-19	USA	Females	Incidence	Adjusted interval
C64-65	Kidney	22	Notavailable	0.05	0.05	0-19	USA	Males	Mortality	Adjusted interval
C64-65	Kidney	300	Notavailable	0.71	0.82	0-19	USA	Males	Incidence	Adjusted interval
C64-65	Kidney	23	Notavailable	0.04	0.05	0-24	USA	Females	Mortality	Adjusted interval
C64-65	Kidney	327	Notavailable	0.64	0.76	0-24	USA	Females	Incidence	Adjusted interval
C64-65	Kidney	35	Notavailable	0.07	0.06	0-24	USA	Males	Mortality	Adjusted interval
C64-65	Kidney	353	Notavailable	0.66	0.76	0-24	USA	Males	Incidence	Adjusted interval
C64-65	Kidney	356	Notavailable	0.31	0.23	0-54	USA	Females	Mortality	Adjusted interval
C64-65	Kidney	4671	Notavailable	4.1	3.2	0-54	USA	Females	Incidence	Adjusted interval
C64-65	Kidney	1042	Notavailable	0.88	0.66	0-54	USA	Males	Mortality	Adjusted interval
C64-65	Kidney	8068	Notavailable	6.8	5.3	0-54	USA	Males	Incidence	Adjusted interval
C64-65	Kidney	13	Notavailable	0.04	0.04	10-24	USA	Females	Mortality	15-year interval
C64-65	Kidney	41	Notavailable	0.13	0.13	10-24	USA	Females	Incidence	15-year interval
C64-65	Kidney	20	Notavailable	0.06	0.06	10-24	USA	Males	Mortality	15-year interval
C64-65	Kidney	82	Notavailable	0.25	0.24	10-24	USA	Males	Incidence	15-year interval
C64-65	Kidney	19	Notavailable	0.06	0.06	15-29	USA	Females	Mortality	15-year interval
C64-65	Kidney	142	Notavailable	0.43	0.41	15-29	USA	Females	Incidence	15-year interval
C64-65	Kidney	34	Notavailable	0.1	0.1	15-29	USA	Males	Mortality	15-year interval
C64-65	Kidney	152	Notavailable	0.44	0.42	15-29	USA	Males	Incidence	15-year interval
C64-65	Kidney	35	Notavailable	0.08	0.07	15-34	USA	Females	Mortality	Adjusted interval
C64-65	Kidney	398	Notavailable	0.91	0.78	15-34	USA	Females	Incidence	Adjusted interval
C64-65	Kidney	59	Notavailable	0.13	0.12	15-34	USA	Males	Mortality	Adjusted interval
C64-65	Kidney	498	Notavailable	1.1	0.94	15-34	USA	Males	Incidence	Adjusted interval
C64-65	Kidney	32	Notavailable	0.1	0.09	20-34	USA	Females	Mortality	15-year interval
C64-65	Kidney	377	Notavailable	1.1	1	20-34	USA	Females	Incidence	15-year interval
C64-65	Kidney	55	Notavailable	0.16	0.15	20-34	USA	Males	Mortality	15-year interval
C64-65	Kidney	482	Notavailable	1.4	1.3	20-34	USA	Males	Incidence	15-year interval
C64-65	Kidney	58	Notavailable	0.13	0.13	20-39	USA	Females	Mortality	Adjusted interval
C64-65	Kidney	819	Notavailable	1.9	1.7	20-39	USA	Females	Incidence	Adjusted interval
C64-65	Kidney	106	Notavailable	0.23	0.22	20-39	USA	Males	Mortality	Adjusted interval
C64-65	Kidney	1169	Notavailable	2.6	2.4	20-39	USA	Males	Incidence	Adjusted interval
C64-65	Kidney	339	Notavailable	0.45	0.4	20-54	USA	Females	Mortality	Adjusted interval
C64-65	Kidney	4358	Notavailable	5.8	5.3	20-54	USA	Females	Incidence	Adjusted interval
C64-65	Kidney	1020	Notavailable	1.3	1.2	20-54	USA	Males	Mortality	Adjusted interval
C64-65	Kidney	7768	Notavailable	10.2	9.3	20-54	USA	Males	Incidence	Adjusted interval
C64-65	Kidney	52	Notavailable	0.16	0.15	25-39	USA	Females	Mortality	15-year interval
C64-65	Kidney	805	Notavailable	2.5	2.3	25-39	USA	Females	Incidence	15-year interval
C64-65	Kidney	93	Notavailable	0.28	0.27	25-39	USA	Males	Mortality	15-year interval
C64-65	Kidney	1116	Notavailable	3.3	3.2	25-39	USA	Males	Incidence	15-year interval
C64-65	Kidney	157	Notavailable	0.3	0.29	25-49	USA	Females	Mortality	Adjusted interval
C64-65	Kidney	2632	Notavailable	5	4.9	25-49	USA	Females	Incidence	Adjusted interval
C64-65	Kidney	457	Notavailable	0.85	0.85	25-49	USA	Males	Mortality	Adjusted interval
C64-65	Kidney	4380	Notavailable	8.1	8.1	25-49	USA	Males	Incidence	Adjusted interval
C64-65	Kidney	333	Notavailable	0.52	0.48	25-54	USA	Females	Mortality	Adjusted interval
C64-65	Kidney	4344	Notavailable	6.8	6.4	25-54	USA	Females	Incidence	Adjusted interval
C64-65	Kidney	1007	Notavailable	1.6	1.4	25-54	USA	Males	Mortality	Adjusted interval
C64-65	Kidney	7715	Notavailable	12	11.2	25-54	USA	Males	Incidence	Adjusted interval
C64-65	Kidney	83	Notavailable	0.26	0.27	30-44	USA	Females	Mortality	15-year interval
C64-65	Kidney	1404	Notavailable	4.5	4.5	30-44	USA	Females	Incidence	15-year interval
C64-65	Kidney	180	Notavailable	0.57	0.58	30-44	USA	Males	Mortality	15-year interval
C64-65	Kidney	2222	Notavailable	7	7.2	30-44	USA	Males	Incidence	15-year interval
C64-65	Kidney	323	Notavailable	0.62	0.58	30-54	USA	Females	Mortality	Adjusted interval
C64-65	Kidney	4237	Notavailable	8.1	7.9	30-54	USA	Females	Incidence	Adjusted interval
C64-65	Kidney	990	Notavailable	1.9	1.8	30-54	USA	Males	Mortality	Adjusted interval
C64-65	Kidney	7632	Notavailable	14.5	14.1	30-54	USA	Males	Incidence	Adjusted interval
C64-65	Kidney	131	Notavailable	0.43	0.43	35-49	USA	Females	Mortality	15-year interval
C64-65	Kidney	2269	Notavailable	7.4	7.5	35-49	USA	Females	Incidence	15-year interval
C64-65	Kidney	415	Notavailable	1.4	1.4	35-49	USA	Males	Mortality	15-year interval
C64-65	Kidney	3951	Notavailable	12.9	13	35-49	USA	Males	Incidence	15-year interval
C64-65	Kidney	307	Notavailable	0.75	0.7	35-54	USA	Females	Mortality	Adjusted interval
C64-65	Kidney	3981	Notavailable	9.7	9.4	35-54	USA	Females	Incidence	Adjusted interval
C64-65	Kidney	965	Notavailable	2.3	2.2	35-54	USA	Males	Mortality	Adjusted interval
C64-65	Kidney	7286	Notavailable	17.7	17	35-54	USA	Males	Incidence	Adjusted interval
C64-65	Kidney	281	Notavailable	0.92	0.86	40-54	USA	Females	Mortality	15-year interval
C64-65	Kidney	3539	Notavailable	11.5	11.2	40-54	USA	Females	Incidence	15-year interval
C64-65	Kidney	914	Notavailable	3	2.8	40-54	USA	Males	Mortality	15-year interval
C64-65	Kidney	6599	Notavailable	21.5	20.7	40-54	USA	Males	Incidence	15-year interval
C64-65	Kidney	1722	Notavailable	2.8	2.4	40-69	USA	Females	Mortality	Adjusted interval
C64-65	Kidney	12645	Notavailable	20.7	18.5	40-69	USA	Females	Incidence	Adjusted interval
C64-65	Kidney	4808	Notavailable	8.1	7	40-69	USA	Males	Mortality	Adjusted interval
C64-65	Kidney	23409	Notavailable	39.4	35.6	40-69	USA	Males	Incidence	Adjusted interval
C64-65	Kidney	573	Notavailable	1.8	1.6	45-59	USA	Females	Mortality	15-year interval
C64-65	Kidney	5389	Notavailable	17	16	45-59	USA	Females	Incidence	15-year interval
C64-65	Kidney	1765	Notavailable	5.6	5.1	45-59	USA	Males	Mortality	15-year interval
C64-65	Kidney	10348	Notavailable	32.8	30.9	45-59	USA	Males	Incidence	15-year interval
C64-65	Kidney	991	Notavailable	3.1	3	50-64	USA	Females	Mortality	15-year interval
C64-65	Kidney	7460	Notavailable	23.3	22.8	50-64	USA	Females	Incidence	15-year interval
C64-65	Kidney	2854	Notavailable	9.1	9	50-64	USA	Males	Mortality	15-year interval
C64-65	Kidney	14185	Notavailable	45.4	44.7	50-64	USA	Males	Incidence	15-year interval
C64-65	Kidney	1617	Notavailable	3.9	3.7	50-69	USA	Females	Mortality	Adjusted interval
C64-65	Kidney	10818	Notavailable	26.4	25.6	50-69	USA	Females	Incidence	Adjusted interval
C64-65	Kidney	4444	Notavailable	11.3	11	50-69	USA	Males	Mortality	Adjusted interval
C64-65	Kidney	20145	Notavailable	51.2	50.1	50-69	USA	Males	Incidence	Adjusted interval
C64-65	Kidney	10	Notavailable	0.03	0.03	05-19	USA	Females	Mortality	15-year interval
C64-65	Kidney	111	Notavailable	0.36	0.38	05-19	USA	Females	Incidence	15-year interval
C64-65	Kidney	14	Notavailable	0.04	0.04	05-19	USA	Males	Mortality	15-year interval
C64-65	Kidney	93	Notavailable	0.29	0.31	05-19	USA	Males	Incidence	15-year interval
C64-65	Kidney	1441	Notavailable	4.7	4.7	55-69	USA	Females	Mortality	15-year interval
C64-65	Kidney	9106	Notavailable	30	29.8	55-69	USA	Females	Incidence	15-year interval
C64-65	Kidney	3894	Notavailable	13.6	13.6	55-69	USA	Males	Mortality	15-year interval
C64-65	Kidney	16810	Notavailable	58.6	58.7	55-69	USA	Males	Incidence	15-year interval
C64-65	Kidney	4710	Notavailable	9.4	7.3	55-85	USA	Females	Mortality	Adjusted interval
C64-65	Kidney	17815	Notavailable	35.7	33.5	55-85	USA	Females	Incidence	Adjusted interval
C64-65	Kidney	9225	Notavailable	21.1	19	55-85	USA	Males	Mortality	Adjusted interval
C64-65	Kidney	29782	Notavailable	68.3	65.9	55-85	USA	Males	Incidence	Adjusted interval
C64-65	Kidney	1837	Notavailable	6.9	6.7	60-74	USA	Females	Mortality	15-year interval
C64-65	Kidney	9506	Notavailable	36	35.4	60-74	USA	Females	Incidence	15-year interval
C64-65	Kidney	4504	Notavailable	18.8	18.4	60-74	USA	Males	Mortality	15-year interval
C64-65	Kidney	16842	Notavailable	70.4	69.6	60-74	USA	Males	Incidence	15-year interval
C64-65	Kidney	4377	Notavailable	11.2	8.9	60-85+	USA	Females	Mortality	Adjusted interval
C64-65	Kidney	15259	Notavailable	39.2	37.3	60-85+	USA	Females	Incidence	Adjusted interval
C64-65	Kidney	8270	Notavailable	25.2	22.6	60-85+	USA	Males	Mortality	Adjusted interval
C64-65	Kidney	24844	Notavailable	75.7	73.3	60-85+	USA	Males	Incidence	Adjusted interval
C64-65	Kidney	2038	Notavailable	9.7	9.2	65-79	USA	Females	Mortality	15-year interval
C64-65	Kidney	8529	Notavailable	40.7	40.1	65-79	USA	Females	Incidence	15-year interval
C64-65	Kidney	4493	Notavailable	24.8	24	65-79	USA	Males	Mortality	15-year interval
C64-65	Kidney	14433	Notavailable	79.6	78.8	65-79	USA	Males	Incidence	15-year interval
C64-65	Kidney	3269	Notavailable	16.7	14.6	70-85+	USA	Females	Mortality	15-year interval
C64-65	Kidney	8709	Notavailable	44.5	43.8	70-85+	USA	Females	Incidence	15-year interval
C64-65	Kidney	5331	Notavailable	35.6	33.7	70-85+	USA	Males	Mortality	15-year interval
C64-65	Kidney	12972	Notavailable	86.7	85.9	70-85+	USA	Males	Incidence	15-year interval
C32	Larynx	57	[29.1-111.8]	0.27	0.28	0-85+	Algeria	Females	Mortality	15-year interval
C32	Larynx	67	[37.8-118.9]	0.32	0.33	0-85+	Algeria	Females	Incidence	15-year interval
C32	Larynx	721	[581.2-894.4]	3.4	3.8	0-85+	Algeria	Males	Mortality	15-year interval
C32	Larynx	799	[665.1-959.9]	3.8	4.2	0-85+	Algeria	Males	Incidence	15-year interval
C32	Larynx	1	Notavailable	0.02	0.02	0-14	Algeria	Females	Mortality	15-year interval
C32	Larynx	3	Notavailable	0.05	0.05	0-14	Algeria	Females	Incidence	15-year interval
C32	Larynx	2	Notavailable	0.03	0.03	0-14	Algeria	Males	Mortality	15-year interval
C32	Larynx	6	Notavailable	0.09	0.09	0-14	Algeria	Males	Incidence	15-year interval
C32	Larynx	1	Notavailable	0.01	0.01	0-19	Algeria	Females	Mortality	Adjusted interval
C32	Larynx	3	Notavailable	0.04	0.04	0-19	Algeria	Females	Incidence	Adjusted interval
C32	Larynx	3	Notavailable	0.04	0.04	0-19	Algeria	Males	Mortality	Adjusted interval
C32	Larynx	6	Notavailable	0.08	0.07	0-19	Algeria	Males	Incidence	Adjusted interval
C32	Larynx	2	Notavailable	0.02	0.02	0-24	Algeria	Females	Mortality	Adjusted interval
C32	Larynx	3	Notavailable	0.03	0.03	0-24	Algeria	Females	Incidence	Adjusted interval
C32	Larynx	7	Notavailable	0.07	0.07	0-24	Algeria	Males	Mortality	Adjusted interval
C32	Larynx	10	Notavailable	0.11	0.1	0-24	Algeria	Males	Incidence	Adjusted interval
C32	Larynx	18	Notavailable	0.1	0.1	0-54	Algeria	Females	Mortality	Adjusted interval
C32	Larynx	25	Notavailable	0.14	0.14	0-54	Algeria	Females	Incidence	Adjusted interval
C32	Larynx	134	Notavailable	0.73	0.78	0-54	Algeria	Males	Mortality	Adjusted interval
C32	Larynx	172	Notavailable	0.93	0.99	0-54	Algeria	Males	Incidence	Adjusted interval
C32	Larynx	1	Notavailable	0.02	0.02	10-24	Algeria	Females	Mortality	15-year interval
C32	Larynx	1	Notavailable	0.02	0.02	10-24	Algeria	Females	Incidence	15-year interval
C32	Larynx	5	Notavailable	0.1	0.1	10-24	Algeria	Males	Mortality	15-year interval
C32	Larynx	6	Notavailable	0.12	0.11	10-24	Algeria	Males	Incidence	15-year interval
C32	Larynx	2	Notavailable	0.04	0.04	15-29	Algeria	Females	Mortality	15-year interval
C32	Larynx	3	Notavailable	0.06	0.05	15-29	Algeria	Females	Incidence	15-year interval
C32	Larynx	8	Notavailable	0.16	0.15	15-29	Algeria	Males	Mortality	15-year interval
C32	Larynx	7	Notavailable	0.14	0.13	15-29	Algeria	Males	Incidence	15-year interval
C32	Larynx	4	Notavailable	0.06	0.05	15-34	Algeria	Females	Mortality	Adjusted interval
C32	Larynx	5	Notavailable	0.08	0.06	15-34	Algeria	Females	Incidence	Adjusted interval
C32	Larynx	13	Notavailable	0.19	0.18	15-34	Algeria	Males	Mortality	Adjusted interval
C32	Larynx	13	Notavailable	0.19	0.17	15-34	Algeria	Males	Incidence	Adjusted interval
C32	Larynx	4	Notavailable	0.08	0.07	20-34	Algeria	Females	Mortality	15-year interval
C32	Larynx	5	Notavailable	0.09	0.09	20-34	Algeria	Females	Incidence	15-year interval
C32	Larynx	12	Notavailable	0.22	0.22	20-34	Algeria	Males	Mortality	15-year interval
C32	Larynx	13	Notavailable	0.24	0.23	20-34	Algeria	Males	Incidence	15-year interval
C32	Larynx	6	Notavailable	0.09	0.08	20-39	Algeria	Females	Mortality	Adjusted interval
C32	Larynx	6	Notavailable	0.09	0.08	20-39	Algeria	Females	Incidence	Adjusted interval
C32	Larynx	17	Notavailable	0.24	0.23	20-39	Algeria	Males	Mortality	Adjusted interval
C32	Larynx	20	Notavailable	0.28	0.27	20-39	Algeria	Males	Incidence	Adjusted interval
C32	Larynx	17	Notavailable	0.16	0.17	20-54	Algeria	Females	Mortality	Adjusted interval
C32	Larynx	22	Notavailable	0.21	0.22	20-54	Algeria	Females	Incidence	Adjusted interval
C32	Larynx	131	Notavailable	1.2	1.4	20-54	Algeria	Males	Mortality	Adjusted interval
C32	Larynx	166	Notavailable	1.6	1.8	20-54	Algeria	Males	Incidence	Adjusted interval
C32	Larynx	5	Notavailable	0.09	0.09	25-39	Algeria	Females	Mortality	15-year interval
C32	Larynx	6	Notavailable	0.11	0.12	25-39	Algeria	Females	Incidence	15-year interval
C32	Larynx	13	Notavailable	0.24	0.23	25-39	Algeria	Males	Mortality	15-year interval
C32	Larynx	16	Notavailable	0.29	0.28	25-39	Algeria	Males	Incidence	15-year interval
C32	Larynx	10	Notavailable	0.13	0.13	25-49	Algeria	Females	Mortality	Adjusted interval
C32	Larynx	15	Notavailable	0.19	0.2	25-49	Algeria	Females	Incidence	Adjusted interval
C32	Larynx	59	Notavailable	0.74	0.87	25-49	Algeria	Males	Mortality	Adjusted interval
C32	Larynx	83	Notavailable	1	1.2	25-49	Algeria	Males	Incidence	Adjusted interval
C32	Larynx	16	Notavailable	0.18	0.19	25-54	Algeria	Females	Mortality	Adjusted interval
C32	Larynx	22	Notavailable	0.25	0.27	25-54	Algeria	Females	Incidence	Adjusted interval
C32	Larynx	127	Notavailable	1.4	1.7	25-54	Algeria	Males	Mortality	Adjusted interval
C32	Larynx	162	Notavailable	1.8	2.1	25-54	Algeria	Males	Incidence	Adjusted interval
C32	Larynx	7	Notavailable	0.14	0.15	30-44	Algeria	Females	Mortality	15-year interval
C32	Larynx	9	Notavailable	0.18	0.2	30-44	Algeria	Females	Incidence	15-year interval
C32	Larynx	19	Notavailable	0.38	0.4	30-44	Algeria	Males	Mortality	15-year interval
C32	Larynx	34	Notavailable	0.68	0.74	30-44	Algeria	Males	Incidence	15-year interval
C32	Larynx	15	Notavailable	0.21	0.23	30-54	Algeria	Females	Mortality	Adjusted interval
C32	Larynx	19	Notavailable	0.27	0.3	30-54	Algeria	Females	Incidence	Adjusted interval
C32	Larynx	124	Notavailable	1.7	2.1	30-54	Algeria	Males	Mortality	Adjusted interval
C32	Larynx	159	Notavailable	2.2	2.7	30-54	Algeria	Males	Incidence	Adjusted interval
C32	Larynx	7	Notavailable	0.17	0.17	35-49	Algeria	Females	Mortality	15-year interval
C32	Larynx	10	Notavailable	0.24	0.25	35-49	Algeria	Females	Incidence	15-year interval
C32	Larynx	51	Notavailable	1.2	1.4	35-49	Algeria	Males	Mortality	15-year interval
C32	Larynx	74	Notavailable	1.7	2	35-49	Algeria	Males	Incidence	15-year interval
C32	Larynx	13	Notavailable	0.25	0.26	35-54	Algeria	Females	Mortality	Adjusted interval
C32	Larynx	17	Notavailable	0.33	0.35	35-54	Algeria	Females	Incidence	Adjusted interval
C32	Larynx	119	Notavailable	2.3	2.6	35-54	Algeria	Males	Mortality	Adjusted interval
C32	Larynx	153	Notavailable	2.9	3.3	35-54	Algeria	Males	Incidence	Adjusted interval
C32	Larynx	11	Notavailable	0.31	0.32	40-54	Algeria	Females	Mortality	15-year interval
C32	Larynx	16	Notavailable	0.45	0.45	40-54	Algeria	Females	Incidence	15-year interval
C32	Larynx	114	Notavailable	3.2	3.4	40-54	Algeria	Males	Mortality	15-year interval
C32	Larynx	146	Notavailable	4.1	4.3	40-54	Algeria	Males	Incidence	15-year interval
C32	Larynx	30	Notavailable	0.55	0.58	40-69	Algeria	Females	Mortality	Adjusted interval
C32	Larynx	38	Notavailable	0.69	0.73	40-69	Algeria	Females	Incidence	Adjusted interval
C32	Larynx	456	Notavailable	8.2	8.9	40-69	Algeria	Males	Mortality	Adjusted interval
C32	Larynx	526	Notavailable	9.5	10.2	40-69	Algeria	Males	Incidence	Adjusted interval
C32	Larynx	13	Notavailable	0.44	0.44	45-59	Algeria	Females	Mortality	15-year interval
C32	Larynx	16	Notavailable	0.54	0.54	45-59	Algeria	Females	Incidence	15-year interval
C32	Larynx	202	Notavailable	6.9	6.8	45-59	Algeria	Males	Mortality	15-year interval
C32	Larynx	237	Notavailable	8.1	8	45-59	Algeria	Males	Incidence	15-year interval
C32	Larynx	17	Notavailable	0.7	0.71	50-64	Algeria	Females	Mortality	15-year interval
C32	Larynx	20	Notavailable	0.82	0.83	50-64	Algeria	Females	Incidence	15-year interval
C32	Larynx	286	Notavailable	11.6	11.8	50-64	Algeria	Males	Mortality	15-year interval
C32	Larynx	326	Notavailable	13.2	13.4	50-64	Algeria	Males	Incidence	15-year interval
C32	Larynx	25	Notavailable	0.85	0.88	50-69	Algeria	Females	Mortality	Adjusted interval
C32	Larynx	29	Notavailable	0.99	1	50-69	Algeria	Females	Incidence	Adjusted interval
C32	Larynx	410	Notavailable	13.7	14.1	50-69	Algeria	Males	Mortality	Adjusted interval
C32	Larynx	459	Notavailable	15.3	15.7	50-69	Algeria	Males	Incidence	Adjusted interval
C32	Larynx	3	Notavailable	0.06	0.05	05-19	Algeria	Females	Incidence	15-year interval
C32	Larynx	2	Notavailable	0.04	0.04	05-19	Algeria	Males	Mortality	15-year interval
C32	Larynx	5	Notavailable	0.09	0.08	05-19	Algeria	Males	Incidence	15-year interval
C32	Larynx	19	Notavailable	0.97	1	55-69	Algeria	Females	Mortality	15-year interval
C32	Larynx	22	Notavailable	1.1	1.2	55-69	Algeria	Females	Incidence	15-year interval
C32	Larynx	342	Notavailable	17	17.3	55-69	Algeria	Males	Mortality	15-year interval
C32	Larynx	380	Notavailable	18.9	19.2	55-69	Algeria	Males	Incidence	15-year interval
C32	Larynx	39	Notavailable	1.4	1.3	55-85	Algeria	Females	Mortality	Adjusted interval
C32	Larynx	42	Notavailable	1.5	1.5	55-85	Algeria	Females	Incidence	Adjusted interval
C32	Larynx	587	Notavailable	20.8	20.8	55-85	Algeria	Males	Mortality	Adjusted interval
C32	Larynx	627	Notavailable	22.3	22.3	55-85	Algeria	Males	Incidence	Adjusted interval
C32	Larynx	22	Notavailable	1.5	1.5	60-74	Algeria	Females	Mortality	15-year interval
C32	Larynx	24	Notavailable	1.6	1.6	60-74	Algeria	Females	Incidence	15-year interval
C32	Larynx	337	Notavailable	22.2	22.3	60-74	Algeria	Males	Mortality	15-year interval
C32	Larynx	363	Notavailable	24	24	60-74	Algeria	Males	Incidence	15-year interval
C32	Larynx	34	Notavailable	1.7	1.6	60-85+	Algeria	Females	Mortality	Adjusted interval
C32	Larynx	36	Notavailable	1.8	1.7	60-85+	Algeria	Females	Incidence	Adjusted interval
C32	Larynx	490	Notavailable	24.5	24	60-85+	Algeria	Males	Mortality	Adjusted interval
C32	Larynx	515	Notavailable	25.8	25.4	60-85+	Algeria	Males	Incidence	Adjusted interval
C32	Larynx	22	Notavailable	2	2	65-79	Algeria	Females	Mortality	15-year interval
C32	Larynx	23	Notavailable	2.1	2.1	65-79	Algeria	Females	Incidence	15-year interval
C32	Larynx	288	Notavailable	27	26.8	65-79	Algeria	Males	Mortality	15-year interval
C32	Larynx	300	Notavailable	28.2	28	65-79	Algeria	Males	Incidence	15-year interval
C32	Larynx	20	Notavailable	2.3	2.3	70-85+	Algeria	Females	Mortality	15-year interval
C32	Larynx	20	Notavailable	2.3	2.3	70-85+	Algeria	Females	Incidence	15-year interval
C32	Larynx	245	Notavailable	30.5	30.2	70-85+	Algeria	Males	Mortality	15-year interval
C32	Larynx	247	Notavailable	30.8	30.6	70-85+	Algeria	Males	Incidence	15-year interval
C32	Larynx	8	[3.2-20.1]	0.81	1.9	0-85+	Bahrain	Males	Mortality	15-year interval
C32	Larynx	10	[4.6-21.7]	1	2.2	0-85+	Bahrain	Males	Incidence	15-year interval
C32	Larynx	2	Notavailable	0.22	0.23	0-54	Bahrain	Males	Mortality	Adjusted interval
C32	Larynx	3	Notavailable	0.33	0.31	0-54	Bahrain	Males	Incidence	Adjusted interval
C32	Larynx	2	Notavailable	0.28	0.43	20-54	Bahrain	Males	Mortality	Adjusted interval
C32	Larynx	3	Notavailable	0.42	0.59	20-54	Bahrain	Males	Incidence	Adjusted interval
C32	Larynx	1	Notavailable	0.17	0.28	25-49	Bahrain	Males	Mortality	Adjusted interval
C32	Larynx	2	Notavailable	0.33	0.49	25-49	Bahrain	Males	Incidence	Adjusted interval
C32	Larynx	2	Notavailable	0.31	0.53	25-54	Bahrain	Males	Mortality	Adjusted interval
C32	Larynx	3	Notavailable	0.47	0.71	25-54	Bahrain	Males	Incidence	Adjusted interval
C32	Larynx	1	Notavailable	0.26	0.38	30-44	Bahrain	Males	Incidence	15-year interval
C32	Larynx	2	Notavailable	0.4	0.67	30-54	Bahrain	Males	Mortality	Adjusted interval
C32	Larynx	3	Notavailable	0.6	0.91	30-54	Bahrain	Males	Incidence	Adjusted interval
C32	Larynx	1	Notavailable	0.35	0.49	35-49	Bahrain	Males	Mortality	15-year interval
C32	Larynx	2	Notavailable	0.7	0.87	35-49	Bahrain	Males	Incidence	15-year interval
C32	Larynx	2	Notavailable	0.6	0.85	35-54	Bahrain	Males	Mortality	Adjusted interval
C32	Larynx	3	Notavailable	0.9	1.1	35-54	Bahrain	Males	Incidence	Adjusted interval
C32	Larynx	2	Notavailable	0.99	1.1	40-54	Bahrain	Males	Mortality	15-year interval
C32	Larynx	3	Notavailable	1.5	1.6	40-54	Bahrain	Males	Incidence	15-year interval
C32	Larynx	4	Notavailable	1.5	1.9	40-69	Bahrain	Males	Mortality	Adjusted interval
C32	Larynx	6	Notavailable	2.2	2.7	40-69	Bahrain	Males	Incidence	Adjusted interval
C32	Larynx	2	Notavailable	1.3	1.3	45-59	Bahrain	Males	Mortality	15-year interval
C32	Larynx	2	Notavailable	1.3	1.3	45-59	Bahrain	Males	Incidence	15-year interval
C32	Larynx	3	Notavailable	2.9	3.4	50-64	Bahrain	Males	Mortality	15-year interval
C32	Larynx	4	Notavailable	3.8	4.7	50-64	Bahrain	Males	Incidence	15-year interval
C32	Larynx	3	Notavailable	2.6	2.7	50-69	Bahrain	Males	Mortality	Adjusted interval
C32	Larynx	4	Notavailable	3.5	3.8	50-69	Bahrain	Males	Incidence	Adjusted interval
C32	Larynx	2	Notavailable	2.9	3	55-69	Bahrain	Males	Mortality	15-year interval
C32	Larynx	3	Notavailable	4.4	4.5	55-69	Bahrain	Males	Incidence	15-year interval
C32	Larynx	6	Notavailable	7.6	11.6	55-85	Bahrain	Males	Mortality	Adjusted interval
C32	Larynx	7	Notavailable	8.9	12.7	55-85	Bahrain	Males	Incidence	Adjusted interval
C32	Larynx	4	Notavailable	10.3	12.2	60-74	Bahrain	Males	Mortality	15-year interval
C32	Larynx	5	Notavailable	12.9	14	60-74	Bahrain	Males	Incidence	15-year interval
C32	Larynx	6	Notavailable	13.5	15.8	60-85+	Bahrain	Males	Mortality	Adjusted interval
C32	Larynx	7	Notavailable	15.8	17.3	60-85+	Bahrain	Males	Incidence	Adjusted interval
C32	Larynx	3	Notavailable	16.7	18.1	65-79	Bahrain	Males	Mortality	15-year interval
C32	Larynx	3	Notavailable	16.7	18.1	65-79	Bahrain	Males	Incidence	15-year interval
C32	Larynx	4	Notavailable	37	35	70-85+	Bahrain	Males	Mortality	15-year interval
C32	Larynx	4	Notavailable	37	35	70-85+	Bahrain	Males	Incidence	15-year interval
C32	Larynx	124	[49.7-309.5]	0.25	0.29	0-85+	Egypt	Females	Mortality	15-year interval
C32	Larynx	141	[57.2-347.5]	0.29	0.33	0-85+	Egypt	Females	Incidence	15-year interval
C32	Larynx	786	[589.8-1047.5]	1.6	2.2	0-85+	Egypt	Males	Mortality	15-year interval
C32	Larynx	888	[669.0-1178.7]	1.8	2.5	0-85+	Egypt	Males	Incidence	15-year interval
C32	Larynx	4	Notavailable	0.02	0.03	0-14	Egypt	Females	Mortality	15-year interval
C32	Larynx	2	Notavailable	0.01	0.01	0-14	Egypt	Females	Incidence	15-year interval
C32	Larynx	9	Notavailable	0.05	0.05	0-14	Egypt	Males	Mortality	15-year interval
C32	Larynx	7	Notavailable	0.04	0.04	0-14	Egypt	Males	Incidence	15-year interval
C32	Larynx	6	Notavailable	0.03	0.03	0-19	Egypt	Females	Mortality	Adjusted interval
C32	Larynx	4	Notavailable	0.02	0.02	0-19	Egypt	Females	Incidence	Adjusted interval
C32	Larynx	10	Notavailable	0.05	0.05	0-19	Egypt	Males	Mortality	Adjusted interval
C32	Larynx	9	Notavailable	0.04	0.04	0-19	Egypt	Males	Incidence	Adjusted interval
C32	Larynx	6	Notavailable	0.02	0.03	0-24	Egypt	Females	Mortality	Adjusted interval
C32	Larynx	6	Notavailable	0.02	0.03	0-24	Egypt	Females	Incidence	Adjusted interval
C32	Larynx	14	Notavailable	0.05	0.06	0-24	Egypt	Males	Mortality	Adjusted interval
C32	Larynx	11	Notavailable	0.04	0.04	0-24	Egypt	Males	Incidence	Adjusted interval
C32	Larynx	46	Notavailable	0.11	0.12	0-54	Egypt	Females	Mortality	Adjusted interval
C32	Larynx	56	Notavailable	0.13	0.14	0-54	Egypt	Females	Incidence	Adjusted interval
C32	Larynx	135	Notavailable	0.3	0.35	0-54	Egypt	Males	Mortality	Adjusted interval
C32	Larynx	195	Notavailable	0.44	0.51	0-54	Egypt	Males	Incidence	Adjusted interval
C32	Larynx	2	Notavailable	0.02	0.02	10-24	Egypt	Females	Mortality	15-year interval
C32	Larynx	5	Notavailable	0.04	0.04	10-24	Egypt	Females	Incidence	15-year interval
C32	Larynx	7	Notavailable	0.05	0.05	10-24	Egypt	Males	Mortality	15-year interval
C32	Larynx	4	Notavailable	0.03	0.03	10-24	Egypt	Males	Incidence	15-year interval
C32	Larynx	4	Notavailable	0.03	0.03	15-29	Egypt	Females	Mortality	15-year interval
C32	Larynx	7	Notavailable	0.06	0.06	15-29	Egypt	Females	Incidence	15-year interval
C32	Larynx	7	Notavailable	0.06	0.06	15-29	Egypt	Males	Mortality	15-year interval
C32	Larynx	6	Notavailable	0.05	0.05	15-29	Egypt	Males	Incidence	15-year interval
C32	Larynx	7	Notavailable	0.04	0.04	15-34	Egypt	Females	Mortality	Adjusted interval
C32	Larynx	15	Notavailable	0.09	0.08	15-34	Egypt	Females	Incidence	Adjusted interval
C32	Larynx	13	Notavailable	0.08	0.07	15-34	Egypt	Males	Mortality	Adjusted interval
C32	Larynx	10	Notavailable	0.06	0.06	15-34	Egypt	Males	Incidence	Adjusted interval
C32	Larynx	5	Notavailable	0.04	0.04	20-34	Egypt	Females	Mortality	15-year interval
C32	Larynx	13	Notavailable	0.11	0.1	20-34	Egypt	Females	Incidence	15-year interval
C32	Larynx	12	Notavailable	0.1	0.09	20-34	Egypt	Males	Mortality	15-year interval
C32	Larynx	8	Notavailable	0.07	0.06	20-34	Egypt	Males	Incidence	15-year interval
C32	Larynx	8	Notavailable	0.05	0.05	20-39	Egypt	Females	Mortality	Adjusted interval
C32	Larynx	14	Notavailable	0.09	0.08	20-39	Egypt	Females	Incidence	Adjusted interval
C32	Larynx	16	Notavailable	0.1	0.1	20-39	Egypt	Males	Mortality	Adjusted interval
C32	Larynx	22	Notavailable	0.14	0.13	20-39	Egypt	Males	Incidence	Adjusted interval
C32	Larynx	40	Notavailable	0.18	0.2	20-54	Egypt	Females	Mortality	Adjusted interval
C32	Larynx	52	Notavailable	0.23	0.25	20-54	Egypt	Females	Incidence	Adjusted interval
C32	Larynx	125	Notavailable	0.53	0.63	20-54	Egypt	Males	Mortality	Adjusted interval
C32	Larynx	186	Notavailable	0.79	0.92	20-54	Egypt	Males	Incidence	Adjusted interval
C32	Larynx	8	Notavailable	0.07	0.07	25-39	Egypt	Females	Mortality	15-year interval
C32	Larynx	12	Notavailable	0.1	0.1	25-39	Egypt	Females	Incidence	15-year interval
C32	Larynx	12	Notavailable	0.1	0.1	25-39	Egypt	Males	Mortality	15-year interval
C32	Larynx	20	Notavailable	0.17	0.17	25-39	Egypt	Males	Incidence	15-year interval
C32	Larynx	23	Notavailable	0.14	0.15	25-49	Egypt	Females	Mortality	Adjusted interval
C32	Larynx	29	Notavailable	0.17	0.19	25-49	Egypt	Females	Incidence	Adjusted interval
C32	Larynx	60	Notavailable	0.35	0.41	25-49	Egypt	Males	Mortality	Adjusted interval
C32	Larynx	104	Notavailable	0.6	0.7	25-49	Egypt	Males	Incidence	Adjusted interval
C32	Larynx	40	Notavailable	0.21	0.24	25-54	Egypt	Females	Mortality	Adjusted interval
C32	Larynx	50	Notavailable	0.26	0.3	25-54	Egypt	Females	Incidence	Adjusted interval
C32	Larynx	121	Notavailable	0.63	0.74	25-54	Egypt	Males	Mortality	Adjusted interval
C32	Larynx	184	Notavailable	0.95	1.1	25-54	Egypt	Males	Incidence	Adjusted interval
C32	Larynx	11	Notavailable	0.11	0.11	30-44	Egypt	Females	Mortality	15-year interval
C32	Larynx	13	Notavailable	0.13	0.12	30-44	Egypt	Females	Incidence	15-year interval
C32	Larynx	25	Notavailable	0.24	0.25	30-44	Egypt	Males	Mortality	15-year interval
C32	Larynx	51	Notavailable	0.48	0.53	30-44	Egypt	Males	Incidence	15-year interval
C32	Larynx	38	Notavailable	0.26	0.29	30-54	Egypt	Females	Mortality	Adjusted interval
C32	Larynx	47	Notavailable	0.32	0.36	30-54	Egypt	Females	Incidence	Adjusted interval
C32	Larynx	119	Notavailable	0.78	0.93	30-54	Egypt	Males	Mortality	Adjusted interval
C32	Larynx	182	Notavailable	1.2	1.4	30-54	Egypt	Males	Incidence	Adjusted interval
C32	Larynx	18	Notavailable	0.21	0.22	35-49	Egypt	Females	Mortality	15-year interval
C32	Larynx	18	Notavailable	0.21	0.23	35-49	Egypt	Females	Incidence	15-year interval
C32	Larynx	52	Notavailable	0.58	0.65	35-49	Egypt	Males	Mortality	15-year interval
C32	Larynx	98	Notavailable	1.1	1.2	35-49	Egypt	Males	Incidence	15-year interval
C32	Larynx	35	Notavailable	0.32	0.35	35-54	Egypt	Females	Mortality	Adjusted interval
C32	Larynx	39	Notavailable	0.36	0.4	35-54	Egypt	Females	Incidence	Adjusted interval
C32	Larynx	113	Notavailable	1	1.1	35-54	Egypt	Males	Mortality	Adjusted interval
C32	Larynx	178	Notavailable	1.6	1.7	35-54	Egypt	Males	Incidence	Adjusted interval
C32	Larynx	32	Notavailable	0.43	0.44	40-54	Egypt	Females	Mortality	15-year interval
C32	Larynx	38	Notavailable	0.51	0.53	40-54	Egypt	Females	Incidence	15-year interval
C32	Larynx	109	Notavailable	1.4	1.5	40-54	Egypt	Males	Mortality	15-year interval
C32	Larynx	164	Notavailable	2.2	2.2	40-54	Egypt	Males	Incidence	15-year interval
C32	Larynx	76	Notavailable	0.65	0.67	40-69	Egypt	Females	Mortality	Adjusted interval
C32	Larynx	88	Notavailable	0.75	0.78	40-69	Egypt	Females	Incidence	Adjusted interval
C32	Larynx	467	Notavailable	4	4.5	40-69	Egypt	Males	Mortality	Adjusted interval
C32	Larynx	557	Notavailable	4.8	5.3	40-69	Egypt	Males	Incidence	Adjusted interval
C32	Larynx	43	Notavailable	0.68	0.67	45-59	Egypt	Females	Mortality	15-year interval
C32	Larynx	53	Notavailable	0.84	0.83	45-59	Egypt	Females	Incidence	15-year interval
C32	Larynx	187	Notavailable	2.9	2.9	45-59	Egypt	Males	Mortality	15-year interval
C32	Larynx	238	Notavailable	3.7	3.7	45-59	Egypt	Males	Incidence	15-year interval
C32	Larynx	47	Notavailable	0.89	0.89	50-64	Egypt	Females	Mortality	15-year interval
C32	Larynx	56	Notavailable	1.1	1.1	50-64	Egypt	Females	Incidence	15-year interval
C32	Larynx	276	Notavailable	5.2	5.5	50-64	Egypt	Males	Mortality	15-year interval
C32	Larynx	320	Notavailable	6.1	6.3	50-64	Egypt	Males	Incidence	15-year interval
C32	Larynx	61	Notavailable	0.95	0.96	50-69	Egypt	Females	Mortality	Adjusted interval
C32	Larynx	71	Notavailable	1.1	1.1	50-69	Egypt	Females	Incidence	Adjusted interval
C32	Larynx	419	Notavailable	6.7	7.1	50-69	Egypt	Males	Mortality	Adjusted interval
C32	Larynx	473	Notavailable	7.6	8	50-69	Egypt	Males	Incidence	Adjusted interval
C32	Larynx	2	Notavailable	0.01	0.02	05-19	Egypt	Females	Mortality	15-year interval
C32	Larynx	4	Notavailable	0.03	0.03	05-19	Egypt	Females	Incidence	15-year interval
C32	Larynx	3	Notavailable	0.02	0.02	05-19	Egypt	Males	Mortality	15-year interval
C32	Larynx	6	Notavailable	0.04	0.04	05-19	Egypt	Males	Incidence	15-year interval
C32	Larynx	44	Notavailable	1	1	55-69	Egypt	Females	Mortality	15-year interval
C32	Larynx	50	Notavailable	1.2	1.2	55-69	Egypt	Females	Incidence	15-year interval
C32	Larynx	358	Notavailable	8.7	9.1	55-69	Egypt	Males	Mortality	15-year interval
C32	Larynx	393	Notavailable	9.5	9.9	55-69	Egypt	Males	Incidence	15-year interval
C32	Larynx	78	Notavailable	1.3	1.3	55-85	Egypt	Females	Mortality	Adjusted interval
C32	Larynx	85	Notavailable	1.4	1.4	55-85	Egypt	Females	Incidence	Adjusted interval
C32	Larynx	651	Notavailable	12	12.8	55-85	Egypt	Males	Mortality	Adjusted interval
C32	Larynx	693	Notavailable	12.8	13.5	55-85	Egypt	Males	Incidence	Adjusted interval
C32	Larynx	47	Notavailable	1.4	1.4	60-74	Egypt	Females	Mortality	15-year interval
C32	Larynx	51	Notavailable	1.5	1.5	60-74	Egypt	Females	Incidence	15-year interval
C32	Larynx	398	Notavailable	13.2	13.2	60-74	Egypt	Males	Mortality	15-year interval
C32	Larynx	424	Notavailable	14	14.1	60-74	Egypt	Males	Incidence	15-year interval
C32	Larynx	62	Notavailable	1.4	1.4	60-85+	Egypt	Females	Mortality	Adjusted interval
C32	Larynx	66	Notavailable	1.5	1.5	60-85+	Egypt	Females	Incidence	Adjusted interval
C32	Larynx	558	Notavailable	15.3	15.5	60-85+	Egypt	Males	Mortality	Adjusted interval
C32	Larynx	586	Notavailable	16.1	16.3	60-85+	Egypt	Males	Incidence	Adjusted interval
C32	Larynx	44	Notavailable	1.8	1.8	65-79	Egypt	Females	Mortality	15-year interval
C32	Larynx	46	Notavailable	1.9	1.9	65-79	Egypt	Females	Incidence	15-year interval
C32	Larynx	356	Notavailable	17.9	17.9	65-79	Egypt	Males	Mortality	15-year interval
C32	Larynx	373	Notavailable	18.7	18.7	65-79	Egypt	Males	Incidence	15-year interval
C32	Larynx	34	Notavailable	1.9	1.9	70-85+	Egypt	Females	Mortality	15-year interval
C32	Larynx	35	Notavailable	2	2	70-85+	Egypt	Females	Incidence	15-year interval
C32	Larynx	293	Notavailable	22.7	22.9	70-85+	Egypt	Males	Mortality	15-year interval
C32	Larynx	300	Notavailable	23.3	23.4	70-85+	Egypt	Males	Incidence	15-year interval
C32	Larynx	1948	[1644.5-2307.5]	0.51	0.22	0-85+	Europe	Females	Mortality	15-year interval
C32	Larynx	17629	[16696.6-18613.5]	4.9	2.6	0-85+	Europe	Males	Mortality	15-year interval
C32	Larynx	35245	[33671.1-36892.4]	9.8	5.5	0-85+	Europe	Males	Incidence	15-year interval
C32	Larynx	4630	[4060.0-5280.0]	1.2	0.62	0-85+	Europe	Females	Incidence	15-year interval
C32	Larynx	2	Notavailable	0	0	0-19	Europe	Males	Incidence	Adjusted interval
C32	Larynx	2	Notavailable	0	0	0-24	Europe	Females	Incidence	Adjusted interval
C32	Larynx	5	Notavailable	0	0	0-24	Europe	Males	Incidence	Adjusted interval
C32	Larynx	236	Notavailable	0.09	0.06	0-54	Europe	Females	Mortality	Adjusted interval
C32	Larynx	885	Notavailable	0.35	0.22	0-54	Europe	Females	Incidence	Adjusted interval
C32	Larynx	2145	Notavailable	0.84	0.53	0-54	Europe	Males	Mortality	Adjusted interval
C32	Larynx	6044	Notavailable	2.4	1.5	0-54	Europe	Males	Incidence	Adjusted interval
C32	Larynx	2	Notavailable	0	0	10-24	Europe	Females	Incidence	15-year interval
C32	Larynx	5	Notavailable	0.01	0.01	10-24	Europe	Males	Incidence	15-year interval
C32	Larynx	1	Notavailable	0	0	15-29	Europe	Females	Mortality	15-year interval
C32	Larynx	15	Notavailable	0.02	0.02	15-29	Europe	Females	Incidence	15-year interval
C32	Larynx	2	Notavailable	0	0	15-29	Europe	Males	Mortality	15-year interval
C32	Larynx	17	Notavailable	0.03	0.02	15-29	Europe	Males	Incidence	15-year interval
C32	Larynx	5	Notavailable	0.01	0	15-34	Europe	Females	Mortality	Adjusted interval
C32	Larynx	37	Notavailable	0.04	0.03	15-34	Europe	Females	Incidence	Adjusted interval
C32	Larynx	19	Notavailable	0.02	0.01	15-34	Europe	Males	Mortality	Adjusted interval
C32	Larynx	64	Notavailable	0.07	0.05	15-34	Europe	Males	Incidence	Adjusted interval
C32	Larynx	5	Notavailable	0.01	0.01	20-34	Europe	Females	Mortality	15-year interval
C32	Larynx	37	Notavailable	0.05	0.05	20-34	Europe	Females	Incidence	15-year interval
C32	Larynx	19	Notavailable	0.03	0.02	20-34	Europe	Males	Mortality	15-year interval
C32	Larynx	62	Notavailable	0.09	0.07	20-34	Europe	Males	Incidence	15-year interval
C32	Larynx	15	Notavailable	0.02	0.01	20-39	Europe	Females	Mortality	Adjusted interval
C32	Larynx	80	Notavailable	0.08	0.07	20-39	Europe	Females	Incidence	Adjusted interval
C32	Larynx	72	Notavailable	0.07	0.06	20-39	Europe	Males	Mortality	Adjusted interval
C32	Larynx	217	Notavailable	0.22	0.18	20-39	Europe	Males	Incidence	Adjusted interval
C32	Larynx	236	Notavailable	0.14	0.11	20-54	Europe	Females	Mortality	Adjusted interval
C32	Larynx	885	Notavailable	0.51	0.41	20-54	Europe	Females	Incidence	Adjusted interval
C32	Larynx	2145	Notavailable	1.2	1	20-54	Europe	Males	Mortality	Adjusted interval
C32	Larynx	6042	Notavailable	3.5	2.8	20-54	Europe	Males	Incidence	Adjusted interval
C32	Larynx	15	Notavailable	0.02	0.02	25-39	Europe	Females	Mortality	15-year interval
C32	Larynx	78	Notavailable	0.1	0.1	25-39	Europe	Females	Incidence	15-year interval
C32	Larynx	72	Notavailable	0.09	0.08	25-39	Europe	Males	Mortality	15-year interval
C32	Larynx	214	Notavailable	0.28	0.25	25-39	Europe	Males	Incidence	15-year interval
C32	Larynx	96	Notavailable	0.08	0.07	25-49	Europe	Females	Mortality	Adjusted interval
C32	Larynx	405	Notavailable	0.32	0.3	25-49	Europe	Females	Incidence	Adjusted interval
C32	Larynx	833	Notavailable	0.65	0.61	25-49	Europe	Males	Mortality	Adjusted interval
C32	Larynx	2621	Notavailable	2	1.9	25-49	Europe	Males	Incidence	Adjusted interval
C32	Larynx	236	Notavailable	0.15	0.13	25-54	Europe	Females	Mortality	Adjusted interval
C32	Larynx	883	Notavailable	0.57	0.5	25-54	Europe	Females	Incidence	Adjusted interval
C32	Larynx	2145	Notavailable	1.4	1.2	25-54	Europe	Males	Mortality	Adjusted interval
C32	Larynx	6039	Notavailable	3.9	3.4	25-54	Europe	Males	Incidence	Adjusted interval
C32	Larynx	42	Notavailable	0.05	0.05	30-44	Europe	Females	Mortality	15-year interval
C32	Larynx	155	Notavailable	0.2	0.2	30-44	Europe	Females	Incidence	15-year interval
C32	Larynx	254	Notavailable	0.32	0.33	30-44	Europe	Males	Mortality	15-year interval
C32	Larynx	836	Notavailable	1.1	1.1	30-44	Europe	Males	Incidence	15-year interval
C32	Larynx	235	Notavailable	0.18	0.17	30-54	Europe	Females	Mortality	Adjusted interval
C32	Larynx	870	Notavailable	0.66	0.62	30-54	Europe	Females	Incidence	Adjusted interval
C32	Larynx	2143	Notavailable	1.6	1.5	30-54	Europe	Males	Mortality	Adjusted interval
C32	Larynx	6027	Notavailable	4.6	4.4	30-54	Europe	Males	Incidence	Adjusted interval
C32	Larynx	91	Notavailable	0.12	0.12	35-49	Europe	Females	Mortality	15-year interval
C32	Larynx	370	Notavailable	0.47	0.47	35-49	Europe	Females	Incidence	15-year interval
C32	Larynx	814	Notavailable	1	1.1	35-49	Europe	Males	Mortality	15-year interval
C32	Larynx	2562	Notavailable	3.3	3.3	35-49	Europe	Males	Incidence	15-year interval
C32	Larynx	231	Notavailable	0.22	0.2	35-54	Europe	Females	Mortality	Adjusted interval
C32	Larynx	848	Notavailable	0.81	0.76	35-54	Europe	Females	Incidence	Adjusted interval
C32	Larynx	2126	Notavailable	2.1	1.9	35-54	Europe	Males	Mortality	Adjusted interval
C32	Larynx	5980	Notavailable	5.8	5.5	35-54	Europe	Males	Incidence	Adjusted interval
C32	Larynx	221	Notavailable	0.28	0.26	40-54	Europe	Females	Mortality	15-year interval
C32	Larynx	805	Notavailable	1	0.96	40-54	Europe	Females	Incidence	15-year interval
C32	Larynx	2073	Notavailable	2.7	2.5	40-54	Europe	Males	Mortality	15-year interval
C32	Larynx	5825	Notavailable	7.5	7.2	40-54	Europe	Males	Incidence	15-year interval
C32	Larynx	1025	Notavailable	0.66	0.57	40-69	Europe	Females	Mortality	Adjusted interval
C32	Larynx	3091	Notavailable	2	1.8	40-69	Europe	Females	Incidence	Adjusted interval
C32	Larynx	10774	Notavailable	7.5	6.7	40-69	Europe	Males	Mortality	Adjusted interval
C32	Larynx	24718	Notavailable	17.2	15.6	40-69	Europe	Males	Incidence	Adjusted interval
C32	Larynx	414	Notavailable	0.51	0.47	45-59	Europe	Females	Mortality	15-year interval
C32	Larynx	1402	Notavailable	1.7	1.6	45-59	Europe	Females	Incidence	15-year interval
C32	Larynx	4308	Notavailable	5.6	5.2	45-59	Europe	Males	Mortality	15-year interval
C32	Larynx	10939	Notavailable	14.3	13.3	45-59	Europe	Males	Incidence	15-year interval
C32	Larynx	650	Notavailable	0.81	0.79	50-64	Europe	Females	Mortality	15-year interval
C32	Larynx	1998	Notavailable	2.5	2.4	50-64	Europe	Females	Incidence	15-year interval
C32	Larynx	6897	Notavailable	9.4	9.3	50-64	Europe	Males	Mortality	15-year interval
C32	Larynx	16089	Notavailable	22	21.7	50-64	Europe	Males	Incidence	15-year interval
C32	Larynx	944	Notavailable	0.92	0.88	50-69	Europe	Females	Mortality	Adjusted interval
C32	Larynx	2764	Notavailable	2.7	2.6	50-69	Europe	Females	Incidence	Adjusted interval
C32	Larynx	10013	Notavailable	10.9	10.6	50-69	Europe	Males	Mortality	Adjusted interval
C32	Larynx	22311	Notavailable	24.2	23.8	50-69	Europe	Males	Incidence	Adjusted interval
C32	Larynx	2	Notavailable	0	0	05-19	Europe	Males	Incidence	15-year interval
C32	Larynx	804	Notavailable	1.1	1.1	55-69	Europe	Females	Mortality	15-year interval
C32	Larynx	2286	Notavailable	3	3	55-69	Europe	Females	Incidence	15-year interval
C32	Larynx	8701	Notavailable	13.1	13.2	55-69	Europe	Males	Mortality	15-year interval
C32	Larynx	18893	Notavailable	28.5	28.6	55-69	Europe	Males	Incidence	15-year interval
C32	Larynx	1712	Notavailable	1.3	1.2	55-85	Europe	Females	Mortality	Adjusted interval
C32	Larynx	3745	Notavailable	2.8	2.9	55-85	Europe	Females	Incidence	Adjusted interval
C32	Larynx	15484	Notavailable	14.8	14.3	55-85	Europe	Males	Mortality	Adjusted interval
C32	Larynx	29201	Notavailable	27.9	28.4	55-85	Europe	Males	Incidence	Adjusted interval
C32	Larynx	829	Notavailable	1.2	1.2	60-74	Europe	Females	Mortality	15-year interval
C32	Larynx	2142	Notavailable	3.2	3.2	60-74	Europe	Females	Incidence	15-year interval
C32	Larynx	8624	Notavailable	15.6	15.5	60-74	Europe	Males	Mortality	15-year interval
C32	Larynx	17489	Notavailable	31.6	31.6	60-74	Europe	Males	Incidence	15-year interval
C32	Larynx	1491	Notavailable	1.4	1.3	60-85+	Europe	Females	Mortality	Adjusted interval
C32	Larynx	3058	Notavailable	2.9	3.1	60-85+	Europe	Females	Incidence	Adjusted interval
C32	Larynx	13065	Notavailable	16.5	16	60-85+	Europe	Males	Mortality	Adjusted interval
C32	Larynx	23453	Notavailable	29.6	30.4	60-85+	Europe	Males	Incidence	Adjusted interval
C32	Larynx	739	Notavailable	1.3	1.3	65-79	Europe	Females	Mortality	15-year interval
C32	Larynx	1683	Notavailable	3	3.1	65-79	Europe	Females	Incidence	15-year interval
C32	Larynx	7236	Notavailable	16.6	16.6	65-79	Europe	Males	Mortality	15-year interval
C32	Larynx	13494	Notavailable	31	31.4	65-79	Europe	Males	Incidence	15-year interval
C32	Larynx	908	Notavailable	1.6	1.5	70-85+	Europe	Females	Mortality	15-year interval
C32	Larynx	1459	Notavailable	2.5	2.7	70-85+	Europe	Females	Incidence	15-year interval
C32	Larynx	6783	Notavailable	17.8	17.5	70-85+	Europe	Males	Mortality	15-year interval
C32	Larynx	10308	Notavailable	27	27.8	70-85+	Europe	Males	Incidence	15-year interval
C32	Larynx	1	Notavailable	0.01	0.01	0-19	GCC	Males	Mortality	Adjusted interval
C32	Larynx	1	Notavailable	0.01	0.01	0-24	GCC	Males	Mortality	Adjusted interval
C32	Larynx	4	Notavailable	0.02	0.02	0-54	GCC	Females	Mortality	Adjusted interval
C32	Larynx	5	Notavailable	0.03	0.02	0-54	GCC	Females	Incidence	Adjusted interval
C32	Larynx	34	Notavailable	0.11	0.09	0-54	GCC	Males	Mortality	Adjusted interval
C32	Larynx	94	Notavailable	0.3	0.23	0-54	GCC	Males	Incidence	Adjusted interval
C32	Larynx	21	Notavailable	0.1	0.17	0-85+	GCC	Females	Mortality	15-year interval
C32	Larynx	24	Notavailable	0.11	0.19	0-85+	GCC	Females	Incidence	15-year interval
C32	Larynx	149	Notavailable	0.43	0.77	0-85+	GCC	Males	Mortality	15-year interval
C32	Larynx	262	Notavailable	0.75	1.2	0-85+	GCC	Males	Incidence	15-year interval
C32	Larynx	1	Notavailable	0.02	0.02	10-24	GCC	Males	Mortality	15-year interval
C32	Larynx	2	Notavailable	0.04	0.03	15-29	GCC	Females	Mortality	15-year interval
C32	Larynx	2	Notavailable	0.02	0.03	15-29	GCC	Males	Mortality	15-year interval
C32	Larynx	2	Notavailable	0.03	0.02	15-34	GCC	Females	Mortality	Adjusted interval
C32	Larynx	2	Notavailable	0.02	0.02	15-34	GCC	Males	Mortality	Adjusted interval
C32	Larynx	2	Notavailable	0.02	0.01	15-34	GCC	Males	Incidence	Adjusted interval
C32	Larynx	2	Notavailable	0.03	0.03	20-34	GCC	Females	Mortality	15-year interval
C32	Larynx	1	Notavailable	0.01	0.01	20-34	GCC	Males	Mortality	15-year interval
C32	Larynx	2	Notavailable	0.02	0.01	20-34	GCC	Males	Incidence	15-year interval
C32	Larynx	2	Notavailable	0.02	0.03	20-39	GCC	Females	Mortality	Adjusted interval
C32	Larynx	1	Notavailable	0.01	0.01	20-39	GCC	Females	Incidence	Adjusted interval
C32	Larynx	2	Notavailable	0.01	0.01	20-39	GCC	Males	Mortality	Adjusted interval
C32	Larynx	4	Notavailable	0.03	0.02	20-39	GCC	Males	Incidence	Adjusted interval
C32	Larynx	4	Notavailable	0.03	0.04	20-54	GCC	Females	Mortality	Adjusted interval
C32	Larynx	5	Notavailable	0.04	0.05	20-54	GCC	Females	Incidence	Adjusted interval
C32	Larynx	33	Notavailable	0.14	0.16	20-54	GCC	Males	Mortality	Adjusted interval
C32	Larynx	94	Notavailable	0.4	0.44	20-54	GCC	Males	Incidence	Adjusted interval
C32	Larynx	2	Notavailable	0.03	0.04	25-39	GCC	Females	Mortality	15-year interval
C32	Larynx	1	Notavailable	0.02	0.01	25-39	GCC	Females	Incidence	15-year interval
C32	Larynx	2	Notavailable	0.02	0.02	25-39	GCC	Males	Mortality	15-year interval
C32	Larynx	4	Notavailable	0.03	0.03	25-39	GCC	Males	Incidence	15-year interval
C32	Larynx	3	Notavailable	0.03	0.04	25-49	GCC	Females	Mortality	Adjusted interval
C32	Larynx	3	Notavailable	0.03	0.03	25-49	GCC	Females	Incidence	Adjusted interval
C32	Larynx	16	Notavailable	0.08	0.1	25-49	GCC	Males	Mortality	Adjusted interval
C32	Larynx	54	Notavailable	0.28	0.31	25-49	GCC	Males	Incidence	Adjusted interval
C32	Larynx	4	Notavailable	0.04	0.05	25-54	GCC	Females	Mortality	Adjusted interval
C32	Larynx	5	Notavailable	0.05	0.06	25-54	GCC	Females	Incidence	Adjusted interval
C32	Larynx	33	Notavailable	0.16	0.2	25-54	GCC	Males	Mortality	Adjusted interval
C32	Larynx	94	Notavailable	0.45	0.54	25-54	GCC	Males	Incidence	Adjusted interval
C32	Larynx	2	Notavailable	0.03	0.03	30-44	GCC	Females	Incidence	15-year interval
C32	Larynx	4	Notavailable	0.03	0.03	30-44	GCC	Males	Mortality	15-year interval
C32	Larynx	25	Notavailable	0.2	0.22	30-44	GCC	Males	Incidence	15-year interval
C32	Larynx	2	Notavailable	0.02	0.03	30-54	GCC	Females	Mortality	Adjusted interval
C32	Larynx	5	Notavailable	0.06	0.07	30-54	GCC	Females	Incidence	Adjusted interval
C32	Larynx	32	Notavailable	0.19	0.25	30-54	GCC	Males	Mortality	Adjusted interval
C32	Larynx	94	Notavailable	0.55	0.68	30-54	GCC	Males	Incidence	Adjusted interval
C32	Larynx	1	Notavailable	0.02	0.02	35-49	GCC	Females	Mortality	15-year interval
C32	Larynx	3	Notavailable	0.06	0.06	35-49	GCC	Females	Incidence	15-year interval
C32	Larynx	15	Notavailable	0.14	0.16	35-49	GCC	Males	Mortality	15-year interval
C32	Larynx	52	Notavailable	0.48	0.53	35-49	GCC	Males	Incidence	15-year interval
C32	Larynx	2	Notavailable	0.03	0.04	35-54	GCC	Females	Mortality	Adjusted interval
C32	Larynx	5	Notavailable	0.08	0.09	35-54	GCC	Females	Incidence	Adjusted interval
C32	Larynx	32	Notavailable	0.25	0.31	35-54	GCC	Males	Mortality	Adjusted interval
C32	Larynx	92	Notavailable	0.72	0.85	35-54	GCC	Males	Incidence	Adjusted interval
C32	Larynx	2	Notavailable	0.05	0.06	40-54	GCC	Females	Mortality	15-year interval
C32	Larynx	4	Notavailable	0.1	0.11	40-54	GCC	Females	Incidence	15-year interval
C32	Larynx	31	Notavailable	0.36	0.41	40-54	GCC	Males	Mortality	15-year interval
C32	Larynx	90	Notavailable	1	1.1	40-54	GCC	Males	Incidence	15-year interval
C32	Larynx	13	Notavailable	0.24	0.37	40-69	GCC	Females	Mortality	Adjusted interval
C32	Larynx	17	Notavailable	0.31	0.44	40-69	GCC	Females	Incidence	Adjusted interval
C32	Larynx	112	Notavailable	0.99	1.6	40-69	GCC	Males	Mortality	Adjusted interval
C32	Larynx	217	Notavailable	1.9	2.8	40-69	GCC	Males	Incidence	Adjusted interval
C32	Larynx	7	Notavailable	0.24	0.28	45-59	GCC	Females	Mortality	15-year interval
C32	Larynx	10	Notavailable	0.34	0.4	45-59	GCC	Females	Incidence	15-year interval
C32	Larynx	58	Notavailable	0.92	1	45-59	GCC	Males	Mortality	15-year interval
C32	Larynx	121	Notavailable	1.9	2.1	45-59	GCC	Males	Incidence	15-year interval
C32	Larynx	8	Notavailable	0.4	0.43	50-64	GCC	Females	Mortality	15-year interval
C32	Larynx	11	Notavailable	0.56	0.57	50-64	GCC	Females	Incidence	15-year interval
C32	Larynx	76	Notavailable	1.8	2.1	50-64	GCC	Males	Mortality	15-year interval
C32	Larynx	135	Notavailable	3.2	3.6	50-64	GCC	Males	Incidence	15-year interval
C32	Larynx	12	Notavailable	0.53	0.62	50-69	GCC	Females	Mortality	Adjusted interval
C32	Larynx	15	Notavailable	0.66	0.73	50-69	GCC	Females	Incidence	Adjusted interval
C32	Larynx	98	Notavailable	2.1	2.7	50-69	GCC	Males	Mortality	Adjusted interval
C32	Larynx	167	Notavailable	3.6	4.3	50-69	GCC	Males	Incidence	Adjusted interval
C32	Larynx	1	Notavailable	0.02	0.02	05-19	GCC	Males	Mortality	15-year interval
C32	Larynx	11	Notavailable	0.83	0.85	55-69	GCC	Females	Mortality	15-year interval
C32	Larynx	13	Notavailable	0.98	0.97	55-69	GCC	Females	Incidence	15-year interval
C32	Larynx	81	Notavailable	3.1	3.5	55-69	GCC	Males	Mortality	15-year interval
C32	Larynx	127	Notavailable	4.9	5.4	55-69	GCC	Males	Incidence	15-year interval
C32	Larynx	17	Notavailable	0.98	1	55-85	GCC	Females	Mortality	Adjusted interval
C32	Larynx	19	Notavailable	1.1	1.1	55-85	GCC	Females	Incidence	Adjusted interval
C32	Larynx	115	Notavailable	3.8	4.6	55-85	GCC	Males	Mortality	Adjusted interval
C32	Larynx	168	Notavailable	5.5	6.4	55-85	GCC	Males	Incidence	Adjusted interval
C32	Larynx	9	Notavailable	1	1.1	60-74	GCC	Females	Mortality	15-year interval
C32	Larynx	9	Notavailable	1	1.1	60-74	GCC	Females	Incidence	15-year interval
C32	Larynx	67	Notavailable	4.6	5	60-74	GCC	Males	Mortality	15-year interval
C32	Larynx	96	Notavailable	6.7	7.1	60-74	GCC	Males	Incidence	15-year interval
C32	Larynx	12	Notavailable	1.1	1.1	60-85+	GCC	Females	Mortality	Adjusted interval
C32	Larynx	12	Notavailable	1.1	1.1	60-85+	GCC	Females	Incidence	Adjusted interval
C32	Larynx	85	Notavailable	5	5.5	60-85+	GCC	Males	Mortality	Adjusted interval
C32	Larynx	116	Notavailable	6.9	7.3	60-85+	GCC	Males	Incidence	Adjusted interval
C32	Larynx	9	Notavailable	1.6	1.5	65-79	GCC	Females	Mortality	15-year interval
C32	Larynx	9	Notavailable	1.6	1.5	65-79	GCC	Females	Incidence	15-year interval
C32	Larynx	46	Notavailable	6	6.1	65-79	GCC	Males	Mortality	15-year interval
C32	Larynx	63	Notavailable	8.2	8.3	65-79	GCC	Males	Incidence	15-year interval
C32	Larynx	6	Notavailable	1.5	1.5	70-85+	GCC	Females	Mortality	15-year interval
C32	Larynx	6	Notavailable	1.5	1.5	70-85+	GCC	Females	Incidence	15-year interval
C32	Larynx	34	Notavailable	7.5	7.5	70-85+	GCC	Males	Mortality	15-year interval
C32	Larynx	41	Notavailable	9	9.1	70-85+	GCC	Males	Incidence	15-year interval
C32	Larynx	12965	[10858.0-15480.8]	0.34	0.27	0-85+	Global	Females	Mortality	15-year interval
C32	Larynx	154977	[144246.0-166506.0]	4	3.6	0-85+	Global	Males	Incidence	15-year interval
C32	Larynx	22445	[18784.9-26818.2]	0.59	0.48	0-85+	Global	Females	Incidence	15-year interval
C32	Larynx	81806	[75697.2-88407.7]	2.1	1.9	0-85+	Global	Males	Mortality	15-year interval
C32	Larynx	17	Notavailable	0	0	0-14	Global	Females	Mortality	15-year interval
C32	Larynx	49	Notavailable	0.01	0.01	0-14	Global	Females	Incidence	15-year interval
C32	Larynx	37	Notavailable	0	0	0-14	Global	Males	Mortality	15-year interval
C32	Larynx	128	Notavailable	0.01	0.01	0-14	Global	Males	Incidence	15-year interval
C32	Larynx	38	Notavailable	0	0	0-19	Global	Females	Mortality	Adjusted interval
C32	Larynx	88	Notavailable	0.01	0.01	0-19	Global	Females	Incidence	Adjusted interval
C32	Larynx	76	Notavailable	0.01	0.01	0-19	Global	Males	Mortality	Adjusted interval
C32	Larynx	184	Notavailable	0.01	0.01	0-19	Global	Males	Incidence	Adjusted interval
C32	Larynx	96	Notavailable	0.01	0.01	0-24	Global	Females	Mortality	Adjusted interval
C32	Larynx	227	Notavailable	0.01	0.01	0-24	Global	Females	Incidence	Adjusted interval
C32	Larynx	143	Notavailable	0.01	0.01	0-24	Global	Males	Mortality	Adjusted interval
C32	Larynx	348	Notavailable	0.02	0.02	0-24	Global	Males	Incidence	Adjusted interval
C32	Larynx	2432	Notavailable	0.08	0.07	0-54	Global	Females	Mortality	Adjusted interval
C32	Larynx	5248	Notavailable	0.17	0.15	0-54	Global	Females	Incidence	Adjusted interval
C32	Larynx	13670	Notavailable	0.43	0.38	0-54	Global	Males	Mortality	Adjusted interval
C32	Larynx	33652	Notavailable	1	0.95	0-54	Global	Males	Incidence	Adjusted interval
C32	Larynx	82	Notavailable	0.01	0.01	10-24	Global	Females	Mortality	15-year interval
C32	Larynx	189	Notavailable	0.02	0.02	10-24	Global	Females	Incidence	15-year interval
C32	Larynx	120	Notavailable	0.01	0.01	10-24	Global	Males	Mortality	15-year interval
C32	Larynx	258	Notavailable	0.03	0.03	10-24	Global	Males	Incidence	15-year interval
C32	Larynx	186	Notavailable	0.02	0.02	15-29	Global	Females	Mortality	15-year interval
C32	Larynx	315	Notavailable	0.04	0.04	15-29	Global	Females	Incidence	15-year interval
C32	Larynx	206	Notavailable	0.02	0.02	15-29	Global	Males	Mortality	15-year interval
C32	Larynx	529	Notavailable	0.06	0.06	15-29	Global	Males	Incidence	15-year interval
C32	Larynx	273	Notavailable	0.02	0.02	15-34	Global	Females	Mortality	Adjusted interval
C32	Larynx	542	Notavailable	0.05	0.04	15-34	Global	Females	Incidence	Adjusted interval
C32	Larynx	475	Notavailable	0.04	0.03	15-34	Global	Males	Mortality	Adjusted interval
C32	Larynx	1151	Notavailable	0.09	0.08	15-34	Global	Males	Incidence	Adjusted interval
C32	Larynx	252	Notavailable	0.03	0.03	20-34	Global	Females	Mortality	15-year interval
C32	Larynx	503	Notavailable	0.06	0.06	20-34	Global	Females	Incidence	15-year interval
C32	Larynx	436	Notavailable	0.05	0.04	20-34	Global	Males	Mortality	15-year interval
C32	Larynx	1095	Notavailable	0.12	0.11	20-34	Global	Males	Incidence	15-year interval
C32	Larynx	506	Notavailable	0.04	0.04	20-39	Global	Females	Mortality	Adjusted interval
C32	Larynx	938	Notavailable	0.08	0.08	20-39	Global	Females	Incidence	Adjusted interval
C32	Larynx	1069	Notavailable	0.09	0.09	20-39	Global	Males	Mortality	Adjusted interval
C32	Larynx	2646	Notavailable	0.22	0.21	20-39	Global	Males	Incidence	Adjusted interval
C32	Larynx	2394	Notavailable	0.13	0.13	20-54	Global	Females	Mortality	Adjusted interval
C32	Larynx	5160	Notavailable	0.28	0.28	20-54	Global	Females	Incidence	Adjusted interval
C32	Larynx	13594	Notavailable	0.72	0.72	20-54	Global	Males	Mortality	Adjusted interval
C32	Larynx	33468	Notavailable	1.8	1.8	20-54	Global	Males	Incidence	Adjusted interval
C32	Larynx	448	Notavailable	0.05	0.05	25-39	Global	Females	Mortality	15-year interval
C32	Larynx	799	Notavailable	0.09	0.09	25-39	Global	Females	Incidence	15-year interval
C32	Larynx	1002	Notavailable	0.11	0.11	25-39	Global	Males	Mortality	15-year interval
C32	Larynx	2482	Notavailable	0.28	0.28	25-39	Global	Males	Incidence	15-year interval
C32	Larynx	1387	Notavailable	0.1	0.11	25-49	Global	Females	Mortality	Adjusted interval
C32	Larynx	2963	Notavailable	0.22	0.23	25-49	Global	Females	Incidence	Adjusted interval
C32	Larynx	6264	Notavailable	0.46	0.48	25-49	Global	Males	Mortality	Adjusted interval
C32	Larynx	16695	Notavailable	1.2	1.3	25-49	Global	Males	Incidence	Adjusted interval
C32	Larynx	2336	Notavailable	0.15	0.15	25-54	Global	Females	Mortality	Adjusted interval
C32	Larynx	5021	Notavailable	0.33	0.33	25-54	Global	Females	Incidence	Adjusted interval
C32	Larynx	13527	Notavailable	0.86	0.87	25-54	Global	Males	Mortality	Adjusted interval
C32	Larynx	33304	Notavailable	2.1	2.2	25-54	Global	Males	Incidence	Adjusted interval
C32	Larynx	733	Notavailable	0.09	0.1	30-44	Global	Females	Mortality	15-year interval
C32	Larynx	1444	Notavailable	0.18	0.19	30-44	Global	Females	Incidence	15-year interval
C32	Larynx	2460	Notavailable	0.3	0.32	30-44	Global	Males	Mortality	15-year interval
C32	Larynx	6602	Notavailable	0.81	0.86	30-44	Global	Males	Incidence	15-year interval
C32	Larynx	2229	Notavailable	0.18	0.18	30-54	Global	Females	Mortality	Adjusted interval
C32	Larynx	4884	Notavailable	0.39	0.4	30-54	Global	Females	Incidence	Adjusted interval
C32	Larynx	13427	Notavailable	1.1	1.1	30-54	Global	Males	Mortality	Adjusted interval
C32	Larynx	32995	Notavailable	2.6	2.7	30-54	Global	Males	Incidence	Adjusted interval
C32	Larynx	1193	Notavailable	0.16	0.16	35-49	Global	Females	Mortality	15-year interval
C32	Larynx	2599	Notavailable	0.35	0.36	35-49	Global	Females	Incidence	15-year interval
C32	Larynx	5895	Notavailable	0.79	0.81	35-49	Global	Males	Mortality	15-year interval
C32	Larynx	15764	Notavailable	2.1	2.2	35-49	Global	Males	Incidence	15-year interval
C32	Larynx	2142	Notavailable	0.23	0.22	35-54	Global	Females	Mortality	Adjusted interval
C32	Larynx	4657	Notavailable	0.49	0.49	35-54	Global	Females	Incidence	Adjusted interval
C32	Larynx	13158	Notavailable	1.4	1.4	35-54	Global	Males	Mortality	Adjusted interval
C32	Larynx	32373	Notavailable	3.4	3.4	35-54	Global	Males	Incidence	Adjusted interval
C32	Larynx	1888	Notavailable	0.27	0.27	40-54	Global	Females	Mortality	15-year interval
C32	Larynx	4222	Notavailable	0.61	0.6	40-54	Global	Females	Incidence	15-year interval
C32	Larynx	12525	Notavailable	1.8	1.8	40-54	Global	Males	Mortality	15-year interval
C32	Larynx	30822	Notavailable	4.4	4.4	40-54	Global	Males	Incidence	15-year interval
C32	Larynx	7229	Notavailable	0.62	0.61	40-69	Global	Females	Mortality	Adjusted interval
C32	Larynx	14252	Notavailable	1.2	1.2	40-69	Global	Females	Incidence	Adjusted interval
C32	Larynx	51259	Notavailable	4.5	4.5	40-69	Global	Males	Mortality	Adjusted interval
C32	Larynx	107802	Notavailable	9.4	9.4	40-69	Global	Males	Incidence	Adjusted interval
C32	Larynx	2993	Notavailable	0.47	0.46	45-59	Global	Females	Mortality	15-year interval
C32	Larynx	6400	Notavailable	1	0.98	45-59	Global	Females	Incidence	15-year interval
C32	Larynx	22154	Notavailable	3.5	3.4	45-59	Global	Males	Mortality	15-year interval
C32	Larynx	49979	Notavailable	7.9	7.7	45-59	Global	Males	Incidence	15-year interval
C32	Larynx	4317	Notavailable	0.77	0.78	50-64	Global	Females	Mortality	15-year interval
C32	Larynx	8505	Notavailable	1.5	1.5	50-64	Global	Females	Incidence	15-year interval
C32	Larynx	32196	Notavailable	5.9	6	50-64	Global	Males	Mortality	15-year interval
C32	Larynx	67685	Notavailable	12.4	12.6	50-64	Global	Males	Incidence	15-year interval
C32	Larynx	6290	Notavailable	0.91	0.92	50-69	Global	Females	Mortality	Adjusted interval
C32	Larynx	12088	Notavailable	1.8	1.8	50-69	Global	Females	Incidence	Adjusted interval
C32	Larynx	45997	Notavailable	6.9	7	50-69	Global	Males	Mortality	Adjusted interval
C32	Larynx	93589	Notavailable	14	14.3	50-69	Global	Males	Incidence	Adjusted interval
C32	Larynx	25	Notavailable	0	0	05-19	Global	Females	Mortality	15-year interval
C32	Larynx	68	Notavailable	0.01	0.01	05-19	Global	Females	Incidence	15-year interval
C32	Larynx	61	Notavailable	0.01	0.01	05-19	Global	Males	Mortality	15-year interval
C32	Larynx	131	Notavailable	0.01	0.01	05-19	Global	Males	Incidence	15-year interval
C32	Larynx	5341	Notavailable	1.1	1.1	55-69	Global	Females	Mortality	15-year interval
C32	Larynx	10030	Notavailable	2.1	2.1	55-69	Global	Females	Incidence	15-year interval
C32	Larynx	38734	Notavailable	8.6	8.7	55-69	Global	Males	Mortality	15-year interval
C32	Larynx	76980	Notavailable	17	17.2	55-69	Global	Males	Incidence	15-year interval
C32	Larynx	10533	Notavailable	1.5	1.4	55-85	Global	Females	Mortality	Adjusted interval
C32	Larynx	17197	Notavailable	2.4	2.3	55-85	Global	Females	Incidence	Adjusted interval
C32	Larynx	68136	Notavailable	10.6	10.5	55-85	Global	Males	Mortality	Adjusted interval
C32	Larynx	121325	Notavailable	18.9	18.9	55-85	Global	Males	Incidence	Adjusted interval
C32	Larynx	5535	Notavailable	1.5	1.4	60-74	Global	Females	Mortality	15-year interval
C32	Larynx	9790	Notavailable	2.6	2.6	60-74	Global	Females	Incidence	15-year interval
C32	Larynx	38303	Notavailable	10.9	10.9	60-74	Global	Males	Mortality	15-year interval
C32	Larynx	72098	Notavailable	20.6	20.5	60-74	Global	Males	Incidence	15-year interval
C32	Larynx	9036	Notavailable	1.7	1.6	60-85+	Global	Females	Mortality	Adjusted interval
C32	Larynx	14237	Notavailable	2.7	2.6	60-85+	Global	Females	Incidence	Adjusted interval
C32	Larynx	56949	Notavailable	12.4	12.1	60-85+	Global	Males	Mortality	Adjusted interval
C32	Larynx	97739	Notavailable	21.3	21.1	60-85+	Global	Males	Incidence	Adjusted interval
C32	Larynx	5008	Notavailable	1.7	1.7	65-79	Global	Females	Mortality	15-year interval
C32	Larynx	8187	Notavailable	2.8	2.8	65-79	Global	Females	Incidence	15-year interval
C32	Larynx	32906	Notavailable	13.1	12.9	65-79	Global	Males	Mortality	15-year interval
C32	Larynx	57357	Notavailable	22.8	22.7	65-79	Global	Males	Incidence	15-year interval
C32	Larynx	5192	Notavailable	2.1	2.1	70-85+	Global	Females	Mortality	15-year interval
C32	Larynx	7167	Notavailable	2.9	2.9	70-85+	Global	Females	Incidence	15-year interval
C32	Larynx	29402	Notavailable	15.6	15.4	70-85+	Global	Males	Mortality	15-year interval
C32	Larynx	44345	Notavailable	23.6	23.5	70-85+	Global	Males	Incidence	15-year interval
C32	Larynx	268	[231.0-311.0]	1.3	3	0-85+	Iraq	Males	Mortality	15-year interval
C32	Larynx	373	[325.8-427.0]	1.9	4.1	0-85+	Iraq	Males	Incidence	15-year interval
C32	Larynx	92	[70.3-120.4]	0.47	0.85	0-85+	Iraq	Females	Mortality	15-year interval
C32	Larynx	122	[95.6-155.7]	0.63	1.1	0-85+	Iraq	Females	Incidence	15-year interval
C32	Larynx	1	Notavailable	0.01	0.01	0-14	Iraq	Females	Incidence	15-year interval
C32	Larynx	1	Notavailable	0.01	0.01	0-14	Iraq	Males	Incidence	15-year interval
C32	Larynx	2	Notavailable	0.02	0.02	0-19	Iraq	Females	Incidence	Adjusted interval
C32	Larynx	3	Notavailable	0.03	0.03	0-19	Iraq	Males	Mortality	Adjusted interval
C32	Larynx	2	Notavailable	0.02	0.02	0-19	Iraq	Males	Incidence	Adjusted interval
C32	Larynx	2	Notavailable	0.02	0.02	0-24	Iraq	Females	Incidence	Adjusted interval
C32	Larynx	3	Notavailable	0.02	0.03	0-24	Iraq	Males	Mortality	Adjusted interval
C32	Larynx	3	Notavailable	0.02	0.03	0-24	Iraq	Males	Incidence	Adjusted interval
C32	Larynx	24	Notavailable	0.13	0.19	0-54	Iraq	Females	Mortality	Adjusted interval
C32	Larynx	39	Notavailable	0.22	0.31	0-54	Iraq	Females	Incidence	Adjusted interval
C32	Larynx	44	Notavailable	0.24	0.38	0-54	Iraq	Males	Mortality	Adjusted interval
C32	Larynx	79	Notavailable	0.42	0.68	0-54	Iraq	Males	Incidence	Adjusted interval
C32	Larynx	1	Notavailable	0.02	0.02	10-24	Iraq	Females	Incidence	15-year interval
C32	Larynx	3	Notavailable	0.05	0.05	10-24	Iraq	Males	Mortality	15-year interval
C32	Larynx	2	Notavailable	0.03	0.03	10-24	Iraq	Males	Incidence	15-year interval
C32	Larynx	10	Notavailable	0.19	0.21	15-29	Iraq	Females	Mortality	15-year interval
C32	Larynx	1	Notavailable	0.02	0.02	15-29	Iraq	Females	Incidence	15-year interval
C32	Larynx	5	Notavailable	0.09	0.09	15-29	Iraq	Males	Mortality	15-year interval
C32	Larynx	5	Notavailable	0.09	0.1	15-29	Iraq	Males	Incidence	15-year interval
C32	Larynx	10	Notavailable	0.15	0.17	15-34	Iraq	Females	Mortality	Adjusted interval
C32	Larynx	2	Notavailable	0.03	0.03	15-34	Iraq	Females	Incidence	Adjusted interval
C32	Larynx	5	Notavailable	0.07	0.07	15-34	Iraq	Males	Mortality	Adjusted interval
C32	Larynx	11	Notavailable	0.16	0.16	15-34	Iraq	Males	Incidence	Adjusted interval
C32	Larynx	10	Notavailable	0.22	0.24	20-34	Iraq	Females	Mortality	15-year interval
C32	Larynx	1	Notavailable	0.02	0.02	20-34	Iraq	Females	Incidence	15-year interval
C32	Larynx	2	Notavailable	0.04	0.05	20-34	Iraq	Males	Mortality	15-year interval
C32	Larynx	10	Notavailable	0.21	0.21	20-34	Iraq	Males	Incidence	15-year interval
C32	Larynx	10	Notavailable	0.17	0.19	20-39	Iraq	Females	Mortality	Adjusted interval
C32	Larynx	5	Notavailable	0.09	0.09	20-39	Iraq	Females	Incidence	Adjusted interval
C32	Larynx	4	Notavailable	0.07	0.07	20-39	Iraq	Males	Mortality	Adjusted interval
C32	Larynx	13	Notavailable	0.22	0.22	20-39	Iraq	Males	Incidence	Adjusted interval
C32	Larynx	24	Notavailable	0.29	0.35	20-54	Iraq	Females	Mortality	Adjusted interval
C32	Larynx	37	Notavailable	0.45	0.56	20-54	Iraq	Females	Incidence	Adjusted interval
C32	Larynx	41	Notavailable	0.49	0.69	20-54	Iraq	Males	Mortality	Adjusted interval
C32	Larynx	77	Notavailable	0.91	1.3	20-54	Iraq	Males	Incidence	Adjusted interval
C32	Larynx	10	Notavailable	0.25	0.26	25-39	Iraq	Females	Mortality	15-year interval
C32	Larynx	5	Notavailable	0.13	0.13	25-39	Iraq	Females	Incidence	15-year interval
C32	Larynx	4	Notavailable	0.1	0.1	25-39	Iraq	Males	Mortality	15-year interval
C32	Larynx	12	Notavailable	0.29	0.28	25-39	Iraq	Males	Incidence	15-year interval
C32	Larynx	14	Notavailable	0.24	0.25	25-49	Iraq	Females	Mortality	Adjusted interval
C32	Larynx	22	Notavailable	0.38	0.43	25-49	Iraq	Females	Incidence	Adjusted interval
C32	Larynx	17	Notavailable	0.28	0.34	25-49	Iraq	Males	Mortality	Adjusted interval
C32	Larynx	36	Notavailable	0.6	0.71	25-49	Iraq	Males	Incidence	Adjusted interval
C32	Larynx	24	Notavailable	0.37	0.43	25-54	Iraq	Females	Mortality	Adjusted interval
C32	Larynx	37	Notavailable	0.57	0.68	25-54	Iraq	Females	Incidence	Adjusted interval
C32	Larynx	41	Notavailable	0.62	0.84	25-54	Iraq	Males	Mortality	Adjusted interval
C32	Larynx	76	Notavailable	1.2	1.5	25-54	Iraq	Males	Incidence	Adjusted interval
C32	Larynx	14	Notavailable	0.4	0.44	30-44	Iraq	Females	Incidence	15-year interval
C32	Larynx	7	Notavailable	0.19	0.22	30-44	Iraq	Males	Mortality	15-year interval
C32	Larynx	13	Notavailable	0.36	0.36	30-44	Iraq	Males	Incidence	15-year interval
C32	Larynx	14	Notavailable	0.28	0.36	30-54	Iraq	Females	Mortality	Adjusted interval
C32	Larynx	37	Notavailable	0.74	0.87	30-54	Iraq	Females	Incidence	Adjusted interval
C32	Larynx	39	Notavailable	0.78	1	30-54	Iraq	Males	Mortality	Adjusted interval
C32	Larynx	73	Notavailable	1.5	1.9	30-54	Iraq	Males	Incidence	Adjusted interval
C32	Larynx	4	Notavailable	0.13	0.16	35-49	Iraq	Females	Mortality	15-year interval
C32	Larynx	21	Notavailable	0.7	0.73	35-49	Iraq	Females	Incidence	15-year interval
C32	Larynx	15	Notavailable	0.49	0.54	35-49	Iraq	Males	Mortality	15-year interval
C32	Larynx	27	Notavailable	0.89	1	35-49	Iraq	Males	Incidence	15-year interval
C32	Larynx	14	Notavailable	0.38	0.46	35-54	Iraq	Females	Mortality	Adjusted interval
C32	Larynx	36	Notavailable	0.99	1.1	35-54	Iraq	Females	Incidence	Adjusted interval
C32	Larynx	39	Notavailable	1.1	1.3	35-54	Iraq	Males	Mortality	Adjusted interval
C32	Larynx	67	Notavailable	1.8	2.3	35-54	Iraq	Males	Incidence	Adjusted interval
C32	Larynx	14	Notavailable	0.56	0.62	40-54	Iraq	Females	Mortality	15-year interval
C32	Larynx	32	Notavailable	1.3	1.3	40-54	Iraq	Females	Incidence	15-year interval
C32	Larynx	37	Notavailable	1.5	1.7	40-54	Iraq	Males	Mortality	15-year interval
C32	Larynx	64	Notavailable	2.6	3	40-54	Iraq	Males	Incidence	15-year interval
C32	Larynx	68	Notavailable	1.9	2.3	40-69	Iraq	Females	Mortality	Adjusted interval
C32	Larynx	99	Notavailable	2.7	3.2	40-69	Iraq	Females	Incidence	Adjusted interval
C32	Larynx	180	Notavailable	5.3	7.1	40-69	Iraq	Males	Mortality	Adjusted interval
C32	Larynx	256	Notavailable	7.6	9.9	40-69	Iraq	Males	Incidence	Adjusted interval
C32	Larynx	29	Notavailable	1.5	1.6	45-59	Iraq	Females	Mortality	15-year interval
C32	Larynx	42	Notavailable	2.2	2.3	45-59	Iraq	Females	Incidence	15-year interval
C32	Larynx	67	Notavailable	3.7	4.2	45-59	Iraq	Males	Mortality	15-year interval
C32	Larynx	112	Notavailable	6.3	6.9	45-59	Iraq	Males	Incidence	15-year interval
C32	Larynx	46	Notavailable	3.2	3.4	50-64	Iraq	Females	Mortality	15-year interval
C32	Larynx	60	Notavailable	4.1	4.4	50-64	Iraq	Females	Incidence	15-year interval
C32	Larynx	112	Notavailable	8.7	9.6	50-64	Iraq	Males	Mortality	15-year interval
C32	Larynx	160	Notavailable	12.5	13.6	50-64	Iraq	Males	Incidence	15-year interval
C32	Larynx	64	Notavailable	3.6	3.9	50-69	Iraq	Females	Mortality	Adjusted interval
C32	Larynx	82	Notavailable	4.7	5	50-69	Iraq	Females	Incidence	Adjusted interval
C32	Larynx	167	Notavailable	10.9	11.9	50-69	Iraq	Males	Mortality	Adjusted interval
C32	Larynx	232	Notavailable	15.1	16.3	50-69	Iraq	Males	Incidence	Adjusted interval
C32	Larynx	2	Notavailable	0.03	0.03	05-19	Iraq	Females	Incidence	15-year interval
C32	Larynx	3	Notavailable	0.04	0.05	05-19	Iraq	Males	Mortality	15-year interval
C32	Larynx	2	Notavailable	0.03	0.03	05-19	Iraq	Males	Incidence	15-year interval
C32	Larynx	54	Notavailable	4.9	5	55-69	Iraq	Females	Mortality	15-year interval
C32	Larynx	67	Notavailable	6.1	6.2	55-69	Iraq	Females	Incidence	15-year interval
C32	Larynx	143	Notavailable	15.2	15.5	55-69	Iraq	Males	Mortality	15-year interval
C32	Larynx	192	Notavailable	20.4	20.7	55-69	Iraq	Males	Incidence	15-year interval
C32	Larynx	68	Notavailable	4.5	4.6	55-85	Iraq	Females	Mortality	Adjusted interval
C32	Larynx	83	Notavailable	5.5	5.6	55-85	Iraq	Females	Incidence	Adjusted interval
C32	Larynx	224	Notavailable	17.7	18.1	55-85	Iraq	Males	Mortality	Adjusted interval
C32	Larynx	294	Notavailable	23.3	23.7	55-85	Iraq	Males	Incidence	Adjusted interval
C32	Larynx	46	Notavailable	5.5	5.5	60-74	Iraq	Females	Mortality	15-year interval
C32	Larynx	55	Notavailable	6.6	6.5	60-74	Iraq	Females	Incidence	15-year interval
C32	Larynx	141	Notavailable	19.8	19.8	60-74	Iraq	Males	Mortality	15-year interval
C32	Larynx	183	Notavailable	25.7	25.7	60-74	Iraq	Males	Incidence	15-year interval
C32	Larynx	53	Notavailable	4.9	5	60-85+	Iraq	Females	Mortality	Adjusted interval
C32	Larynx	64	Notavailable	5.9	6	60-85+	Iraq	Females	Incidence	Adjusted interval
C32	Larynx	189	Notavailable	21.3	21.3	60-85+	Iraq	Males	Mortality	Adjusted interval
C32	Larynx	242	Notavailable	27.3	27.2	60-85+	Iraq	Males	Incidence	Adjusted interval
C32	Larynx	29	Notavailable	4.9	4.9	65-79	Iraq	Females	Mortality	15-year interval
C32	Larynx	33	Notavailable	5.5	5.6	65-79	Iraq	Females	Incidence	15-year interval
C32	Larynx	114	Notavailable	22.7	22.6	65-79	Iraq	Males	Mortality	15-year interval
C32	Larynx	148	Notavailable	29.5	29.4	65-79	Iraq	Males	Incidence	15-year interval
C32	Larynx	14	Notavailable	3.4	3.5	70-85+	Iraq	Females	Mortality	15-year interval
C32	Larynx	16	Notavailable	3.9	4	70-85+	Iraq	Females	Incidence	15-year interval
C32	Larynx	81	Notavailable	25.2	25.5	70-85+	Iraq	Males	Mortality	15-year interval
C32	Larynx	102	Notavailable	31.8	31.9	70-85+	Iraq	Males	Incidence	15-year interval
C32	Larynx	13	[11.1-15.3]	0.31	0.18	0-85+	Israel	Females	Mortality	15-year interval
C32	Larynx	175	[123.6-247.7]	4.2	3.4	0-85+	Israel	Males	Incidence	15-year interval
C32	Larynx	28	[18.2-43.1]	0.66	0.51	0-85+	Israel	Females	Incidence	15-year interval
C32	Larynx	75	[57.4-98.0]	1.8	1.3	0-85+	Israel	Males	Mortality	15-year interval
C32	Larynx	1	Notavailable	0.03	0.03	0-54	Israel	Females	Mortality	Adjusted interval
C32	Larynx	8	Notavailable	0.24	0.23	0-54	Israel	Females	Incidence	Adjusted interval
C32	Larynx	6	Notavailable	0.18	0.18	0-54	Israel	Males	Mortality	Adjusted interval
C32	Larynx	33	Notavailable	0.97	0.96	0-54	Israel	Males	Incidence	Adjusted interval
C32	Larynx	1	Notavailable	0.09	0.07	15-34	Israel	Females	Incidence	Adjusted interval
C32	Larynx	1	Notavailable	0.08	0.07	15-34	Israel	Males	Incidence	Adjusted interval
C32	Larynx	1	Notavailable	0.12	0.1	20-34	Israel	Females	Incidence	15-year interval
C32	Larynx	1	Notavailable	0.11	0.1	20-34	Israel	Males	Incidence	15-year interval
C32	Larynx	1	Notavailable	0.09	0.08	20-39	Israel	Females	Incidence	Adjusted interval
C32	Larynx	3	Notavailable	0.26	0.23	20-39	Israel	Males	Incidence	Adjusted interval
C32	Larynx	1	Notavailable	0.05	0.06	20-54	Israel	Females	Mortality	Adjusted interval
C32	Larynx	8	Notavailable	0.43	0.43	20-54	Israel	Females	Incidence	Adjusted interval
C32	Larynx	6	Notavailable	0.32	0.34	20-54	Israel	Males	Mortality	Adjusted interval
C32	Larynx	33	Notavailable	1.8	1.8	20-54	Israel	Males	Incidence	Adjusted interval
C32	Larynx	1	Notavailable	0.12	0.11	25-39	Israel	Females	Incidence	15-year interval
C32	Larynx	3	Notavailable	0.35	0.32	25-39	Israel	Males	Incidence	15-year interval
C32	Larynx	1	Notavailable	0.07	0.08	25-49	Israel	Females	Mortality	Adjusted interval
C32	Larynx	5	Notavailable	0.37	0.37	25-49	Israel	Females	Incidence	Adjusted interval
C32	Larynx	2	Notavailable	0.15	0.16	25-49	Israel	Males	Mortality	Adjusted interval
C32	Larynx	18	Notavailable	1.3	1.4	25-49	Israel	Males	Incidence	Adjusted interval
C32	Larynx	1	Notavailable	0.06	0.07	25-54	Israel	Females	Mortality	Adjusted interval
C32	Larynx	8	Notavailable	0.52	0.52	25-54	Israel	Females	Incidence	Adjusted interval
C32	Larynx	6	Notavailable	0.39	0.41	25-54	Israel	Males	Mortality	Adjusted interval
C32	Larynx	33	Notavailable	2.1	2.2	25-54	Israel	Males	Incidence	Adjusted interval
C32	Larynx	2	Notavailable	0.24	0.24	30-44	Israel	Females	Incidence	15-year interval
C32	Larynx	8	Notavailable	0.97	0.98	30-44	Israel	Males	Incidence	15-year interval
C32	Larynx	1	Notavailable	0.08	0.09	30-54	Israel	Females	Mortality	Adjusted interval
C32	Larynx	8	Notavailable	0.63	0.66	30-54	Israel	Females	Incidence	Adjusted interval
C32	Larynx	6	Notavailable	0.48	0.53	30-54	Israel	Males	Mortality	Adjusted interval
C32	Larynx	33	Notavailable	2.6	2.8	30-54	Israel	Males	Incidence	Adjusted interval
C32	Larynx	1	Notavailable	0.13	0.14	35-49	Israel	Females	Mortality	15-year interval
C32	Larynx	4	Notavailable	0.51	0.54	35-49	Israel	Females	Incidence	15-year interval
C32	Larynx	2	Notavailable	0.26	0.29	35-49	Israel	Males	Mortality	15-year interval
C32	Larynx	17	Notavailable	2.2	2.3	35-49	Israel	Males	Incidence	15-year interval
C32	Larynx	1	Notavailable	0.1	0.11	35-54	Israel	Females	Mortality	Adjusted interval
C32	Larynx	7	Notavailable	0.71	0.74	35-54	Israel	Females	Incidence	Adjusted interval
C32	Larynx	6	Notavailable	0.62	0.66	35-54	Israel	Males	Mortality	Adjusted interval
C32	Larynx	32	Notavailable	3.3	3.4	35-54	Israel	Males	Incidence	Adjusted interval
C32	Larynx	1	Notavailable	0.14	0.15	40-54	Israel	Females	Mortality	15-year interval
C32	Larynx	7	Notavailable	0.98	1	40-54	Israel	Females	Incidence	15-year interval
C32	Larynx	6	Notavailable	0.86	0.9	40-54	Israel	Males	Mortality	15-year interval
C32	Larynx	30	Notavailable	4.3	4.4	40-54	Israel	Males	Incidence	15-year interval
C32	Larynx	5	Notavailable	0.39	0.36	40-69	Israel	Females	Mortality	Adjusted interval
C32	Larynx	18	Notavailable	1.4	1.4	40-69	Israel	Females	Incidence	Adjusted interval
C32	Larynx	34	Notavailable	2.8	2.6	40-69	Israel	Males	Mortality	Adjusted interval
C32	Larynx	108	Notavailable	8.9	8.6	40-69	Israel	Males	Incidence	Adjusted interval
C32	Larynx	2	Notavailable	0.32	0.31	45-59	Israel	Females	Mortality	15-year interval
C32	Larynx	9	Notavailable	1.4	1.4	45-59	Israel	Females	Incidence	15-year interval
C32	Larynx	12	Notavailable	2	1.9	45-59	Israel	Males	Mortality	15-year interval
C32	Larynx	45	Notavailable	7.4	7.2	45-59	Israel	Males	Incidence	15-year interval
C32	Larynx	2	Notavailable	0.34	0.32	50-64	Israel	Females	Mortality	15-year interval
C32	Larynx	11	Notavailable	1.9	1.9	50-64	Israel	Females	Incidence	15-year interval
C32	Larynx	19	Notavailable	3.5	3.4	50-64	Israel	Males	Mortality	15-year interval
C32	Larynx	61	Notavailable	11.2	11.1	50-64	Israel	Males	Incidence	15-year interval
C32	Larynx	4	Notavailable	0.52	0.47	50-69	Israel	Females	Mortality	Adjusted interval
C32	Larynx	14	Notavailable	1.8	1.8	50-69	Israel	Females	Incidence	Adjusted interval
C32	Larynx	32	Notavailable	4.5	4.3	50-69	Israel	Males	Mortality	Adjusted interval
C32	Larynx	93	Notavailable	13.1	12.7	50-69	Israel	Males	Incidence	Adjusted interval
C32	Larynx	4	Notavailable	0.71	0.68	55-69	Israel	Females	Mortality	15-year interval
C32	Larynx	11	Notavailable	1.9	2	55-69	Israel	Females	Incidence	15-year interval
C32	Larynx	28	Notavailable	5.5	5.3	55-69	Israel	Males	Mortality	15-year interval
C32	Larynx	78	Notavailable	15.2	15	55-69	Israel	Males	Incidence	15-year interval
C32	Larynx	12	Notavailable	1.3	1	55-85	Israel	Females	Mortality	Adjusted interval
C32	Larynx	20	Notavailable	2.1	2.1	55-85	Israel	Females	Incidence	Adjusted interval
C32	Larynx	69	Notavailable	8.6	7.5	55-85	Israel	Males	Mortality	Adjusted interval
C32	Larynx	142	Notavailable	17.7	17	55-85	Israel	Males	Incidence	Adjusted interval
C32	Larynx	6	Notavailable	1.2	1.1	60-74	Israel	Females	Mortality	15-year interval
C32	Larynx	12	Notavailable	2.4	2.4	60-74	Israel	Females	Incidence	15-year interval
C32	Larynx	36	Notavailable	8	7.7	60-74	Israel	Males	Mortality	15-year interval
C32	Larynx	85	Notavailable	18.9	18.4	60-74	Israel	Males	Incidence	15-year interval
C32	Larynx	11	Notavailable	1.5	1.2	60-85+	Israel	Females	Mortality	Adjusted interval
C32	Larynx	17	Notavailable	2.3	2.3	60-85+	Israel	Females	Incidence	Adjusted interval
C32	Larynx	63	Notavailable	10.1	9.1	60-85+	Israel	Males	Mortality	Adjusted interval
C32	Larynx	122	Notavailable	19.6	19.1	60-85+	Israel	Males	Incidence	Adjusted interval
C32	Larynx	6	Notavailable	1.5	1.5	65-79	Israel	Females	Mortality	15-year interval
C32	Larynx	9	Notavailable	2.2	2.2	65-79	Israel	Females	Incidence	15-year interval
C32	Larynx	36	Notavailable	10.3	10.1	65-79	Israel	Males	Mortality	15-year interval
C32	Larynx	75	Notavailable	21.4	21.3	65-79	Israel	Males	Incidence	15-year interval
C32	Larynx	8	Notavailable	2.1	2	70-85+	Israel	Females	Mortality	15-year interval
C32	Larynx	9	Notavailable	2.4	2.5	70-85+	Israel	Females	Incidence	15-year interval
C32	Larynx	41	Notavailable	14.2	13.6	70-85+	Israel	Males	Mortality	15-year interval
C32	Larynx	64	Notavailable	22.2	22.4	70-85+	Israel	Males	Incidence	15-year interval
C32	Larynx	166	[129.0-213.7]	3.3	5	0-85+	Jordan	Males	Incidence	15-year interval
C32	Larynx	13	[5.3-32.0]	0.27	0.36	0-85+	Jordan	Females	Mortality	15-year interval
C32	Larynx	90	[67.3-120.3]	1.8	2.9	0-85+	Jordan	Males	Mortality	15-year interval
C32	Larynx	18	[8.2-39.4]	0.37	0.49	0-85+	Jordan	Females	Incidence	15-year interval
C32	Larynx	1	Notavailable	0.04	0.05	0-19	Jordan	Males	Mortality	Adjusted interval
C32	Larynx	1	Notavailable	0.04	0.05	0-19	Jordan	Males	Incidence	Adjusted interval
C32	Larynx	1	Notavailable	0.04	0.04	0-24	Jordan	Males	Mortality	Adjusted interval
C32	Larynx	1	Notavailable	0.04	0.04	0-24	Jordan	Males	Incidence	Adjusted interval
C32	Larynx	5	Notavailable	0.11	0.15	0-54	Jordan	Females	Mortality	Adjusted interval
C32	Larynx	9	Notavailable	0.2	0.26	0-54	Jordan	Females	Incidence	Adjusted interval
C32	Larynx	32	Notavailable	0.7	0.85	0-54	Jordan	Males	Mortality	Adjusted interval
C32	Larynx	77	Notavailable	1.7	2	0-54	Jordan	Males	Incidence	Adjusted interval
C32	Larynx	1	Notavailable	0.07	0.07	10-24	Jordan	Males	Mortality	15-year interval
C32	Larynx	1	Notavailable	0.07	0.07	10-24	Jordan	Males	Incidence	15-year interval
C32	Larynx	1	Notavailable	0.08	0.08	15-29	Jordan	Females	Mortality	15-year interval
C32	Larynx	1	Notavailable	0.08	0.08	15-29	Jordan	Females	Incidence	15-year interval
C32	Larynx	3	Notavailable	0.22	0.23	15-29	Jordan	Males	Mortality	15-year interval
C32	Larynx	2	Notavailable	0.15	0.15	15-29	Jordan	Males	Incidence	15-year interval
C32	Larynx	1	Notavailable	0.06	0.06	15-34	Jordan	Females	Mortality	Adjusted interval
C32	Larynx	1	Notavailable	0.06	0.06	15-34	Jordan	Females	Incidence	Adjusted interval
C32	Larynx	3	Notavailable	0.17	0.19	15-34	Jordan	Males	Mortality	Adjusted interval
C32	Larynx	3	Notavailable	0.17	0.17	15-34	Jordan	Males	Incidence	Adjusted interval
C32	Larynx	1	Notavailable	0.08	0.09	20-34	Jordan	Females	Mortality	15-year interval
C32	Larynx	1	Notavailable	0.08	0.09	20-34	Jordan	Females	Incidence	15-year interval
C32	Larynx	2	Notavailable	0.16	0.18	20-34	Jordan	Males	Mortality	15-year interval
C32	Larynx	2	Notavailable	0.16	0.16	20-34	Jordan	Males	Incidence	15-year interval
C32	Larynx	1	Notavailable	0.06	0.07	20-39	Jordan	Females	Mortality	Adjusted interval
C32	Larynx	2	Notavailable	0.13	0.14	20-39	Jordan	Females	Incidence	Adjusted interval
C32	Larynx	4	Notavailable	0.25	0.26	20-39	Jordan	Males	Mortality	Adjusted interval
C32	Larynx	8	Notavailable	0.51	0.5	20-39	Jordan	Males	Incidence	Adjusted interval
C32	Larynx	5	Notavailable	0.22	0.27	20-54	Jordan	Females	Mortality	Adjusted interval
C32	Larynx	9	Notavailable	0.4	0.49	20-54	Jordan	Females	Incidence	Adjusted interval
C32	Larynx	31	Notavailable	1.3	1.6	20-54	Jordan	Males	Mortality	Adjusted interval
C32	Larynx	76	Notavailable	3.2	3.8	20-54	Jordan	Males	Incidence	Adjusted interval
C32	Larynx	1	Notavailable	0.09	0.1	25-39	Jordan	Females	Mortality	15-year interval
C32	Larynx	2	Notavailable	0.18	0.19	25-39	Jordan	Females	Incidence	15-year interval
C32	Larynx	4	Notavailable	0.35	0.37	25-39	Jordan	Males	Mortality	15-year interval
C32	Larynx	8	Notavailable	0.71	0.7	25-39	Jordan	Males	Incidence	15-year interval
C32	Larynx	2	Notavailable	0.12	0.14	25-49	Jordan	Females	Mortality	Adjusted interval
C32	Larynx	4	Notavailable	0.25	0.28	25-49	Jordan	Females	Incidence	Adjusted interval
C32	Larynx	18	Notavailable	1.1	1.2	25-49	Jordan	Males	Mortality	Adjusted interval
C32	Larynx	48	Notavailable	2.8	3.2	25-49	Jordan	Males	Incidence	Adjusted interval
C32	Larynx	5	Notavailable	0.28	0.33	25-54	Jordan	Females	Mortality	Adjusted interval
C32	Larynx	9	Notavailable	0.5	0.59	25-54	Jordan	Females	Incidence	Adjusted interval
C32	Larynx	31	Notavailable	1.6	1.9	25-54	Jordan	Males	Mortality	Adjusted interval
C32	Larynx	76	Notavailable	4	4.6	25-54	Jordan	Males	Incidence	Adjusted interval
C32	Larynx	1	Notavailable	0.1	0.1	30-44	Jordan	Females	Incidence	15-year interval
C32	Larynx	7	Notavailable	0.69	0.76	30-44	Jordan	Males	Mortality	15-year interval
C32	Larynx	23	Notavailable	2.3	2.5	30-44	Jordan	Males	Incidence	15-year interval
C32	Larynx	4	Notavailable	0.28	0.36	30-54	Jordan	Females	Mortality	Adjusted interval
C32	Larynx	8	Notavailable	0.57	0.69	30-54	Jordan	Females	Incidence	Adjusted interval
C32	Larynx	29	Notavailable	2	2.3	30-54	Jordan	Males	Mortality	Adjusted interval
C32	Larynx	75	Notavailable	5.1	5.8	30-54	Jordan	Males	Incidence	Adjusted interval
C32	Larynx	1	Notavailable	0.12	0.14	35-49	Jordan	Females	Mortality	15-year interval
C32	Larynx	3	Notavailable	0.35	0.38	35-49	Jordan	Females	Incidence	15-year interval
C32	Larynx	16	Notavailable	1.8	1.9	35-49	Jordan	Males	Mortality	15-year interval
C32	Larynx	46	Notavailable	5.1	5.5	35-49	Jordan	Males	Incidence	15-year interval
C32	Larynx	4	Notavailable	0.39	0.45	35-54	Jordan	Females	Mortality	Adjusted interval
C32	Larynx	8	Notavailable	0.77	0.87	35-54	Jordan	Females	Incidence	Adjusted interval
C32	Larynx	29	Notavailable	2.6	2.9	35-54	Jordan	Males	Mortality	Adjusted interval
C32	Larynx	74	Notavailable	6.7	7.3	35-54	Jordan	Males	Incidence	Adjusted interval
C32	Larynx	4	Notavailable	0.56	0.61	40-54	Jordan	Females	Mortality	15-year interval
C32	Larynx	7	Notavailable	0.99	1.1	40-54	Jordan	Females	Incidence	15-year interval
C32	Larynx	27	Notavailable	3.6	3.7	40-54	Jordan	Males	Mortality	15-year interval
C32	Larynx	68	Notavailable	9	9.3	40-54	Jordan	Males	Incidence	15-year interval
C32	Larynx	7	Notavailable	0.69	0.72	40-69	Jordan	Females	Mortality	Adjusted interval
C32	Larynx	11	Notavailable	1.1	1.1	40-69	Jordan	Females	Incidence	Adjusted interval
C32	Larynx	65	Notavailable	6.1	7.4	40-69	Jordan	Males	Mortality	Adjusted interval
C32	Larynx	127	Notavailable	12	13.5	40-69	Jordan	Males	Incidence	Adjusted interval
C32	Larynx	6	Notavailable	1	1.1	45-59	Jordan	Females	Mortality	15-year interval
C32	Larynx	10	Notavailable	1.7	1.8	45-59	Jordan	Females	Incidence	15-year interval
C32	Larynx	36	Notavailable	6	6.2	45-59	Jordan	Males	Mortality	15-year interval
C32	Larynx	76	Notavailable	12.6	12.9	45-59	Jordan	Males	Incidence	15-year interval
C32	Larynx	6	Notavailable	1.4	1.4	50-64	Jordan	Females	Mortality	15-year interval
C32	Larynx	9	Notavailable	2.1	2	50-64	Jordan	Females	Incidence	15-year interval
C32	Larynx	40	Notavailable	9.2	9.9	50-64	Jordan	Males	Mortality	15-year interval
C32	Larynx	71	Notavailable	16.3	16.9	50-64	Jordan	Males	Incidence	15-year interval
C32	Larynx	6	Notavailable	1.2	1.1	50-69	Jordan	Females	Mortality	Adjusted interval
C32	Larynx	9	Notavailable	1.8	1.6	50-69	Jordan	Females	Incidence	Adjusted interval
C32	Larynx	51	Notavailable	10.2	11.1	50-69	Jordan	Males	Mortality	Adjusted interval
C32	Larynx	87	Notavailable	17.3	18.2	50-69	Jordan	Males	Incidence	Adjusted interval
C32	Larynx	1	Notavailable	0.06	0.07	05-19	Jordan	Males	Mortality	15-year interval
C32	Larynx	1	Notavailable	0.06	0.07	05-19	Jordan	Males	Incidence	15-year interval
C32	Larynx	3	Notavailable	0.97	0.89	55-69	Jordan	Females	Mortality	15-year interval
C32	Larynx	4	Notavailable	1.3	1.1	55-69	Jordan	Females	Incidence	15-year interval
C32	Larynx	38	Notavailable	12.7	13.2	55-69	Jordan	Males	Mortality	15-year interval
C32	Larynx	59	Notavailable	19.7	20.2	55-69	Jordan	Males	Incidence	15-year interval
C32	Larynx	8	Notavailable	1.8	1.6	55-85	Jordan	Females	Mortality	Adjusted interval
C32	Larynx	9	Notavailable	2	1.8	55-85	Jordan	Females	Incidence	Adjusted interval
C32	Larynx	58	Notavailable	14.1	14.3	55-85	Jordan	Males	Mortality	Adjusted interval
C32	Larynx	89	Notavailable	21.6	21.7	55-85	Jordan	Males	Incidence	Adjusted interval
C32	Larynx	3	Notavailable	1.3	1.2	60-74	Jordan	Females	Mortality	15-year interval
C32	Larynx	3	Notavailable	1.3	1.2	60-74	Jordan	Females	Incidence	15-year interval
C32	Larynx	33	Notavailable	15.7	15.7	60-74	Jordan	Males	Mortality	15-year interval
C32	Larynx	49	Notavailable	23.3	23.3	60-74	Jordan	Males	Incidence	15-year interval
C32	Larynx	6	Notavailable	2	1.7	60-85+	Jordan	Females	Mortality	Adjusted interval
C32	Larynx	6	Notavailable	2	1.7	60-85+	Jordan	Females	Incidence	Adjusted interval
C32	Larynx	44	Notavailable	16.2	15.9	60-85+	Jordan	Males	Mortality	Adjusted interval
C32	Larynx	65	Notavailable	23.9	23.4	60-85+	Jordan	Males	Incidence	Adjusted interval
C32	Larynx	4	Notavailable	2.4	2	65-79	Jordan	Females	Mortality	15-year interval
C32	Larynx	4	Notavailable	2.4	2	65-79	Jordan	Females	Incidence	15-year interval
C32	Larynx	27	Notavailable	17.8	17.5	65-79	Jordan	Males	Mortality	15-year interval
C32	Larynx	40	Notavailable	26.3	26	65-79	Jordan	Males	Incidence	15-year interval
C32	Larynx	5	Notavailable	3.8	3.6	70-85+	Jordan	Females	Mortality	15-year interval
C32	Larynx	5	Notavailable	3.8	3.6	70-85+	Jordan	Females	Incidence	15-year interval
C32	Larynx	20	Notavailable	17.9	17.5	70-85+	Jordan	Males	Mortality	15-year interval
C32	Larynx	30	Notavailable	26.8	26	70-85+	Jordan	Males	Incidence	15-year interval
C32	Larynx	4	[1.5-10.5]	0.22	0.59	0-85+	Kuwait	Females	Mortality	15-year interval
C32	Larynx	4	[1.8-9.1]	0.22	0.59	0-85+	Kuwait	Females	Incidence	15-year interval
C32	Larynx	27	[16.3-44.8]	1.1	1.6	0-85+	Kuwait	Males	Incidence	15-year interval
C32	Larynx	18	[9.8-33.0]	0.75	1.2	0-85+	Kuwait	Males	Mortality	15-year interval
C32	Larynx	3	Notavailable	0.14	0.1	0-54	Kuwait	Males	Mortality	Adjusted interval
C32	Larynx	7	Notavailable	0.32	0.23	0-54	Kuwait	Males	Incidence	Adjusted interval
C32	Larynx	3	Notavailable	0.19	0.19	20-54	Kuwait	Males	Mortality	Adjusted interval
C32	Larynx	7	Notavailable	0.44	0.43	20-54	Kuwait	Males	Incidence	Adjusted interval
C32	Larynx	1	Notavailable	0.08	0.08	25-49	Kuwait	Males	Mortality	Adjusted interval
C32	Larynx	3	Notavailable	0.24	0.23	25-49	Kuwait	Males	Incidence	Adjusted interval
C32	Larynx	3	Notavailable	0.21	0.23	25-54	Kuwait	Males	Mortality	Adjusted interval
C32	Larynx	7	Notavailable	0.49	0.53	25-54	Kuwait	Males	Incidence	Adjusted interval
C32	Larynx	1	Notavailable	0.12	0.12	30-44	Kuwait	Males	Incidence	15-year interval
C32	Larynx	3	Notavailable	0.25	0.3	30-54	Kuwait	Males	Mortality	Adjusted interval
C32	Larynx	7	Notavailable	0.58	0.67	30-54	Kuwait	Males	Incidence	Adjusted interval
C32	Larynx	1	Notavailable	0.13	0.14	35-49	Kuwait	Males	Mortality	15-year interval
C32	Larynx	3	Notavailable	0.38	0.41	35-49	Kuwait	Males	Incidence	15-year interval
C32	Larynx	3	Notavailable	0.31	0.38	35-54	Kuwait	Males	Mortality	Adjusted interval
C32	Larynx	7	Notavailable	0.73	0.85	35-54	Kuwait	Males	Incidence	Adjusted interval
C32	Larynx	3	Notavailable	0.45	0.51	40-54	Kuwait	Males	Mortality	15-year interval
C32	Larynx	7	Notavailable	1	1.1	40-54	Kuwait	Males	Incidence	15-year interval
C32	Larynx	2	Notavailable	0.36	0.94	40-69	Kuwait	Females	Mortality	Adjusted interval
C32	Larynx	2	Notavailable	0.36	0.94	40-69	Kuwait	Females	Incidence	Adjusted interval
C32	Larynx	13	Notavailable	1.5	2.3	40-69	Kuwait	Males	Mortality	Adjusted interval
C32	Larynx	22	Notavailable	2.5	3.5	40-69	Kuwait	Males	Incidence	Adjusted interval
C32	Larynx	8	Notavailable	1.6	1.8	45-59	Kuwait	Males	Mortality	15-year interval
C32	Larynx	14	Notavailable	2.8	3.2	45-59	Kuwait	Males	Incidence	15-year interval
C32	Larynx	1	Notavailable	0.47	0.8	50-64	Kuwait	Females	Mortality	15-year interval
C32	Larynx	1	Notavailable	0.47	0.8	50-64	Kuwait	Females	Incidence	15-year interval
C32	Larynx	9	Notavailable	2.6	2.7	50-64	Kuwait	Males	Mortality	15-year interval
C32	Larynx	15	Notavailable	4.3	4.5	50-64	Kuwait	Males	Incidence	15-year interval
C32	Larynx	2	Notavailable	0.87	1.6	50-69	Kuwait	Females	Mortality	Adjusted interval
C32	Larynx	2	Notavailable	0.87	1.6	50-69	Kuwait	Females	Incidence	Adjusted interval
C32	Larynx	12	Notavailable	3.1	3.8	50-69	Kuwait	Males	Mortality	Adjusted interval
C32	Larynx	19	Notavailable	5	5.7	50-69	Kuwait	Males	Incidence	Adjusted interval
C32	Larynx	2	Notavailable	1.6	2.4	55-69	Kuwait	Females	Mortality	15-year interval
C32	Larynx	2	Notavailable	1.6	2.4	55-69	Kuwait	Females	Incidence	15-year interval
C32	Larynx	10	Notavailable	4.6	5	55-69	Kuwait	Males	Mortality	15-year interval
C32	Larynx	15	Notavailable	6.9	7.2	55-69	Kuwait	Males	Incidence	15-year interval
C32	Larynx	4	Notavailable	2.8	3.9	55-85	Kuwait	Females	Mortality	Adjusted interval
C32	Larynx	4	Notavailable	2.8	3.9	55-85	Kuwait	Females	Incidence	Adjusted interval
C32	Larynx	15	Notavailable	6.1	7.7	55-85	Kuwait	Males	Mortality	Adjusted interval
C32	Larynx	20	Notavailable	8.1	9.4	55-85	Kuwait	Males	Incidence	Adjusted interval
C32	Larynx	3	Notavailable	4.3	4.8	60-74	Kuwait	Females	Mortality	15-year interval
C32	Larynx	3	Notavailable	4.3	4.8	60-74	Kuwait	Females	Incidence	15-year interval
C32	Larynx	7	Notavailable	5.5	7.1	60-74	Kuwait	Males	Mortality	15-year interval
C32	Larynx	9	Notavailable	7.1	8.6	60-74	Kuwait	Males	Incidence	15-year interval
C32	Larynx	4	Notavailable	5	5.3	60-85+	Kuwait	Females	Mortality	Adjusted interval
C32	Larynx	4	Notavailable	5	5.3	60-85+	Kuwait	Females	Incidence	Adjusted interval
C32	Larynx	10	Notavailable	7	8.8	60-85+	Kuwait	Males	Mortality	Adjusted interval
C32	Larynx	12	Notavailable	8.4	10.1	60-85+	Kuwait	Males	Incidence	Adjusted interval
C32	Larynx	3	Notavailable	8.1	8.1	65-79	Kuwait	Females	Mortality	15-year interval
C32	Larynx	3	Notavailable	8.1	8.1	65-79	Kuwait	Females	Incidence	15-year interval
C32	Larynx	7	Notavailable	11.8	12.5	65-79	Kuwait	Males	Mortality	15-year interval
C32	Larynx	8	Notavailable	13.5	13.9	65-79	Kuwait	Males	Incidence	15-year interval
C32	Larynx	2	Notavailable	8.8	8.1	70-85+	Kuwait	Females	Mortality	15-year interval
C32	Larynx	2	Notavailable	8.8	8.1	70-85+	Kuwait	Females	Incidence	15-year interval
C32	Larynx	5	Notavailable	17.4	15.4	70-85+	Kuwait	Males	Mortality	15-year interval
C32	Larynx	5	Notavailable	17.4	15.4	70-85+	Kuwait	Males	Incidence	15-year interval
C32	Larynx	154	[123.2-192.5]	5	4.2	0-85+	Lebanon	Males	Mortality	15-year interval
C32	Larynx	30	[18.3-49.2]	0.99	0.89	0-85+	Lebanon	Females	Mortality	15-year interval
C32	Larynx	252	[206.6-307.4]	8.2	7	0-85+	Lebanon	Males	Incidence	15-year interval
C32	Larynx	46	[29.6-71.4]	1.5	1.4	0-85+	Lebanon	Females	Incidence	15-year interval
C32	Larynx	1	Notavailable	0.08	0.06	0-24	Lebanon	Males	Incidence	Adjusted interval
C32	Larynx	9	Notavailable	0.36	0.36	0-54	Lebanon	Females	Mortality	Adjusted interval
C32	Larynx	19	Notavailable	0.75	0.8	0-54	Lebanon	Females	Incidence	Adjusted interval
C32	Larynx	24	Notavailable	0.95	0.81	0-54	Lebanon	Males	Mortality	Adjusted interval
C32	Larynx	60	Notavailable	2.4	2.1	0-54	Lebanon	Males	Incidence	Adjusted interval
C32	Larynx	1	Notavailable	0.13	0.11	10-24	Lebanon	Males	Incidence	15-year interval
C32	Larynx	3	Notavailable	0.34	0.32	15-29	Lebanon	Females	Mortality	15-year interval
C32	Larynx	1	Notavailable	0.12	0.12	15-29	Lebanon	Males	Mortality	15-year interval
C32	Larynx	2	Notavailable	0.25	0.23	15-29	Lebanon	Males	Incidence	15-year interval
C32	Larynx	3	Notavailable	0.26	0.26	15-34	Lebanon	Females	Mortality	Adjusted interval
C32	Larynx	1	Notavailable	0.09	0.09	15-34	Lebanon	Males	Mortality	Adjusted interval
C32	Larynx	3	Notavailable	0.28	0.27	15-34	Lebanon	Males	Incidence	Adjusted interval
C32	Larynx	3	Notavailable	0.34	0.36	20-34	Lebanon	Females	Mortality	15-year interval
C32	Larynx	1	Notavailable	0.13	0.13	20-34	Lebanon	Males	Mortality	15-year interval
C32	Larynx	3	Notavailable	0.38	0.37	20-34	Lebanon	Males	Incidence	15-year interval
C32	Larynx	3	Notavailable	0.27	0.28	20-39	Lebanon	Females	Mortality	Adjusted interval
C32	Larynx	2	Notavailable	0.18	0.18	20-39	Lebanon	Females	Incidence	Adjusted interval
C32	Larynx	2	Notavailable	0.2	0.2	20-39	Lebanon	Males	Mortality	Adjusted interval
C32	Larynx	5	Notavailable	0.49	0.49	20-39	Lebanon	Males	Incidence	Adjusted interval
C32	Larynx	9	Notavailable	0.57	0.67	20-54	Lebanon	Females	Mortality	Adjusted interval
C32	Larynx	19	Notavailable	1.2	1.5	20-54	Lebanon	Females	Incidence	Adjusted interval
C32	Larynx	24	Notavailable	1.5	1.5	20-54	Lebanon	Males	Mortality	Adjusted interval
C32	Larynx	60	Notavailable	3.8	3.9	20-54	Lebanon	Males	Incidence	Adjusted interval
C32	Larynx	3	Notavailable	0.37	0.4	25-39	Lebanon	Females	Mortality	15-year interval
C32	Larynx	2	Notavailable	0.25	0.26	25-39	Lebanon	Females	Incidence	15-year interval
C32	Larynx	2	Notavailable	0.27	0.28	25-39	Lebanon	Males	Mortality	15-year interval
C32	Larynx	4	Notavailable	0.54	0.54	25-39	Lebanon	Males	Incidence	15-year interval
C32	Larynx	5	Notavailable	0.44	0.49	25-49	Lebanon	Females	Mortality	Adjusted interval
C32	Larynx	11	Notavailable	0.96	1.2	25-49	Lebanon	Females	Incidence	Adjusted interval
C32	Larynx	10	Notavailable	0.91	1	25-49	Lebanon	Males	Mortality	Adjusted interval
C32	Larynx	29	Notavailable	2.6	2.9	25-49	Lebanon	Males	Incidence	Adjusted interval
C32	Larynx	9	Notavailable	0.7	0.82	25-54	Lebanon	Females	Mortality	Adjusted interval
C32	Larynx	19	Notavailable	1.5	1.8	25-54	Lebanon	Females	Incidence	Adjusted interval
C32	Larynx	24	Notavailable	1.9	1.9	25-54	Lebanon	Males	Mortality	Adjusted interval
C32	Larynx	59	Notavailable	4.6	4.7	25-54	Lebanon	Males	Incidence	Adjusted interval
C32	Larynx	5	Notavailable	0.72	0.84	30-44	Lebanon	Females	Incidence	15-year interval
C32	Larynx	3	Notavailable	0.46	0.51	30-44	Lebanon	Males	Mortality	15-year interval
C32	Larynx	11	Notavailable	1.7	1.9	30-44	Lebanon	Males	Incidence	15-year interval
C32	Larynx	6	Notavailable	0.61	0.77	30-54	Lebanon	Females	Mortality	Adjusted interval
C32	Larynx	19	Notavailable	1.9	2.3	30-54	Lebanon	Females	Incidence	Adjusted interval
C32	Larynx	23	Notavailable	2.3	2.3	30-54	Lebanon	Males	Mortality	Adjusted interval
C32	Larynx	58	Notavailable	5.7	5.8	30-54	Lebanon	Males	Incidence	Adjusted interval
C32	Larynx	2	Notavailable	0.35	0.44	35-49	Lebanon	Females	Mortality	15-year interval
C32	Larynx	11	Notavailable	1.9	2.1	35-49	Lebanon	Females	Incidence	15-year interval
C32	Larynx	9	Notavailable	1.5	1.6	35-49	Lebanon	Males	Mortality	15-year interval
C32	Larynx	27	Notavailable	4.6	4.9	35-49	Lebanon	Males	Incidence	15-year interval
C32	Larynx	6	Notavailable	0.85	0.97	35-54	Lebanon	Females	Mortality	Adjusted interval
C32	Larynx	19	Notavailable	2.7	2.9	35-54	Lebanon	Females	Incidence	Adjusted interval
C32	Larynx	23	Notavailable	3	2.9	35-54	Lebanon	Males	Mortality	Adjusted interval
C32	Larynx	57	Notavailable	7.4	7.3	35-54	Lebanon	Males	Incidence	Adjusted interval
C32	Larynx	6	Notavailable	1.3	1.3	40-54	Lebanon	Females	Mortality	15-year interval
C32	Larynx	17	Notavailable	3.6	3.7	40-54	Lebanon	Females	Incidence	15-year interval
C32	Larynx	22	Notavailable	4	3.7	40-54	Lebanon	Males	Mortality	15-year interval
C32	Larynx	55	Notavailable	9.9	9.5	40-54	Lebanon	Males	Incidence	15-year interval
C32	Larynx	16	Notavailable	2	2	40-69	Lebanon	Females	Mortality	Adjusted interval
C32	Larynx	30	Notavailable	3.8	3.9	40-69	Lebanon	Females	Incidence	Adjusted interval
C32	Larynx	87	Notavailable	9.5	9.6	40-69	Lebanon	Males	Mortality	Adjusted interval
C32	Larynx	161	Notavailable	17.5	17.6	40-69	Lebanon	Males	Incidence	Adjusted interval
C32	Larynx	8	Notavailable	1.9	1.9	45-59	Lebanon	Females	Mortality	15-year interval
C32	Larynx	17	Notavailable	4.1	4.2	45-59	Lebanon	Females	Incidence	15-year interval
C32	Larynx	43	Notavailable	8	7.5	45-59	Lebanon	Males	Mortality	15-year interval
C32	Larynx	87	Notavailable	16.2	15.5	45-59	Lebanon	Males	Incidence	15-year interval
C32	Larynx	10	Notavailable	2.7	2.8	50-64	Lebanon	Females	Mortality	15-year interval
C32	Larynx	16	Notavailable	4.4	4.4	50-64	Lebanon	Females	Incidence	15-year interval
C32	Larynx	59	Notavailable	12.6	13.1	50-64	Lebanon	Males	Mortality	15-year interval
C32	Larynx	105	Notavailable	22.4	23.1	50-64	Lebanon	Males	Incidence	15-year interval
C32	Larynx	14	Notavailable	3.1	3.1	50-69	Lebanon	Females	Mortality	Adjusted interval
C32	Larynx	21	Notavailable	4.6	4.7	50-69	Lebanon	Females	Incidence	Adjusted interval
C32	Larynx	79	Notavailable	14.3	15.1	50-69	Lebanon	Males	Mortality	Adjusted interval
C32	Larynx	136	Notavailable	24.6	25.6	50-69	Lebanon	Males	Incidence	Adjusted interval
C32	Larynx	10	Notavailable	3.1	3.2	55-69	Lebanon	Females	Mortality	15-year interval
C32	Larynx	13	Notavailable	4.1	4.1	55-69	Lebanon	Females	Incidence	15-year interval
C32	Larynx	65	Notavailable	17.9	18.6	55-69	Lebanon	Males	Mortality	15-year interval
C32	Larynx	106	Notavailable	29.2	30.1	55-69	Lebanon	Males	Incidence	15-year interval
C32	Larynx	21	Notavailable	4.2	3.9	55-85	Lebanon	Females	Mortality	Adjusted interval
C32	Larynx	27	Notavailable	5.4	5.1	55-85	Lebanon	Females	Incidence	Adjusted interval
C32	Larynx	130	Notavailable	24.2	23.5	55-85	Lebanon	Males	Mortality	Adjusted interval
C32	Larynx	192	Notavailable	35.8	35.1	55-85	Lebanon	Males	Incidence	Adjusted interval
C32	Larynx	11	Notavailable	4.2	4.2	60-74	Lebanon	Females	Mortality	15-year interval
C32	Larynx	14	Notavailable	5.3	5.3	60-74	Lebanon	Females	Incidence	15-year interval
C32	Larynx	61	Notavailable	22.6	22.3	60-74	Lebanon	Males	Mortality	15-year interval
C32	Larynx	96	Notavailable	35.5	35.1	60-74	Lebanon	Males	Incidence	15-year interval
C32	Larynx	19	Notavailable	5	4.7	60-85+	Lebanon	Females	Mortality	Adjusted interval
C32	Larynx	24	Notavailable	6.3	6	60-85+	Lebanon	Females	Incidence	Adjusted interval
C32	Larynx	107	Notavailable	28.8	27	60-85+	Lebanon	Males	Mortality	Adjusted interval
C32	Larynx	152	Notavailable	40.9	39.1	60-85+	Lebanon	Males	Incidence	Adjusted interval
C32	Larynx	12	Notavailable	5.7	5.3	65-79	Lebanon	Females	Mortality	15-year interval
C32	Larynx	15	Notavailable	7.2	6.7	65-79	Lebanon	Females	Incidence	15-year interval
C32	Larynx	57	Notavailable	27	26.1	65-79	Lebanon	Males	Mortality	15-year interval
C32	Larynx	86	Notavailable	40.7	39.7	65-79	Lebanon	Males	Incidence	15-year interval
C32	Larynx	11	Notavailable	6	5.9	70-85+	Lebanon	Females	Mortality	15-year interval
C32	Larynx	14	Notavailable	7.6	7.7	70-85+	Lebanon	Females	Incidence	15-year interval
C32	Larynx	65	Notavailable	37.4	37.1	70-85+	Lebanon	Males	Mortality	15-year interval
C32	Larynx	86	Notavailable	49.5	49.1	70-85+	Lebanon	Males	Incidence	15-year interval
C32	Larynx	2	Notavailable	0.02	0.02	0-19	Levant	Males	Mortality	Adjusted interval
C32	Larynx	2	Notavailable	0.02	0.02	0-19	Levant	Males	Incidence	Adjusted interval
C32	Larynx	2	Notavailable	0.02	0.02	0-24	Levant	Males	Mortality	Adjusted interval
C32	Larynx	4	Notavailable	0.04	0.04	0-24	Levant	Males	Incidence	Adjusted interval
C32	Larynx	32	Notavailable	0.18	0.23	0-54	Levant	Females	Mortality	Adjusted interval
C32	Larynx	56	Notavailable	0.32	0.41	0-54	Levant	Females	Incidence	Adjusted interval
C32	Larynx	114	Notavailable	0.64	0.81	0-54	Levant	Males	Mortality	Adjusted interval
C32	Larynx	258	Notavailable	1.4	1.8	0-54	Levant	Males	Incidence	Adjusted interval
C32	Larynx	107	Notavailable	0.55	0.72	0-85+	Levant	Females	Mortality	15-year interval
C32	Larynx	140	Notavailable	0.72	0.93	0-85+	Levant	Females	Incidence	15-year interval
C32	Larynx	526	Notavailable	2.6	3.8	0-85+	Levant	Males	Mortality	15-year interval
C32	Larynx	814	Notavailable	4.1	5.8	0-85+	Levant	Males	Incidence	15-year interval
C32	Larynx	2	Notavailable	0.03	0.03	10-24	Levant	Males	Mortality	15-year interval
C32	Larynx	4	Notavailable	0.06	0.06	10-24	Levant	Males	Incidence	15-year interval
C32	Larynx	9	Notavailable	0.17	0.19	15-29	Levant	Females	Mortality	15-year interval
C32	Larynx	1	Notavailable	0.02	0.02	15-29	Levant	Females	Incidence	15-year interval
C32	Larynx	8	Notavailable	0.14	0.16	15-29	Levant	Males	Mortality	15-year interval
C32	Larynx	8	Notavailable	0.14	0.15	15-29	Levant	Males	Incidence	15-year interval
C32	Larynx	9	Notavailable	0.13	0.15	15-34	Levant	Females	Mortality	Adjusted interval
C32	Larynx	1	Notavailable	0.01	0.02	15-34	Levant	Females	Incidence	Adjusted interval
C32	Larynx	8	Notavailable	0.11	0.13	15-34	Levant	Males	Mortality	Adjusted interval
C32	Larynx	13	Notavailable	0.19	0.19	15-34	Levant	Males	Incidence	Adjusted interval
C32	Larynx	9	Notavailable	0.19	0.22	20-34	Levant	Females	Mortality	15-year interval
C32	Larynx	1	Notavailable	0.02	0.02	20-34	Levant	Females	Incidence	15-year interval
C32	Larynx	6	Notavailable	0.12	0.14	20-34	Levant	Males	Mortality	15-year interval
C32	Larynx	11	Notavailable	0.23	0.23	20-34	Levant	Males	Incidence	15-year interval
C32	Larynx	9	Notavailable	0.15	0.17	20-39	Levant	Females	Mortality	Adjusted interval
C32	Larynx	7	Notavailable	0.12	0.12	20-39	Levant	Females	Incidence	Adjusted interval
C32	Larynx	12	Notavailable	0.2	0.21	20-39	Levant	Males	Mortality	Adjusted interval
C32	Larynx	25	Notavailable	0.41	0.42	20-39	Levant	Males	Incidence	Adjusted interval
C32	Larynx	32	Notavailable	0.37	0.44	20-54	Levant	Females	Mortality	Adjusted interval
C32	Larynx	56	Notavailable	0.64	0.78	20-54	Levant	Females	Incidence	Adjusted interval
C32	Larynx	112	Notavailable	1.3	1.5	20-54	Levant	Males	Mortality	Adjusted interval
C32	Larynx	256	Notavailable	2.9	3.5	20-54	Levant	Males	Incidence	Adjusted interval
C32	Larynx	9	Notavailable	0.22	0.24	25-39	Levant	Females	Mortality	15-year interval
C32	Larynx	7	Notavailable	0.17	0.17	25-39	Levant	Females	Incidence	15-year interval
C32	Larynx	12	Notavailable	0.28	0.3	25-39	Levant	Males	Mortality	15-year interval
C32	Larynx	23	Notavailable	0.54	0.54	25-39	Levant	Males	Incidence	15-year interval
C32	Larynx	17	Notavailable	0.28	0.32	25-49	Levant	Females	Mortality	Adjusted interval
C32	Larynx	31	Notavailable	0.51	0.59	25-49	Levant	Females	Incidence	Adjusted interval
C32	Larynx	56	Notavailable	0.91	1.1	25-49	Levant	Males	Mortality	Adjusted interval
C32	Larynx	145	Notavailable	2.3	2.7	25-49	Levant	Males	Incidence	Adjusted interval
C32	Larynx	32	Notavailable	0.46	0.54	25-54	Levant	Females	Mortality	Adjusted interval
C32	Larynx	56	Notavailable	0.81	0.95	25-54	Levant	Females	Incidence	Adjusted interval
C32	Larynx	112	Notavailable	1.6	1.8	25-54	Levant	Males	Mortality	Adjusted interval
C32	Larynx	254	Notavailable	3.6	4.2	25-54	Levant	Males	Incidence	Adjusted interval
C32	Larynx	13	Notavailable	0.35	0.38	30-44	Levant	Females	Incidence	15-year interval
C32	Larynx	20	Notavailable	0.54	0.6	30-44	Levant	Males	Mortality	15-year interval
C32	Larynx	64	Notavailable	1.7	1.9	30-44	Levant	Males	Incidence	15-year interval
C32	Larynx	23	Notavailable	0.43	0.52	30-54	Levant	Females	Mortality	Adjusted interval
C32	Larynx	55	Notavailable	1	1.2	30-54	Levant	Females	Incidence	Adjusted interval
C32	Larynx	106	Notavailable	2	2.3	30-54	Levant	Males	Mortality	Adjusted interval
C32	Larynx	250	Notavailable	4.6	5.3	30-54	Levant	Males	Incidence	Adjusted interval
C32	Larynx	8	Notavailable	0.25	0.3	35-49	Levant	Females	Mortality	15-year interval
C32	Larynx	30	Notavailable	0.93	1	35-49	Levant	Females	Incidence	15-year interval
C32	Larynx	50	Notavailable	1.6	1.7	35-49	Levant	Males	Mortality	15-year interval
C32	Larynx	136	Notavailable	4.2	4.6	35-49	Levant	Males	Incidence	15-year interval
C32	Larynx	23	Notavailable	0.58	0.66	35-54	Levant	Females	Mortality	Adjusted interval
C32	Larynx	55	Notavailable	1.4	1.5	35-54	Levant	Females	Incidence	Adjusted interval
C32	Larynx	106	Notavailable	2.6	2.8	35-54	Levant	Males	Mortality	Adjusted interval
C32	Larynx	245	Notavailable	6.1	6.6	35-54	Levant	Males	Incidence	Adjusted interval
C32	Larynx	23	Notavailable	0.85	0.89	40-54	Levant	Females	Mortality	15-year interval
C32	Larynx	49	Notavailable	1.8	1.9	40-54	Levant	Females	Incidence	15-year interval
C32	Larynx	100	Notavailable	3.6	3.7	40-54	Levant	Males	Mortality	15-year interval
C32	Larynx	231	Notavailable	8.3	8.5	40-54	Levant	Males	Incidence	15-year interval
C32	Larynx	64	Notavailable	1.5	1.6	40-69	Levant	Females	Mortality	Adjusted interval
C32	Larynx	96	Notavailable	2.3	2.4	40-69	Levant	Females	Incidence	Adjusted interval
C32	Larynx	341	Notavailable	8.1	9	40-69	Levant	Males	Mortality	Adjusted interval
C32	Larynx	571	Notavailable	13.5	14.6	40-69	Levant	Males	Incidence	Adjusted interval
C32	Larynx	37	Notavailable	1.6	1.6	45-59	Levant	Females	Mortality	15-year interval
C32	Larynx	60	Notavailable	2.6	2.6	45-59	Levant	Females	Incidence	15-year interval
C32	Larynx	168	Notavailable	7.1	7	45-59	Levant	Males	Mortality	15-year interval
C32	Larynx	312	Notavailable	13.2	13.1	45-59	Levant	Males	Incidence	15-year interval
C32	Larynx	43	Notavailable	2.3	2.3	50-64	Levant	Females	Mortality	15-year interval
C32	Larynx	58	Notavailable	3.1	3.1	50-64	Levant	Females	Incidence	15-year interval
C32	Larynx	223	Notavailable	11.6	12.2	50-64	Levant	Males	Mortality	15-year interval
C32	Larynx	351	Notavailable	18.3	18.9	50-64	Levant	Males	Incidence	15-year interval
C32	Larynx	56	Notavailable	2.5	2.5	50-69	Levant	Females	Mortality	Adjusted interval
C32	Larynx	72	Notavailable	3.2	3.2	50-69	Levant	Females	Incidence	Adjusted interval
C32	Larynx	297	Notavailable	13.2	14	50-69	Levant	Males	Mortality	Adjusted interval
C32	Larynx	449	Notavailable	19.9	20.8	50-69	Levant	Males	Incidence	Adjusted interval
C32	Larynx	2	Notavailable	0.03	0.03	05-19	Levant	Males	Mortality	15-year interval
C32	Larynx	2	Notavailable	0.03	0.03	05-19	Levant	Males	Incidence	15-year interval
C32	Larynx	41	Notavailable	2.8	2.8	55-69	Levant	Females	Mortality	15-year interval
C32	Larynx	47	Notavailable	3.2	3.2	55-69	Levant	Females	Incidence	15-year interval
C32	Larynx	241	Notavailable	16.6	17.2	55-69	Levant	Males	Mortality	15-year interval
C32	Larynx	340	Notavailable	23.4	24.1	55-69	Levant	Males	Incidence	15-year interval
C32	Larynx	75	Notavailable	3.5	3.4	55-85	Levant	Females	Mortality	Adjusted interval
C32	Larynx	84	Notavailable	3.9	3.9	55-85	Levant	Females	Incidence	Adjusted interval
C32	Larynx	412	Notavailable	20.6	20.9	55-85	Levant	Males	Mortality	Adjusted interval
C32	Larynx	556	Notavailable	27.9	28.1	55-85	Levant	Males	Incidence	Adjusted interval
C32	Larynx	39	Notavailable	3.5	3.5	60-74	Levant	Females	Mortality	15-year interval
C32	Larynx	42	Notavailable	3.8	3.8	60-74	Levant	Females	Incidence	15-year interval
C32	Larynx	219	Notavailable	21	21	60-74	Levant	Males	Mortality	15-year interval
C32	Larynx	295	Notavailable	28.3	28.3	60-74	Levant	Males	Incidence	15-year interval
C32	Larynx	61	Notavailable	4.1	3.9	60-85+	Levant	Females	Mortality	Adjusted interval
C32	Larynx	66	Notavailable	4.4	4.2	60-85+	Levant	Females	Incidence	Adjusted interval
C32	Larynx	330	Notavailable	24.5	24	60-85+	Levant	Males	Mortality	Adjusted interval
C32	Larynx	430	Notavailable	31.9	31.3	60-85+	Levant	Males	Incidence	Adjusted interval
C32	Larynx	37	Notavailable	4.5	4.4	65-79	Levant	Females	Mortality	15-year interval
C32	Larynx	39	Notavailable	4.8	4.6	65-79	Levant	Females	Incidence	15-year interval
C32	Larynx	184	Notavailable	24.9	24.5	65-79	Levant	Males	Mortality	15-year interval
C32	Larynx	244	Notavailable	33	32.5	65-79	Levant	Males	Incidence	15-year interval
C32	Larynx	34	Notavailable	5.3	5.2	70-85+	Levant	Females	Mortality	15-year interval
C32	Larynx	37	Notavailable	5.7	5.7	70-85+	Levant	Females	Incidence	15-year interval
C32	Larynx	171	Notavailable	31.4	31.2	70-85+	Levant	Males	Mortality	15-year interval
C32	Larynx	216	Notavailable	39.6	39.3	70-85+	Levant	Males	Incidence	15-year interval
C32	Larynx	10	[3.9-25.3]	0.31	0.46	0-85+	Libya	Females	Mortality	15-year interval
C32	Larynx	15	[6.3-35.9]	0.47	0.63	0-85+	Libya	Females	Incidence	15-year interval
C32	Larynx	109	[62.2-191.0]	3.3	5	0-85+	Libya	Males	Mortality	15-year interval
C32	Larynx	130	[76.8-220.2]	4	5.8	0-85+	Libya	Males	Incidence	15-year interval
C32	Larynx	1	Notavailable	0.08	0.08	0-19	Libya	Males	Incidence	Adjusted interval
C32	Larynx	1	Notavailable	0.07	0.07	0-24	Libya	Males	Incidence	Adjusted interval
C32	Larynx	1	Notavailable	0.03	0.04	0-54	Libya	Females	Mortality	Adjusted interval
C32	Larynx	4	Notavailable	0.14	0.13	0-54	Libya	Females	Incidence	Adjusted interval
C32	Larynx	23	Notavailable	0.78	0.8	0-54	Libya	Males	Mortality	Adjusted interval
C32	Larynx	32	Notavailable	1.1	1.1	0-54	Libya	Males	Incidence	Adjusted interval
C32	Larynx	1	Notavailable	0.12	0.12	10-24	Libya	Males	Incidence	15-year interval
C32	Larynx	1	Notavailable	0.12	0.13	15-29	Libya	Males	Incidence	15-year interval
C32	Larynx	2	Notavailable	0.18	0.17	15-34	Libya	Males	Incidence	Adjusted interval
C32	Larynx	1	Notavailable	0.12	0.1	20-34	Libya	Males	Incidence	15-year interval
C32	Larynx	1	Notavailable	0.09	0.08	20-39	Libya	Males	Incidence	Adjusted interval
C32	Larynx	1	Notavailable	0.06	0.07	20-54	Libya	Females	Mortality	Adjusted interval
C32	Larynx	4	Notavailable	0.23	0.25	20-54	Libya	Females	Incidence	Adjusted interval
C32	Larynx	23	Notavailable	1.3	1.5	20-54	Libya	Males	Mortality	Adjusted interval
C32	Larynx	31	Notavailable	1.8	2	20-54	Libya	Males	Incidence	Adjusted interval
C32	Larynx	1	Notavailable	0.12	0.11	25-39	Libya	Males	Incidence	15-year interval
C32	Larynx	2	Notavailable	0.15	0.15	25-49	Libya	Females	Incidence	Adjusted interval
C32	Larynx	9	Notavailable	0.68	0.75	25-49	Libya	Males	Mortality	Adjusted interval
C32	Larynx	13	Notavailable	0.98	1.1	25-49	Libya	Males	Incidence	Adjusted interval
C32	Larynx	1	Notavailable	0.07	0.09	25-54	Libya	Females	Mortality	Adjusted interval
C32	Larynx	4	Notavailable	0.27	0.3	25-54	Libya	Females	Incidence	Adjusted interval
C32	Larynx	23	Notavailable	1.5	1.8	25-54	Libya	Males	Mortality	Adjusted interval
C32	Larynx	31	Notavailable	2.1	2.4	25-54	Libya	Males	Incidence	Adjusted interval
C32	Larynx	2	Notavailable	0.24	0.26	30-44	Libya	Females	Incidence	15-year interval
C32	Larynx	1	Notavailable	0.12	0.12	30-44	Libya	Males	Mortality	15-year interval
C32	Larynx	3	Notavailable	0.36	0.37	30-44	Libya	Males	Incidence	15-year interval
C32	Larynx	1	Notavailable	0.08	0.11	30-54	Libya	Females	Mortality	Adjusted interval
C32	Larynx	4	Notavailable	0.34	0.38	30-54	Libya	Females	Incidence	Adjusted interval
C32	Larynx	23	Notavailable	1.9	2.4	30-54	Libya	Males	Mortality	Adjusted interval
C32	Larynx	31	Notavailable	2.6	3.1	30-54	Libya	Males	Incidence	Adjusted interval
C32	Larynx	2	Notavailable	0.27	0.26	35-49	Libya	Females	Incidence	15-year interval
C32	Larynx	9	Notavailable	1.2	1.3	35-49	Libya	Males	Mortality	15-year interval
C32	Larynx	12	Notavailable	1.6	1.8	35-49	Libya	Males	Incidence	15-year interval
C32	Larynx	1	Notavailable	0.11	0.14	35-54	Libya	Females	Mortality	Adjusted interval
C32	Larynx	4	Notavailable	0.44	0.48	35-54	Libya	Females	Incidence	Adjusted interval
C32	Larynx	23	Notavailable	2.5	3	35-54	Libya	Males	Mortality	Adjusted interval
C32	Larynx	30	Notavailable	3.2	3.8	35-54	Libya	Males	Incidence	Adjusted interval
C32	Larynx	1	Notavailable	0.16	0.19	40-54	Libya	Females	Mortality	15-year interval
C32	Larynx	4	Notavailable	0.64	0.65	40-54	Libya	Females	Incidence	15-year interval
C32	Larynx	23	Notavailable	3.6	4	40-54	Libya	Males	Mortality	15-year interval
C32	Larynx	30	Notavailable	4.6	5.2	40-54	Libya	Males	Incidence	15-year interval
C32	Larynx	7	Notavailable	0.81	1.2	40-69	Libya	Females	Mortality	Adjusted interval
C32	Larynx	12	Notavailable	1.4	1.8	40-69	Libya	Females	Incidence	Adjusted interval
C32	Larynx	66	Notavailable	7.6	10.3	40-69	Libya	Males	Mortality	Adjusted interval
C32	Larynx	84	Notavailable	9.7	13	40-69	Libya	Males	Incidence	Adjusted interval
C32	Larynx	2	Notavailable	0.42	0.47	45-59	Libya	Females	Mortality	15-year interval
C32	Larynx	4	Notavailable	0.85	0.93	45-59	Libya	Females	Incidence	15-year interval
C32	Larynx	37	Notavailable	7.7	8.4	45-59	Libya	Males	Mortality	15-year interval
C32	Larynx	48	Notavailable	10	11	45-59	Libya	Males	Incidence	15-year interval
C32	Larynx	5	Notavailable	1.5	1.7	50-64	Libya	Females	Mortality	15-year interval
C32	Larynx	8	Notavailable	2.4	2.7	50-64	Libya	Females	Incidence	15-year interval
C32	Larynx	44	Notavailable	13.4	14.6	50-64	Libya	Males	Mortality	15-year interval
C32	Larynx	57	Notavailable	17.4	18.9	50-64	Libya	Males	Incidence	15-year interval
C32	Larynx	7	Notavailable	1.8	2.1	50-69	Libya	Females	Mortality	Adjusted interval
C32	Larynx	10	Notavailable	2.5	2.8	50-69	Libya	Females	Incidence	Adjusted interval
C32	Larynx	57	Notavailable	15	16.6	50-69	Libya	Males	Mortality	Adjusted interval
C32	Larynx	72	Notavailable	19	20.8	50-69	Libya	Males	Incidence	Adjusted interval
C32	Larynx	1	Notavailable	0.11	0.12	05-19	Libya	Males	Incidence	15-year interval
C32	Larynx	6	Notavailable	2.5	2.7	55-69	Libya	Females	Mortality	15-year interval
C32	Larynx	8	Notavailable	3.3	3.6	55-69	Libya	Females	Incidence	15-year interval
C32	Larynx	43	Notavailable	19.4	20.1	55-69	Libya	Males	Mortality	15-year interval
C32	Larynx	54	Notavailable	24.4	25.1	55-69	Libya	Males	Incidence	15-year interval
C32	Larynx	9	Notavailable	2.6	2.9	55-85	Libya	Females	Mortality	Adjusted interval
C32	Larynx	11	Notavailable	3.2	3.5	55-85	Libya	Females	Incidence	Adjusted interval
C32	Larynx	86	Notavailable	28.4	28.8	55-85	Libya	Males	Mortality	Adjusted interval
C32	Larynx	98	Notavailable	32.4	32.7	55-85	Libya	Males	Incidence	Adjusted interval
C32	Larynx	7	Notavailable	4	4	60-74	Libya	Females	Mortality	15-year interval
C32	Larynx	8	Notavailable	4.6	4.6	60-74	Libya	Females	Incidence	15-year interval
C32	Larynx	41	Notavailable	26.2	26.2	60-74	Libya	Males	Mortality	15-year interval
C32	Larynx	47	Notavailable	30	30	60-74	Libya	Males	Incidence	15-year interval
C32	Larynx	8	Notavailable	3.4	3.6	60-85+	Libya	Females	Mortality	Adjusted interval
C32	Larynx	9	Notavailable	3.8	4.1	60-85+	Libya	Females	Incidence	Adjusted interval
C32	Larynx	71	Notavailable	34.9	33.8	60-85+	Libya	Males	Mortality	Adjusted interval
C32	Larynx	78	Notavailable	38.4	37.3	60-85+	Libya	Males	Incidence	Adjusted interval
C32	Larynx	5	Notavailable	3.9	3.9	65-79	Libya	Females	Mortality	15-year interval
C32	Larynx	5	Notavailable	3.9	3.9	65-79	Libya	Females	Incidence	15-year interval
C32	Larynx	39	Notavailable	34.8	33.5	65-79	Libya	Males	Mortality	15-year interval
C32	Larynx	42	Notavailable	37.5	36.1	65-79	Libya	Males	Incidence	15-year interval
C32	Larynx	3	Notavailable	3	3.3	70-85+	Libya	Females	Mortality	15-year interval
C32	Larynx	3	Notavailable	3	3.3	70-85+	Libya	Females	Incidence	15-year interval
C32	Larynx	43	Notavailable	52.7	52.6	70-85+	Libya	Males	Mortality	15-year interval
C32	Larynx	44	Notavailable	53.9	53.6	70-85+	Libya	Males	Incidence	15-year interval
C32	Larynx	3	[0.40-21.4]	0.13	0.25	0-85+	Mauritania	Females	Incidence	15-year interval
C32	Larynx	3	[0.50-19.3]	0.13	0.25	0-85+	Mauritania	Females	Mortality	15-year interval
C32	Larynx	17	[1.3-218.5]	0.74	1.4	0-85+	Mauritania	Males	Incidence	15-year interval
C32	Larynx	14	[2.2-89.9]	0.61	1.2	0-85+	Mauritania	Males	Mortality	15-year interval
C32	Larynx	4	Notavailable	0.19	0.3	0-54	Mauritania	Males	Mortality	Adjusted interval
C32	Larynx	6	Notavailable	0.28	0.42	0-54	Mauritania	Males	Incidence	Adjusted interval
C32	Larynx	1	Notavailable	0.13	0.12	15-34	Mauritania	Males	Incidence	Adjusted interval
C32	Larynx	1	Notavailable	0.18	0.17	20-34	Mauritania	Males	Incidence	15-year interval
C32	Larynx	1	Notavailable	0.14	0.13	20-39	Mauritania	Males	Incidence	Adjusted interval
C32	Larynx	4	Notavailable	0.41	0.56	20-54	Mauritania	Males	Mortality	Adjusted interval
C32	Larynx	6	Notavailable	0.62	0.79	20-54	Mauritania	Males	Incidence	Adjusted interval
C32	Larynx	1	Notavailable	0.21	0.19	25-39	Mauritania	Males	Incidence	15-year interval
C32	Larynx	2	Notavailable	0.29	0.36	25-49	Mauritania	Males	Mortality	Adjusted interval
C32	Larynx	3	Notavailable	0.43	0.48	25-49	Mauritania	Males	Incidence	Adjusted interval
C32	Larynx	4	Notavailable	0.52	0.68	25-54	Mauritania	Males	Mortality	Adjusted interval
C32	Larynx	6	Notavailable	0.78	0.96	25-54	Mauritania	Males	Incidence	Adjusted interval
C32	Larynx	1	Notavailable	0.24	0.29	30-44	Mauritania	Males	Mortality	15-year interval
C32	Larynx	2	Notavailable	0.48	0.49	30-44	Mauritania	Males	Incidence	15-year interval
C32	Larynx	4	Notavailable	0.69	0.87	30-54	Mauritania	Males	Mortality	Adjusted interval
C32	Larynx	6	Notavailable	1	1.2	30-54	Mauritania	Males	Incidence	Adjusted interval
C32	Larynx	2	Notavailable	0.58	0.64	35-49	Mauritania	Males	Mortality	15-year interval
C32	Larynx	2	Notavailable	0.58	0.64	35-49	Mauritania	Males	Incidence	15-year interval
C32	Larynx	4	Notavailable	0.95	1.1	35-54	Mauritania	Males	Mortality	Adjusted interval
C32	Larynx	5	Notavailable	1.2	1.4	35-54	Mauritania	Males	Incidence	Adjusted interval
C32	Larynx	4	Notavailable	1.4	1.5	40-54	Mauritania	Males	Mortality	15-year interval
C32	Larynx	5	Notavailable	1.8	1.9	40-54	Mauritania	Males	Incidence	15-year interval
C32	Larynx	3	Notavailable	0.72	0.88	40-69	Mauritania	Females	Mortality	Adjusted interval
C32	Larynx	3	Notavailable	0.72	0.88	40-69	Mauritania	Females	Incidence	Adjusted interval
C32	Larynx	11	Notavailable	2.7	3.2	40-69	Mauritania	Males	Mortality	Adjusted interval
C32	Larynx	13	Notavailable	3.2	3.8	40-69	Mauritania	Males	Incidence	Adjusted interval
C32	Larynx	1	Notavailable	0.44	0.44	45-59	Mauritania	Females	Mortality	15-year interval
C32	Larynx	1	Notavailable	0.44	0.44	45-59	Mauritania	Females	Incidence	15-year interval
C32	Larynx	5	Notavailable	2.2	2.3	45-59	Mauritania	Males	Mortality	15-year interval
C32	Larynx	6	Notavailable	2.7	2.7	45-59	Mauritania	Males	Incidence	15-year interval
C32	Larynx	2	Notavailable	1.1	1.2	50-64	Mauritania	Females	Mortality	15-year interval
C32	Larynx	2	Notavailable	1.1	1.2	50-64	Mauritania	Females	Incidence	15-year interval
C32	Larynx	6	Notavailable	3.5	3.6	50-64	Mauritania	Males	Mortality	15-year interval
C32	Larynx	8	Notavailable	4.6	4.8	50-64	Mauritania	Males	Incidence	15-year interval
C32	Larynx	3	Notavailable	1.4	1.5	50-69	Mauritania	Females	Mortality	Adjusted interval
C32	Larynx	3	Notavailable	1.4	1.5	50-69	Mauritania	Females	Incidence	Adjusted interval
C32	Larynx	9	Notavailable	4.5	4.9	50-69	Mauritania	Males	Mortality	Adjusted interval
C32	Larynx	11	Notavailable	5.5	5.9	50-69	Mauritania	Males	Incidence	Adjusted interval
C32	Larynx	3	Notavailable	2.2	2.2	55-69	Mauritania	Females	Mortality	15-year interval
C32	Larynx	3	Notavailable	2.2	2.2	55-69	Mauritania	Females	Incidence	15-year interval
C32	Larynx	7	Notavailable	5.5	5.9	55-69	Mauritania	Males	Mortality	15-year interval
C32	Larynx	8	Notavailable	6.2	6.7	55-69	Mauritania	Males	Incidence	15-year interval
C32	Larynx	3	Notavailable	1.6	1.6	55-85	Mauritania	Females	Mortality	Adjusted interval
C32	Larynx	3	Notavailable	1.6	1.6	55-85	Mauritania	Females	Incidence	Adjusted interval
C32	Larynx	10	Notavailable	6.2	6.5	55-85	Mauritania	Males	Mortality	Adjusted interval
C32	Larynx	11	Notavailable	6.8	7.1	55-85	Mauritania	Males	Incidence	Adjusted interval
C32	Larynx	2	Notavailable	2	2	60-74	Mauritania	Females	Mortality	15-year interval
C32	Larynx	2	Notavailable	2	2	60-74	Mauritania	Females	Incidence	15-year interval
C32	Larynx	7	Notavailable	8	8.2	60-74	Mauritania	Males	Mortality	15-year interval
C32	Larynx	8	Notavailable	9.1	9.3	60-74	Mauritania	Males	Incidence	15-year interval
C32	Larynx	2	Notavailable	1.6	1.6	60-85+	Mauritania	Females	Mortality	Adjusted interval
C32	Larynx	2	Notavailable	1.6	1.6	60-85+	Mauritania	Females	Incidence	Adjusted interval
C32	Larynx	8	Notavailable	7.6	7.6	60-85+	Mauritania	Males	Mortality	Adjusted interval
C32	Larynx	9	Notavailable	8.6	8.5	60-85+	Mauritania	Males	Incidence	Adjusted interval
C32	Larynx	1	Notavailable	1.4	1.5	65-79	Mauritania	Females	Mortality	15-year interval
C32	Larynx	1	Notavailable	1.4	1.5	65-79	Mauritania	Females	Incidence	15-year interval
C32	Larynx	6	Notavailable	10.8	10.8	65-79	Mauritania	Males	Mortality	15-year interval
C32	Larynx	6	Notavailable	10.8	10.8	65-79	Mauritania	Males	Incidence	15-year interval
C32	Larynx	3	Notavailable	8.8	8.2	70-85+	Mauritania	Males	Mortality	15-year interval
C32	Larynx	3	Notavailable	8.8	8.2	70-85+	Mauritania	Males	Incidence	15-year interval
C32	Larynx	5	Notavailable	0.01	0.01	0-14	MENA	Females	Mortality	15-year interval
C32	Larynx	6	Notavailable	0.01	0.01	0-14	MENA	Females	Incidence	15-year interval
C32	Larynx	11	Notavailable	0.02	0.02	0-14	MENA	Males	Mortality	15-year interval
C32	Larynx	15	Notavailable	0.02	0.02	0-14	MENA	Males	Incidence	15-year interval
C32	Larynx	7	Notavailable	0.01	0.01	0-19	MENA	Females	Mortality	Adjusted interval
C32	Larynx	9	Notavailable	0.01	0.01	0-19	MENA	Females	Incidence	Adjusted interval
C32	Larynx	19	Notavailable	0.02	0.02	0-19	MENA	Males	Mortality	Adjusted interval
C32	Larynx	21	Notavailable	0.03	0.03	0-19	MENA	Males	Incidence	Adjusted interval
C32	Larynx	8	Notavailable	0.01	0.01	0-24	MENA	Females	Mortality	Adjusted interval
C32	Larynx	12	Notavailable	0.01	0.01	0-24	MENA	Females	Incidence	Adjusted interval
C32	Larynx	27	Notavailable	0.03	0.03	0-24	MENA	Males	Mortality	Adjusted interval
C32	Larynx	31	Notavailable	0.03	0.03	0-24	MENA	Males	Incidence	Adjusted interval
C32	Larynx	147	Notavailable	0.09	0.1	0-54	MENA	Females	Mortality	Adjusted interval
C32	Larynx	216	Notavailable	0.13	0.15	0-54	MENA	Females	Incidence	Adjusted interval
C32	Larynx	822	Notavailable	0.45	0.52	0-54	MENA	Males	Mortality	Adjusted interval
C32	Larynx	1213	Notavailable	0.66	0.76	0-54	MENA	Males	Incidence	Adjusted interval
C32	Larynx	541	Notavailable	0.29	0.37	0-85+	MENA	Females	Mortality	15-year interval
C32	Larynx	648	Notavailable	0.34	0.43	0-85+	MENA	Females	Incidence	15-year interval
C32	Larynx	4170	Notavailable	2	3	0-85+	MENA	Males	Mortality	15-year interval
C32	Larynx	4962	Notavailable	2.4	3.5	0-85+	MENA	Males	Incidence	15-year interval
C32	Larynx	3	Notavailable	0.01	0.01	10-24	MENA	Females	Mortality	15-year interval
C32	Larynx	8	Notavailable	0.02	0.02	10-24	MENA	Females	Incidence	15-year interval
C32	Larynx	18	Notavailable	0.03	0.03	10-24	MENA	Males	Mortality	15-year interval
C32	Larynx	18	Notavailable	0.03	0.03	10-24	MENA	Males	Incidence	15-year interval
C32	Larynx	28	Notavailable	0.06	0.06	15-29	MENA	Females	Mortality	15-year interval
C32	Larynx	19	Notavailable	0.04	0.04	15-29	MENA	Females	Incidence	15-year interval
C32	Larynx	32	Notavailable	0.06	0.06	15-29	MENA	Males	Mortality	15-year interval
C32	Larynx	30	Notavailable	0.06	0.06	15-29	MENA	Males	Incidence	15-year interval
C32	Larynx	33	Notavailable	0.05	0.05	15-34	MENA	Females	Mortality	Adjusted interval
C32	Larynx	30	Notavailable	0.05	0.05	15-34	MENA	Females	Incidence	Adjusted interval
C32	Larynx	45	Notavailable	0.06	0.06	15-34	MENA	Males	Mortality	Adjusted interval
C32	Larynx	59	Notavailable	0.09	0.08	15-34	MENA	Males	Incidence	Adjusted interval
C32	Larynx	31	Notavailable	0.07	0.07	20-34	MENA	Females	Mortality	15-year interval
C32	Larynx	27	Notavailable	0.06	0.06	20-34	MENA	Females	Incidence	15-year interval
C32	Larynx	37	Notavailable	0.07	0.07	20-34	MENA	Males	Mortality	15-year interval
C32	Larynx	53	Notavailable	0.1	0.1	20-34	MENA	Males	Incidence	15-year interval
C32	Larynx	37	Notavailable	0.06	0.06	20-39	MENA	Females	Mortality	Adjusted interval
C32	Larynx	42	Notavailable	0.07	0.07	20-39	MENA	Females	Incidence	Adjusted interval
C32	Larynx	61	Notavailable	0.09	0.09	20-39	MENA	Males	Mortality	Adjusted interval
C32	Larynx	101	Notavailable	0.15	0.14	20-39	MENA	Males	Incidence	Adjusted interval
C32	Larynx	140	Notavailable	0.16	0.18	20-54	MENA	Females	Mortality	Adjusted interval
C32	Larynx	207	Notavailable	0.23	0.27	20-54	MENA	Females	Incidence	Adjusted interval
C32	Larynx	803	Notavailable	0.8	0.96	20-54	MENA	Males	Mortality	Adjusted interval
C32	Larynx	1192	Notavailable	1.2	1.4	20-54	MENA	Males	Incidence	Adjusted interval
C32	Larynx	36	Notavailable	0.08	0.09	25-39	MENA	Females	Mortality	15-year interval
C32	Larynx	39	Notavailable	0.09	0.09	25-39	MENA	Females	Incidence	15-year interval
C32	Larynx	53	Notavailable	0.11	0.11	25-39	MENA	Males	Mortality	15-year interval
C32	Larynx	91	Notavailable	0.18	0.18	25-39	MENA	Males	Incidence	15-year interval
C32	Larynx	79	Notavailable	0.12	0.14	25-49	MENA	Females	Mortality	Adjusted interval
C32	Larynx	121	Notavailable	0.19	0.21	25-49	MENA	Females	Incidence	Adjusted interval
C32	Larynx	348	Notavailable	0.47	0.56	25-49	MENA	Males	Mortality	Adjusted interval
C32	Larynx	605	Notavailable	0.81	0.94	25-49	MENA	Males	Incidence	Adjusted interval
C32	Larynx	139	Notavailable	0.19	0.22	25-54	MENA	Females	Mortality	Adjusted interval
C32	Larynx	204	Notavailable	0.28	0.32	25-54	MENA	Females	Incidence	Adjusted interval
C32	Larynx	795	Notavailable	0.96	1.2	25-54	MENA	Males	Mortality	Adjusted interval
C32	Larynx	1182	Notavailable	1.4	1.7	25-54	MENA	Males	Incidence	Adjusted interval
C32	Larynx	21	Notavailable	0.05	0.06	30-44	MENA	Females	Mortality	15-year interval
C32	Larynx	58	Notavailable	0.15	0.15	30-44	MENA	Females	Incidence	15-year interval
C32	Larynx	98	Notavailable	0.21	0.23	30-44	MENA	Males	Mortality	15-year interval
C32	Larynx	244	Notavailable	0.53	0.58	30-44	MENA	Males	Incidence	15-year interval
C32	Larynx	114	Notavailable	0.2	0.24	30-54	MENA	Females	Mortality	Adjusted interval
C32	Larynx	191	Notavailable	0.33	0.39	30-54	MENA	Females	Incidence	Adjusted interval
C32	Larynx	779	Notavailable	1.2	1.5	30-54	MENA	Males	Mortality	Adjusted interval
C32	Larynx	1168	Notavailable	1.8	2.1	30-54	MENA	Males	Incidence	Adjusted interval
C32	Larynx	49	Notavailable	0.14	0.16	35-49	MENA	Females	Mortality	15-year interval
C32	Larynx	97	Notavailable	0.28	0.31	35-49	MENA	Females	Incidence	15-year interval
C32	Larynx	319	Notavailable	0.81	0.92	35-49	MENA	Males	Mortality	15-year interval
C32	Larynx	562	Notavailable	1.4	1.6	35-49	MENA	Males	Incidence	15-year interval
C32	Larynx	109	Notavailable	0.26	0.29	35-54	MENA	Females	Mortality	Adjusted interval
C32	Larynx	180	Notavailable	0.43	0.47	35-54	MENA	Females	Incidence	Adjusted interval
C32	Larynx	766	Notavailable	1.6	1.8	35-54	MENA	Males	Mortality	Adjusted interval
C32	Larynx	1139	Notavailable	2.4	2.7	35-54	MENA	Males	Incidence	Adjusted interval
C32	Larynx	103	Notavailable	0.36	0.38	40-54	MENA	Females	Mortality	15-year interval
C32	Larynx	165	Notavailable	0.57	0.59	40-54	MENA	Females	Incidence	15-year interval
C32	Larynx	742	Notavailable	2.3	2.4	40-54	MENA	Males	Mortality	15-year interval
C32	Larynx	1091	Notavailable	3.3	3.5	40-54	MENA	Males	Incidence	15-year interval
C32	Larynx	329	Notavailable	0.75	0.83	40-69	MENA	Females	Mortality	Adjusted interval
C32	Larynx	423	Notavailable	0.96	1	40-69	MENA	Females	Incidence	Adjusted interval
C32	Larynx	2807	Notavailable	5.7	6.8	40-69	MENA	Males	Mortality	Adjusted interval
C32	Larynx	3470	Notavailable	7.1	8.2	40-69	MENA	Males	Incidence	Adjusted interval
C32	Larynx	162	Notavailable	0.68	0.68	45-59	MENA	Females	Mortality	15-year interval
C32	Larynx	217	Notavailable	0.91	0.91	45-59	MENA	Females	Incidence	15-year interval
C32	Larynx	1326	Notavailable	5	5	45-59	MENA	Males	Mortality	15-year interval
C32	Larynx	1701	Notavailable	6.4	6.4	45-59	MENA	Males	Incidence	15-year interval
C32	Larynx	210	Notavailable	1.1	1.1	50-64	MENA	Females	Mortality	15-year interval
C32	Larynx	258	Notavailable	1.3	1.4	50-64	MENA	Females	Incidence	15-year interval
C32	Larynx	1829	Notavailable	8.7	9.1	50-64	MENA	Males	Mortality	15-year interval
C32	Larynx	2196	Notavailable	10.4	10.9	50-64	MENA	Males	Incidence	15-year interval
C32	Larynx	286	Notavailable	1.2	1.3	50-69	MENA	Females	Mortality	Adjusted interval
C32	Larynx	341	Notavailable	1.5	1.5	50-69	MENA	Females	Incidence	Adjusted interval
C32	Larynx	2512	Notavailable	10.2	10.9	50-69	MENA	Males	Mortality	Adjusted interval
C32	Larynx	2956	Notavailable	12	12.7	50-69	MENA	Males	Incidence	Adjusted interval
C32	Larynx	2	Notavailable	0	0	05-19	MENA	Females	Mortality	15-year interval
C32	Larynx	9	Notavailable	0.02	0.02	05-19	MENA	Females	Incidence	15-year interval
C32	Larynx	11	Notavailable	0.02	0.02	05-19	MENA	Males	Mortality	15-year interval
C32	Larynx	17	Notavailable	0.03	0.03	05-19	MENA	Males	Incidence	15-year interval
C32	Larynx	226	Notavailable	1.5	1.5	55-69	MENA	Females	Mortality	15-year interval
C32	Larynx	258	Notavailable	1.7	1.8	55-69	MENA	Females	Incidence	15-year interval
C32	Larynx	2065	Notavailable	13	13.6	55-69	MENA	Males	Mortality	15-year interval
C32	Larynx	2379	Notavailable	15	15.6	55-69	MENA	Males	Incidence	15-year interval
C32	Larynx	394	Notavailable	1.9	1.9	55-85	MENA	Females	Mortality	Adjusted interval
C32	Larynx	432	Notavailable	2	2	55-85	MENA	Females	Incidence	Adjusted interval
C32	Larynx	3348	Notavailable	16	16.8	55-85	MENA	Males	Mortality	Adjusted interval
C32	Larynx	3749	Notavailable	18	18.7	55-85	MENA	Males	Incidence	Adjusted interval
C32	Larynx	226	Notavailable	2	2	60-74	MENA	Females	Mortality	15-year interval
C32	Larynx	245	Notavailable	2.2	2.2	60-74	MENA	Females	Incidence	15-year interval
C32	Larynx	1934	Notavailable	17.3	17.5	60-74	MENA	Males	Mortality	15-year interval
C32	Larynx	2163	Notavailable	19.3	19.5	60-74	MENA	Males	Incidence	15-year interval
C32	Larynx	325	Notavailable	2.2	2.1	60-85+	MENA	Females	Mortality	Adjusted interval
C32	Larynx	348	Notavailable	2.3	2.3	60-85+	MENA	Females	Incidence	Adjusted interval
C32	Larynx	2703	Notavailable	19.5	19.5	60-85+	MENA	Males	Mortality	Adjusted interval
C32	Larynx	2972	Notavailable	21.4	21.5	60-85+	MENA	Males	Incidence	Adjusted interval
C32	Larynx	197	Notavailable	2.4	2.4	65-79	MENA	Females	Mortality	15-year interval
C32	Larynx	206	Notavailable	2.6	2.5	65-79	MENA	Females	Incidence	15-year interval
C32	Larynx	1574	Notavailable	21.3	21.1	65-79	MENA	Males	Mortality	15-year interval
C32	Larynx	1726	Notavailable	23.3	23.2	65-79	MENA	Males	Incidence	15-year interval
C32	Larynx	168	Notavailable	2.8	2.7	70-85+	MENA	Females	Mortality	15-year interval
C32	Larynx	174	Notavailable	2.9	2.9	70-85+	MENA	Females	Incidence	15-year interval
C32	Larynx	1283	Notavailable	25.7	25.6	70-85+	MENA	Males	Mortality	15-year interval
C32	Larynx	1370	Notavailable	27.4	27.4	70-85+	MENA	Males	Incidence	15-year interval
C32	Larynx	75	[30.3-185.9]	0.41	0.37	0-85+	Morocco	Females	Mortality	15-year interval
C32	Larynx	77	[34.1-173.9]	0.42	0.38	0-85+	Morocco	Females	Incidence	15-year interval
C32	Larynx	1037	[800.7-1343.1]	5.8	5.7	0-85+	Morocco	Males	Mortality	15-year interval
C32	Larynx	1061	[841.2-1338.3]	5.9	5.9	0-85+	Morocco	Males	Incidence	15-year interval
C32	Larynx	10	Notavailable	0.07	0.06	0-54	Morocco	Females	Mortality	Adjusted interval
C32	Larynx	12	Notavailable	0.08	0.07	0-54	Morocco	Females	Incidence	Adjusted interval
C32	Larynx	218	Notavailable	1.4	1.5	0-54	Morocco	Males	Mortality	Adjusted interval
C32	Larynx	236	Notavailable	1.6	1.6	0-54	Morocco	Males	Incidence	Adjusted interval
C32	Larynx	1	Notavailable	0.02	0.02	15-29	Morocco	Females	Mortality	15-year interval
C32	Larynx	2	Notavailable	0.05	0.04	15-29	Morocco	Females	Incidence	15-year interval
C32	Larynx	2	Notavailable	0.04	0.04	15-29	Morocco	Males	Mortality	15-year interval
C32	Larynx	2	Notavailable	0.04	0.04	15-29	Morocco	Males	Incidence	15-year interval
C32	Larynx	1	Notavailable	0.02	0.02	15-34	Morocco	Females	Mortality	Adjusted interval
C32	Larynx	2	Notavailable	0.03	0.03	15-34	Morocco	Females	Incidence	Adjusted interval
C32	Larynx	2	Notavailable	0.03	0.03	15-34	Morocco	Males	Mortality	Adjusted interval
C32	Larynx	2	Notavailable	0.03	0.03	15-34	Morocco	Males	Incidence	Adjusted interval
C32	Larynx	1	Notavailable	0.02	0.02	20-34	Morocco	Females	Mortality	15-year interval
C32	Larynx	2	Notavailable	0.05	0.05	20-34	Morocco	Females	Incidence	15-year interval
C32	Larynx	2	Notavailable	0.05	0.05	20-34	Morocco	Males	Mortality	15-year interval
C32	Larynx	2	Notavailable	0.05	0.05	20-34	Morocco	Males	Incidence	15-year interval
C32	Larynx	2	Notavailable	0.03	0.03	20-39	Morocco	Females	Mortality	Adjusted interval
C32	Larynx	3	Notavailable	0.05	0.05	20-39	Morocco	Females	Incidence	Adjusted interval
C32	Larynx	6	Notavailable	0.11	0.11	20-39	Morocco	Males	Mortality	Adjusted interval
C32	Larynx	7	Notavailable	0.12	0.12	20-39	Morocco	Males	Incidence	Adjusted interval
C32	Larynx	10	Notavailable	0.11	0.11	20-54	Morocco	Females	Mortality	Adjusted interval
C32	Larynx	12	Notavailable	0.13	0.14	20-54	Morocco	Females	Incidence	Adjusted interval
C32	Larynx	218	Notavailable	2.5	2.8	20-54	Morocco	Males	Mortality	Adjusted interval
C32	Larynx	236	Notavailable	2.7	3	20-54	Morocco	Males	Incidence	Adjusted interval
C32	Larynx	2	Notavailable	0.05	0.05	25-39	Morocco	Females	Mortality	15-year interval
C32	Larynx	3	Notavailable	0.07	0.07	25-39	Morocco	Females	Incidence	15-year interval
C32	Larynx	6	Notavailable	0.14	0.15	25-39	Morocco	Males	Mortality	15-year interval
C32	Larynx	7	Notavailable	0.17	0.17	25-39	Morocco	Males	Incidence	15-year interval
C32	Larynx	5	Notavailable	0.08	0.08	25-49	Morocco	Females	Mortality	Adjusted interval
C32	Larynx	7	Notavailable	0.11	0.11	25-49	Morocco	Females	Incidence	Adjusted interval
C32	Larynx	82	Notavailable	1.3	1.6	25-49	Morocco	Males	Mortality	Adjusted interval
C32	Larynx	104	Notavailable	1.7	2	25-49	Morocco	Males	Incidence	Adjusted interval
C32	Larynx	10	Notavailable	0.13	0.14	25-54	Morocco	Females	Mortality	Adjusted interval
C32	Larynx	12	Notavailable	0.16	0.17	25-54	Morocco	Females	Incidence	Adjusted interval
C32	Larynx	218	Notavailable	3.1	3.4	25-54	Morocco	Males	Mortality	Adjusted interval
C32	Larynx	236	Notavailable	3.3	3.7	25-54	Morocco	Males	Incidence	Adjusted interval
C32	Larynx	2	Notavailable	0.05	0.05	30-44	Morocco	Females	Mortality	15-year interval
C32	Larynx	3	Notavailable	0.07	0.08	30-44	Morocco	Females	Incidence	15-year interval
C32	Larynx	11	Notavailable	0.3	0.33	30-44	Morocco	Males	Mortality	15-year interval
C32	Larynx	31	Notavailable	0.84	0.96	30-44	Morocco	Males	Incidence	15-year interval
C32	Larynx	9	Notavailable	0.15	0.16	30-54	Morocco	Females	Mortality	Adjusted interval
C32	Larynx	10	Notavailable	0.16	0.18	30-54	Morocco	Females	Incidence	Adjusted interval
C32	Larynx	216	Notavailable	3.9	4.3	30-54	Morocco	Males	Mortality	Adjusted interval
C32	Larynx	234	Notavailable	4.2	4.6	30-54	Morocco	Males	Incidence	Adjusted interval
C32	Larynx	4	Notavailable	0.11	0.11	35-49	Morocco	Females	Mortality	15-year interval
C32	Larynx	5	Notavailable	0.14	0.14	35-49	Morocco	Females	Incidence	15-year interval
C32	Larynx	80	Notavailable	2.5	2.8	35-49	Morocco	Males	Mortality	15-year interval
C32	Larynx	102	Notavailable	3.1	3.5	35-49	Morocco	Males	Incidence	15-year interval
C32	Larynx	9	Notavailable	0.19	0.2	35-54	Morocco	Females	Mortality	Adjusted interval
C32	Larynx	10	Notavailable	0.22	0.22	35-54	Morocco	Females	Incidence	Adjusted interval
C32	Larynx	216	Notavailable	5.2	5.4	35-54	Morocco	Males	Mortality	Adjusted interval
C32	Larynx	234	Notavailable	5.6	5.8	35-54	Morocco	Males	Incidence	Adjusted interval
C32	Larynx	8	Notavailable	0.25	0.25	40-54	Morocco	Females	Mortality	15-year interval
C32	Larynx	9	Notavailable	0.28	0.28	40-54	Morocco	Females	Incidence	15-year interval
C32	Larynx	212	Notavailable	7.3	7.2	40-54	Morocco	Males	Mortality	15-year interval
C32	Larynx	229	Notavailable	7.9	7.8	40-54	Morocco	Males	Incidence	15-year interval
C32	Larynx	41	Notavailable	0.77	0.79	40-69	Morocco	Females	Mortality	Adjusted interval
C32	Larynx	42	Notavailable	0.78	0.81	40-69	Morocco	Females	Incidence	Adjusted interval
C32	Larynx	792	Notavailable	15.8	15.4	40-69	Morocco	Males	Mortality	Adjusted interval
C32	Larynx	815	Notavailable	16.3	15.9	40-69	Morocco	Males	Incidence	Adjusted interval
C32	Larynx	15	Notavailable	0.51	0.49	45-59	Morocco	Females	Mortality	15-year interval
C32	Larynx	15	Notavailable	0.51	0.49	45-59	Morocco	Females	Incidence	15-year interval
C32	Larynx	406	Notavailable	14.8	14	45-59	Morocco	Males	Mortality	15-year interval
C32	Larynx	407	Notavailable	14.8	14	45-59	Morocco	Males	Incidence	15-year interval
C32	Larynx	26	Notavailable	1	1	50-64	Morocco	Females	Mortality	15-year interval
C32	Larynx	26	Notavailable	1	1	50-64	Morocco	Females	Incidence	15-year interval
C32	Larynx	552	Notavailable	21.9	21.9	50-64	Morocco	Males	Mortality	15-year interval
C32	Larynx	555	Notavailable	22	22	50-64	Morocco	Males	Incidence	15-year interval
C32	Larynx	38	Notavailable	1.2	1.3	50-69	Morocco	Females	Mortality	Adjusted interval
C32	Larynx	38	Notavailable	1.2	1.3	50-69	Morocco	Females	Incidence	Adjusted interval
C32	Larynx	716	Notavailable	23.7	23.9	50-69	Morocco	Males	Mortality	Adjusted interval
C32	Larynx	718	Notavailable	23.8	24	50-69	Morocco	Males	Incidence	Adjusted interval
C32	Larynx	33	Notavailable	1.6	1.6	55-69	Morocco	Females	Mortality	15-year interval
C32	Larynx	33	Notavailable	1.6	1.6	55-69	Morocco	Females	Incidence	15-year interval
C32	Larynx	580	Notavailable	27.6	28.1	55-69	Morocco	Males	Mortality	15-year interval
C32	Larynx	586	Notavailable	27.9	28.4	55-69	Morocco	Males	Incidence	15-year interval
C32	Larynx	65	Notavailable	2.2	2.1	55-85	Morocco	Females	Mortality	Adjusted interval
C32	Larynx	65	Notavailable	2.2	2.1	55-85	Morocco	Females	Incidence	Adjusted interval
C32	Larynx	819	Notavailable	29.4	29.9	55-85	Morocco	Males	Mortality	Adjusted interval
C32	Larynx	825	Notavailable	29.6	30.1	55-85	Morocco	Males	Incidence	Adjusted interval
C32	Larynx	33	Notavailable	2.1	2.2	60-74	Morocco	Females	Mortality	15-year interval
C32	Larynx	33	Notavailable	2.1	2.2	60-74	Morocco	Females	Incidence	15-year interval
C32	Larynx	482	Notavailable	31.5	31.6	60-74	Morocco	Males	Mortality	15-year interval
C32	Larynx	485	Notavailable	31.7	31.8	60-74	Morocco	Males	Incidence	15-year interval
C32	Larynx	57	Notavailable	2.7	2.6	60-85+	Morocco	Females	Mortality	Adjusted interval
C32	Larynx	57	Notavailable	2.7	2.6	60-85+	Morocco	Females	Incidence	Adjusted interval
C32	Larynx	618	Notavailable	32.3	32.4	60-85+	Morocco	Males	Mortality	Adjusted interval
C32	Larynx	621	Notavailable	32.5	32.5	60-85+	Morocco	Males	Incidence	Adjusted interval
C32	Larynx	29	Notavailable	2.7	2.6	65-79	Morocco	Females	Mortality	15-year interval
C32	Larynx	29	Notavailable	2.7	2.6	65-79	Morocco	Females	Incidence	15-year interval
C32	Larynx	343	Notavailable	33.5	33.4	65-79	Morocco	Males	Mortality	15-year interval
C32	Larynx	342	Notavailable	33.4	33.3	65-79	Morocco	Males	Incidence	15-year interval
C32	Larynx	32	Notavailable	3.7	3.6	70-85+	Morocco	Females	Mortality	15-year interval
C32	Larynx	32	Notavailable	3.7	3.6	70-85+	Morocco	Females	Incidence	15-year interval
C32	Larynx	239	Notavailable	34.6	34.7	70-85+	Morocco	Males	Mortality	15-year interval
C32	Larynx	239	Notavailable	34.6	34.7	70-85+	Morocco	Males	Incidence	15-year interval
C32	Larynx	1	Notavailable	0	0	0-14	NA	Females	Mortality	15-year interval
C32	Larynx	3	Notavailable	0.01	0.01	0-14	NA	Females	Incidence	15-year interval
C32	Larynx	2	Notavailable	0.01	0.01	0-14	NA	Males	Mortality	15-year interval
C32	Larynx	7	Notavailable	0.03	0.03	0-14	NA	Males	Incidence	15-year interval
C32	Larynx	1	Notavailable	0	0	0-19	NA	Females	Mortality	Adjusted interval
C32	Larynx	3	Notavailable	0.01	0.01	0-19	NA	Females	Incidence	Adjusted interval
C32	Larynx	3	Notavailable	0.01	0.01	0-19	NA	Males	Mortality	Adjusted interval
C32	Larynx	8	Notavailable	0.02	0.02	0-19	NA	Males	Incidence	Adjusted interval
C32	Larynx	2	Notavailable	0.01	0.01	0-24	NA	Females	Mortality	Adjusted interval
C32	Larynx	4	Notavailable	0.01	0.01	0-24	NA	Females	Incidence	Adjusted interval
C32	Larynx	7	Notavailable	0.02	0.02	0-24	NA	Males	Mortality	Adjusted interval
C32	Larynx	13	Notavailable	0.03	0.03	0-24	NA	Males	Incidence	Adjusted interval
C32	Larynx	41	Notavailable	0.06	0.07	0-54	NA	Females	Mortality	Adjusted interval
C32	Larynx	60	Notavailable	0.09	0.1	0-54	NA	Females	Incidence	Adjusted interval
C32	Larynx	495	Notavailable	0.71	0.88	0-54	NA	Males	Mortality	Adjusted interval
C32	Larynx	587	Notavailable	0.84	1	0-54	NA	Males	Incidence	Adjusted interval
C32	Larynx	197	Notavailable	0.25	0.29	0-85+	NA	Females	Mortality	15-year interval
C32	Larynx	221	Notavailable	0.28	0.33	0-85+	NA	Females	Incidence	15-year interval
C32	Larynx	2441	Notavailable	3.1	4	0-85+	NA	Males	Mortality	15-year interval
C32	Larynx	2625	Notavailable	3.3	4.3	0-85+	NA	Males	Incidence	15-year interval
C32	Larynx	1	Notavailable	0	0	10-24	NA	Females	Mortality	15-year interval
C32	Larynx	2	Notavailable	0.01	0.01	10-24	NA	Females	Incidence	15-year interval
C32	Larynx	5	Notavailable	0.02	0.02	10-24	NA	Males	Mortality	15-year interval
C32	Larynx	8	Notavailable	0.04	0.04	10-24	NA	Males	Incidence	15-year interval
C32	Larynx	3	Notavailable	0.02	0.01	15-29	NA	Females	Mortality	15-year interval
C32	Larynx	10	Notavailable	0.05	0.05	15-29	NA	Females	Incidence	15-year interval
C32	Larynx	10	Notavailable	0.05	0.05	15-29	NA	Males	Mortality	15-year interval
C32	Larynx	11	Notavailable	0.05	0.05	15-29	NA	Males	Incidence	15-year interval
C32	Larynx	5	Notavailable	0.02	0.02	15-34	NA	Females	Mortality	Adjusted interval
C32	Larynx	12	Notavailable	0.05	0.05	15-34	NA	Females	Incidence	Adjusted interval
C32	Larynx	17	Notavailable	0.06	0.06	15-34	NA	Males	Mortality	Adjusted interval
C32	Larynx	23	Notavailable	0.09	0.08	15-34	NA	Males	Incidence	Adjusted interval
C32	Larynx	5	Notavailable	0.03	0.03	20-34	NA	Females	Mortality	15-year interval
C32	Larynx	12	Notavailable	0.06	0.07	20-34	NA	Females	Incidence	15-year interval
C32	Larynx	16	Notavailable	0.08	0.08	20-34	NA	Males	Mortality	15-year interval
C32	Larynx	22	Notavailable	0.11	0.11	20-34	NA	Males	Incidence	15-year interval
C32	Larynx	8	Notavailable	0.03	0.03	20-39	NA	Females	Mortality	Adjusted interval
C32	Larynx	15	Notavailable	0.06	0.06	20-39	NA	Females	Incidence	Adjusted interval
C32	Larynx	27	Notavailable	0.11	0.11	20-39	NA	Males	Mortality	Adjusted interval
C32	Larynx	37	Notavailable	0.15	0.15	20-39	NA	Males	Incidence	Adjusted interval
C32	Larynx	40	Notavailable	0.11	0.12	20-54	NA	Females	Mortality	Adjusted interval
C32	Larynx	57	Notavailable	0.16	0.17	20-54	NA	Females	Incidence	Adjusted interval
C32	Larynx	492	Notavailable	1.4	1.6	20-54	NA	Males	Mortality	Adjusted interval
C32	Larynx	579	Notavailable	1.6	1.9	20-54	NA	Males	Incidence	Adjusted interval
C32	Larynx	7	Notavailable	0.04	0.04	25-39	NA	Females	Mortality	15-year interval
C32	Larynx	14	Notavailable	0.08	0.08	25-39	NA	Females	Incidence	15-year interval
C32	Larynx	23	Notavailable	0.13	0.13	25-39	NA	Males	Mortality	15-year interval
C32	Larynx	32	Notavailable	0.18	0.18	25-39	NA	Males	Incidence	15-year interval
C32	Larynx	22	Notavailable	0.08	0.09	25-49	NA	Females	Mortality	Adjusted interval
C32	Larynx	36	Notavailable	0.14	0.15	25-49	NA	Females	Incidence	Adjusted interval
C32	Larynx	199	Notavailable	0.77	0.94	25-49	NA	Males	Mortality	Adjusted interval
C32	Larynx	266	Notavailable	1	1.2	25-49	NA	Males	Incidence	Adjusted interval
C32	Larynx	39	Notavailable	0.13	0.15	25-54	NA	Females	Mortality	Adjusted interval
C32	Larynx	56	Notavailable	0.19	0.21	25-54	NA	Females	Incidence	Adjusted interval
C32	Larynx	488	Notavailable	1.7	2	25-54	NA	Males	Mortality	Adjusted interval
C32	Larynx	574	Notavailable	2	2.3	25-54	NA	Males	Incidence	Adjusted interval
C32	Larynx	10	Notavailable	0.06	0.07	30-44	NA	Females	Mortality	15-year interval
C32	Larynx	16	Notavailable	0.1	0.11	30-44	NA	Females	Incidence	15-year interval
C32	Larynx	42	Notavailable	0.27	0.29	30-44	NA	Males	Mortality	15-year interval
C32	Larynx	91	Notavailable	0.58	0.65	30-44	NA	Males	Incidence	15-year interval
C32	Larynx	37	Notavailable	0.16	0.18	30-54	NA	Females	Mortality	Adjusted interval
C32	Larynx	47	Notavailable	0.2	0.22	30-54	NA	Females	Incidence	Adjusted interval
C32	Larynx	483	Notavailable	2.1	2.5	30-54	NA	Males	Mortality	Adjusted interval
C32	Larynx	569	Notavailable	2.5	2.9	30-54	NA	Males	Incidence	Adjusted interval
C32	Larynx	18	Notavailable	0.13	0.14	35-49	NA	Females	Mortality	15-year interval
C32	Larynx	25	Notavailable	0.18	0.19	35-49	NA	Females	Incidence	15-year interval
C32	Larynx	187	Notavailable	1.4	1.6	35-49	NA	Males	Mortality	15-year interval
C32	Larynx	249	Notavailable	1.9	2.1	35-49	NA	Males	Incidence	15-year interval
C32	Larynx	35	Notavailable	0.2	0.22	35-54	NA	Females	Mortality	Adjusted interval
C32	Larynx	45	Notavailable	0.26	0.27	35-54	NA	Females	Incidence	Adjusted interval
C32	Larynx	476	Notavailable	2.8	3.1	35-54	NA	Males	Mortality	Adjusted interval
C32	Larynx	557	Notavailable	3.3	3.6	35-54	NA	Males	Incidence	Adjusted interval
C32	Larynx	32	Notavailable	0.27	0.27	40-54	NA	Females	Mortality	15-year interval
C32	Larynx	42	Notavailable	0.35	0.35	40-54	NA	Females	Incidence	15-year interval
C32	Larynx	465	Notavailable	4	4.2	40-54	NA	Males	Mortality	15-year interval
C32	Larynx	542	Notavailable	4.7	4.8	40-54	NA	Males	Incidence	15-year interval
C32	Larynx	108	Notavailable	0.57	0.62	40-69	NA	Females	Mortality	Adjusted interval
C32	Larynx	123	Notavailable	0.65	0.69	40-69	NA	Females	Incidence	Adjusted interval
C32	Larynx	1707	Notavailable	9.4	9.9	40-69	NA	Males	Mortality	Adjusted interval
C32	Larynx	1869	Notavailable	10.2	10.8	40-69	NA	Males	Incidence	Adjusted interval
C32	Larynx	46	Notavailable	0.45	0.44	45-59	NA	Females	Mortality	15-year interval
C32	Larynx	52	Notavailable	0.51	0.5	45-59	NA	Females	Incidence	15-year interval
C32	Larynx	846	Notavailable	8.5	8.3	45-59	NA	Males	Mortality	15-year interval
C32	Larynx	918	Notavailable	9.3	9.1	45-59	NA	Males	Incidence	15-year interval
C32	Larynx	66	Notavailable	0.77	0.79	50-64	NA	Females	Mortality	15-year interval
C32	Larynx	73	Notavailable	0.85	0.88	50-64	NA	Females	Incidence	15-year interval
C32	Larynx	1142	Notavailable	13.6	13.8	50-64	NA	Males	Mortality	15-year interval
C32	Larynx	1230	Notavailable	14.6	14.9	50-64	NA	Males	Incidence	15-year interval
C32	Larynx	93	Notavailable	0.9	0.95	50-69	NA	Females	Mortality	Adjusted interval
C32	Larynx	101	Notavailable	0.98	1	50-69	NA	Females	Incidence	Adjusted interval
C32	Larynx	1531	Notavailable	15.2	15.6	50-69	NA	Males	Mortality	Adjusted interval
C32	Larynx	1635	Notavailable	16.2	16.7	50-69	NA	Males	Incidence	Adjusted interval
C32	Larynx	3	Notavailable	0.01	0.01	05-19	NA	Females	Incidence	15-year interval
C32	Larynx	2	Notavailable	0.01	0.01	05-19	NA	Males	Mortality	15-year interval
C32	Larynx	7	Notavailable	0.03	0.03	05-19	NA	Males	Incidence	15-year interval
C32	Larynx	76	Notavailable	1.1	1.2	55-69	NA	Females	Mortality	15-year interval
C32	Larynx	81	Notavailable	1.2	1.2	55-69	NA	Females	Incidence	15-year interval
C32	Larynx	1242	Notavailable	18.4	18.8	55-69	NA	Males	Mortality	15-year interval
C32	Larynx	1327	Notavailable	19.7	20.1	55-69	NA	Males	Incidence	15-year interval
C32	Larynx	156	Notavailable	1.6	1.6	55-85	NA	Females	Mortality	Adjusted interval
C32	Larynx	161	Notavailable	1.7	1.6	55-85	NA	Females	Incidence	Adjusted interval
C32	Larynx	1946	Notavailable	21.3	21.6	55-85	NA	Males	Mortality	Adjusted interval
C32	Larynx	2038	Notavailable	22.3	22.6	55-85	NA	Males	Incidence	Adjusted interval
C32	Larynx	85	Notavailable	1.7	1.7	60-74	NA	Females	Mortality	15-year interval
C32	Larynx	88	Notavailable	1.7	1.7	60-74	NA	Females	Incidence	15-year interval
C32	Larynx	1109	Notavailable	22.3	22.4	60-74	NA	Males	Mortality	15-year interval
C32	Larynx	1165	Notavailable	23.5	23.6	60-74	NA	Males	Incidence	15-year interval
C32	Larynx	137	Notavailable	2	1.9	60-85+	NA	Females	Mortality	Adjusted interval
C32	Larynx	140	Notavailable	2.1	2	60-85+	NA	Females	Incidence	Adjusted interval
C32	Larynx	1541	Notavailable	24.4	24.2	60-85+	NA	Males	Mortality	Adjusted interval
C32	Larynx	1598	Notavailable	25.3	25.2	60-85+	NA	Males	Incidence	Adjusted interval
C32	Larynx	78	Notavailable	2.1	2.1	65-79	NA	Females	Mortality	15-year interval
C32	Larynx	79	Notavailable	2.2	2.1	65-79	NA	Females	Incidence	15-year interval
C32	Larynx	874	Notavailable	25.7	25.5	65-79	NA	Males	Mortality	15-year interval
C32	Larynx	898	Notavailable	26.5	26.3	65-79	NA	Males	Incidence	15-year interval
C32	Larynx	80	Notavailable	2.8	2.8	70-85+	NA	Females	Mortality	15-year interval
C32	Larynx	80	Notavailable	2.8	2.8	70-85+	NA	Females	Incidence	15-year interval
C32	Larynx	704	Notavailable	29.5	29.3	70-85+	NA	Males	Mortality	15-year interval
C32	Larynx	711	Notavailable	29.8	29.6	70-85+	NA	Males	Incidence	15-year interval
C32	Larynx	3	[1.4-6.3]	0.18	0.28	0-85+	Oman	Females	Mortality	15-year interval
C32	Larynx	3	[1.5-5.9]	0.18	0.3	0-85+	Oman	Females	Incidence	15-year interval
C32	Larynx	35	[15.8-77.3]	1.1	1.7	0-85+	Oman	Males	Incidence	15-year interval
C32	Larynx	14	[5.7-34.5]	0.44	0.89	0-85+	Oman	Males	Mortality	15-year interval
C32	Larynx	1	Notavailable	0.07	0.05	0-54	Oman	Females	Mortality	Adjusted interval
C32	Larynx	1	Notavailable	0.07	0.07	0-54	Oman	Females	Incidence	Adjusted interval
C32	Larynx	5	Notavailable	0.17	0.21	0-54	Oman	Males	Mortality	Adjusted interval
C32	Larynx	20	Notavailable	0.67	0.71	0-54	Oman	Males	Incidence	Adjusted interval
C32	Larynx	1	Notavailable	0.23	0.18	15-29	Oman	Females	Mortality	15-year interval
C32	Larynx	1	Notavailable	0.16	0.14	15-34	Oman	Females	Mortality	Adjusted interval
C32	Larynx	2	Notavailable	0.13	0.07	15-34	Oman	Males	Incidence	Adjusted interval
C32	Larynx	1	Notavailable	0.2	0.2	20-34	Oman	Females	Mortality	15-year interval
C32	Larynx	2	Notavailable	0.14	0.09	20-34	Oman	Males	Incidence	15-year interval
C32	Larynx	1	Notavailable	0.15	0.16	20-39	Oman	Females	Mortality	Adjusted interval
C32	Larynx	2	Notavailable	0.11	0.07	20-39	Oman	Males	Incidence	Adjusted interval
C32	Larynx	1	Notavailable	0.11	0.1	20-54	Oman	Females	Mortality	Adjusted interval
C32	Larynx	1	Notavailable	0.11	0.13	20-54	Oman	Females	Incidence	Adjusted interval
C32	Larynx	5	Notavailable	0.21	0.4	20-54	Oman	Males	Mortality	Adjusted interval
C32	Larynx	20	Notavailable	0.85	1.4	20-54	Oman	Males	Incidence	Adjusted interval
C32	Larynx	1	Notavailable	0.2	0.22	25-39	Oman	Females	Mortality	15-year interval
C32	Larynx	2	Notavailable	0.13	0.1	25-39	Oman	Males	Incidence	15-year interval
C32	Larynx	1	Notavailable	0.15	0.14	25-49	Oman	Females	Mortality	Adjusted interval
C32	Larynx	1	Notavailable	0.15	0.19	25-49	Oman	Females	Incidence	Adjusted interval
C32	Larynx	3	Notavailable	0.15	0.28	25-49	Oman	Males	Mortality	Adjusted interval
C32	Larynx	15	Notavailable	0.77	1.2	25-49	Oman	Males	Incidence	Adjusted interval
C32	Larynx	1	Notavailable	0.14	0.12	25-54	Oman	Females	Mortality	Adjusted interval
C32	Larynx	1	Notavailable	0.14	0.16	25-54	Oman	Females	Incidence	Adjusted interval
C32	Larynx	5	Notavailable	0.24	0.48	25-54	Oman	Males	Mortality	Adjusted interval
C32	Larynx	20	Notavailable	0.97	1.6	25-54	Oman	Males	Incidence	Adjusted interval
C32	Larynx	1	Notavailable	0.23	0.33	30-44	Oman	Females	Incidence	15-year interval
C32	Larynx	1	Notavailable	0.08	0.13	30-44	Oman	Males	Mortality	15-year interval
C32	Larynx	9	Notavailable	0.73	1	30-44	Oman	Males	Incidence	15-year interval
C32	Larynx	1	Notavailable	0.18	0.2	30-54	Oman	Females	Incidence	Adjusted interval
C32	Larynx	5	Notavailable	0.33	0.61	30-54	Oman	Males	Mortality	Adjusted interval
C32	Larynx	20	Notavailable	1.3	2.1	30-54	Oman	Males	Incidence	Adjusted interval
C32	Larynx	1	Notavailable	0.32	0.33	35-49	Oman	Females	Incidence	15-year interval
C32	Larynx	3	Notavailable	0.37	0.5	35-49	Oman	Males	Mortality	15-year interval
C32	Larynx	13	Notavailable	1.6	2	35-49	Oman	Males	Incidence	15-year interval
C32	Larynx	1	Notavailable	0.27	0.26	35-54	Oman	Females	Incidence	Adjusted interval
C32	Larynx	5	Notavailable	0.53	0.78	35-54	Oman	Males	Mortality	Adjusted interval
C32	Larynx	18	Notavailable	1.9	2.6	35-54	Oman	Males	Incidence	Adjusted interval
C32	Larynx	1	Notavailable	0.45	0.35	40-54	Oman	Females	Incidence	15-year interval
C32	Larynx	5	Notavailable	0.92	1	40-54	Oman	Males	Mortality	15-year interval
C32	Larynx	18	Notavailable	3.3	3.5	40-54	Oman	Males	Incidence	15-year interval
C32	Larynx	1	Notavailable	0.32	0.38	40-69	Oman	Females	Mortality	Adjusted interval
C32	Larynx	2	Notavailable	0.64	0.6	40-69	Oman	Females	Incidence	Adjusted interval
C32	Larynx	11	Notavailable	1.6	2	40-69	Oman	Males	Mortality	Adjusted interval
C32	Larynx	30	Notavailable	4.3	4.7	40-69	Oman	Males	Incidence	Adjusted interval
C32	Larynx	1	Notavailable	0.64	0.72	45-59	Oman	Females	Mortality	15-year interval
C32	Larynx	1	Notavailable	0.64	0.72	45-59	Oman	Females	Incidence	15-year interval
C32	Larynx	7	Notavailable	1.8	2	45-59	Oman	Males	Mortality	15-year interval
C32	Larynx	18	Notavailable	4.7	5	45-59	Oman	Males	Incidence	15-year interval
C32	Larynx	1	Notavailable	0.84	0.83	50-64	Oman	Females	Mortality	15-year interval
C32	Larynx	1	Notavailable	0.84	0.83	50-64	Oman	Females	Incidence	15-year interval
C32	Larynx	8	Notavailable	3.2	3.6	50-64	Oman	Males	Mortality	15-year interval
C32	Larynx	17	Notavailable	6.9	7.3	50-64	Oman	Males	Incidence	15-year interval
C32	Larynx	1	Notavailable	0.71	0.67	50-69	Oman	Females	Mortality	Adjusted interval
C32	Larynx	1	Notavailable	0.71	0.67	50-69	Oman	Females	Incidence	Adjusted interval
C32	Larynx	8	Notavailable	3	3	50-69	Oman	Males	Mortality	Adjusted interval
C32	Larynx	17	Notavailable	6.3	6	50-69	Oman	Males	Incidence	Adjusted interval
C32	Larynx	1	Notavailable	1.1	0.98	55-69	Oman	Females	Mortality	15-year interval
C32	Larynx	1	Notavailable	1.1	0.98	55-69	Oman	Females	Incidence	15-year interval
C32	Larynx	6	Notavailable	3.8	3.5	55-69	Oman	Males	Mortality	15-year interval
C32	Larynx	12	Notavailable	7.7	6.7	55-69	Oman	Males	Incidence	15-year interval
C32	Larynx	2	Notavailable	1.6	1.6	55-85	Oman	Females	Mortality	Adjusted interval
C32	Larynx	2	Notavailable	1.6	1.6	55-85	Oman	Females	Incidence	Adjusted interval
C32	Larynx	9	Notavailable	4.7	4.7	55-85	Oman	Males	Mortality	Adjusted interval
C32	Larynx	15	Notavailable	7.9	7.1	55-85	Oman	Males	Incidence	Adjusted interval
C32	Larynx	1	Notavailable	1.4	1.4	60-74	Oman	Females	Mortality	15-year interval
C32	Larynx	1	Notavailable	1.4	1.4	60-74	Oman	Females	Incidence	15-year interval
C32	Larynx	4	Notavailable	4.8	4.5	60-74	Oman	Males	Mortality	15-year interval
C32	Larynx	6	Notavailable	7.1	6.3	60-74	Oman	Males	Incidence	15-year interval
C32	Larynx	1	Notavailable	1.1	1.2	60-85+	Oman	Females	Mortality	Adjusted interval
C32	Larynx	1	Notavailable	1.1	1.2	60-85+	Oman	Females	Incidence	Adjusted interval
C32	Larynx	6	Notavailable	5.7	5.2	60-85+	Oman	Males	Mortality	Adjusted interval
C32	Larynx	8	Notavailable	7.6	6.6	60-85+	Oman	Males	Incidence	Adjusted interval
C32	Larynx	1	Notavailable	2	2.1	65-79	Oman	Females	Mortality	15-year interval
C32	Larynx	1	Notavailable	2	2.1	65-79	Oman	Females	Incidence	15-year interval
C32	Larynx	2	Notavailable	4.3	4.1	65-79	Oman	Males	Mortality	15-year interval
C32	Larynx	2	Notavailable	4.3	4.1	65-79	Oman	Males	Incidence	15-year interval
C32	Larynx	1	Notavailable	2.7	3.2	70-85+	Oman	Females	Mortality	15-year interval
C32	Larynx	1	Notavailable	2.7	3.2	70-85+	Oman	Females	Incidence	15-year interval
C32	Larynx	3	Notavailable	8.9	8.1	70-85+	Oman	Males	Mortality	15-year interval
C32	Larynx	3	Notavailable	8.9	8.1	70-85+	Oman	Males	Incidence	15-year interval
C32	Larynx	7	[1.7-28.6]	0.28	0.56	0-85+	Palestine	Females	Incidence	15-year interval
C32	Larynx	48	[19.9-116.0]	1.9	4.1	0-85+	Palestine	Males	Mortality	15-year interval
C32	Larynx	7	[2.0-24.4]	0.28	0.56	0-85+	Palestine	Females	Mortality	15-year interval
C32	Larynx	71	[26.3-192.0]	2.8	5.8	0-85+	Palestine	Males	Incidence	15-year interval
C32	Larynx	2	Notavailable	0.09	0.15	0-54	Palestine	Females	Mortality	Adjusted interval
C32	Larynx	2	Notavailable	0.09	0.15	0-54	Palestine	Females	Incidence	Adjusted interval
C32	Larynx	12	Notavailable	0.5	0.8	0-54	Palestine	Males	Mortality	Adjusted interval
C32	Larynx	25	Notavailable	1	1.7	0-54	Palestine	Males	Incidence	Adjusted interval
C32	Larynx	1	Notavailable	0.13	0.14	15-29	Palestine	Males	Mortality	15-year interval
C32	Larynx	1	Notavailable	0.11	0.11	15-34	Palestine	Males	Mortality	Adjusted interval
C32	Larynx	1	Notavailable	0.11	0.11	15-34	Palestine	Males	Incidence	Adjusted interval
C32	Larynx	1	Notavailable	0.15	0.16	20-34	Palestine	Males	Mortality	15-year interval
C32	Larynx	1	Notavailable	0.15	0.16	20-34	Palestine	Males	Incidence	15-year interval
C32	Larynx	2	Notavailable	0.25	0.28	20-39	Palestine	Males	Mortality	Adjusted interval
C32	Larynx	2	Notavailable	0.25	0.27	20-39	Palestine	Males	Incidence	Adjusted interval
C32	Larynx	2	Notavailable	0.19	0.28	20-54	Palestine	Females	Mortality	Adjusted interval
C32	Larynx	2	Notavailable	0.19	0.28	20-54	Palestine	Females	Incidence	Adjusted interval
C32	Larynx	12	Notavailable	1.1	1.5	20-54	Palestine	Males	Mortality	Adjusted interval
C32	Larynx	25	Notavailable	2.3	3.2	20-54	Palestine	Males	Incidence	Adjusted interval
C32	Larynx	2	Notavailable	0.37	0.39	25-39	Palestine	Males	Mortality	15-year interval
C32	Larynx	2	Notavailable	0.37	0.38	25-39	Palestine	Males	Incidence	15-year interval
C32	Larynx	1	Notavailable	0.14	0.2	25-49	Palestine	Females	Mortality	Adjusted interval
C32	Larynx	1	Notavailable	0.14	0.2	25-49	Palestine	Females	Incidence	Adjusted interval
C32	Larynx	7	Notavailable	0.92	1.1	25-49	Palestine	Males	Mortality	Adjusted interval
C32	Larynx	15	Notavailable	2	2.6	25-49	Palestine	Males	Incidence	Adjusted interval
C32	Larynx	2	Notavailable	0.24	0.34	25-54	Palestine	Females	Mortality	Adjusted interval
C32	Larynx	2	Notavailable	0.24	0.34	25-54	Palestine	Females	Incidence	Adjusted interval
C32	Larynx	12	Notavailable	1.4	1.8	25-54	Palestine	Males	Mortality	Adjusted interval
C32	Larynx	25	Notavailable	3	3.9	25-54	Palestine	Males	Incidence	Adjusted interval
C32	Larynx	3	Notavailable	0.68	0.79	30-44	Palestine	Males	Mortality	15-year interval
C32	Larynx	7	Notavailable	1.6	1.8	30-44	Palestine	Males	Incidence	15-year interval
C32	Larynx	2	Notavailable	0.33	0.43	30-54	Palestine	Females	Mortality	Adjusted interval
C32	Larynx	2	Notavailable	0.33	0.43	30-54	Palestine	Females	Incidence	Adjusted interval
C32	Larynx	11	Notavailable	1.8	2.2	30-54	Palestine	Males	Mortality	Adjusted interval
C32	Larynx	25	Notavailable	4.1	5	30-54	Palestine	Males	Incidence	Adjusted interval
C32	Larynx	1	Notavailable	0.28	0.35	35-49	Palestine	Females	Mortality	15-year interval
C32	Larynx	1	Notavailable	0.28	0.35	35-49	Palestine	Females	Incidence	15-year interval
C32	Larynx	6	Notavailable	1.7	1.8	35-49	Palestine	Males	Mortality	15-year interval
C32	Larynx	14	Notavailable	3.9	4.4	35-49	Palestine	Males	Incidence	15-year interval
C32	Larynx	2	Notavailable	0.46	0.55	35-54	Palestine	Females	Mortality	Adjusted interval
C32	Larynx	2	Notavailable	0.46	0.55	35-54	Palestine	Females	Incidence	Adjusted interval
C32	Larynx	11	Notavailable	2.5	2.8	35-54	Palestine	Males	Mortality	Adjusted interval
C32	Larynx	24	Notavailable	5.5	6.2	35-54	Palestine	Males	Incidence	Adjusted interval
C32	Larynx	2	Notavailable	0.69	0.74	40-54	Palestine	Females	Mortality	15-year interval
C32	Larynx	2	Notavailable	0.69	0.74	40-54	Palestine	Females	Incidence	15-year interval
C32	Larynx	10	Notavailable	3.4	3.6	40-54	Palestine	Males	Mortality	15-year interval
C32	Larynx	23	Notavailable	7.8	8.1	40-54	Palestine	Males	Incidence	15-year interval
C32	Larynx	4	Notavailable	0.94	1	40-69	Palestine	Females	Mortality	Adjusted interval
C32	Larynx	4	Notavailable	0.94	1	40-69	Palestine	Females	Incidence	Adjusted interval
C32	Larynx	29	Notavailable	6.9	8.3	40-69	Palestine	Males	Mortality	Adjusted interval
C32	Larynx	48	Notavailable	11.4	12.9	40-69	Palestine	Males	Incidence	Adjusted interval
C32	Larynx	3	Notavailable	1.3	1.3	45-59	Palestine	Females	Mortality	15-year interval
C32	Larynx	3	Notavailable	1.3	1.3	45-59	Palestine	Females	Incidence	15-year interval
C32	Larynx	15	Notavailable	6.4	6.6	45-59	Palestine	Males	Mortality	15-year interval
C32	Larynx	28	Notavailable	12	12.1	45-59	Palestine	Males	Incidence	15-year interval
C32	Larynx	2	Notavailable	1.1	1	50-64	Palestine	Females	Mortality	15-year interval
C32	Larynx	2	Notavailable	1.1	1	50-64	Palestine	Females	Incidence	15-year interval
C32	Larynx	19	Notavailable	10.8	11.7	50-64	Palestine	Males	Mortality	15-year interval
C32	Larynx	29	Notavailable	16.5	17.3	50-64	Palestine	Males	Incidence	15-year interval
C32	Larynx	3	Notavailable	1.4	1.4	50-69	Palestine	Females	Mortality	Adjusted interval
C32	Larynx	3	Notavailable	1.4	1.4	50-69	Palestine	Females	Incidence	Adjusted interval
C32	Larynx	24	Notavailable	11.7	12.7	50-69	Palestine	Males	Mortality	Adjusted interval
C32	Larynx	35	Notavailable	17	17.8	50-69	Palestine	Males	Incidence	Adjusted interval
C32	Larynx	2	Notavailable	1.5	1.5	55-69	Palestine	Females	Mortality	15-year interval
C32	Larynx	2	Notavailable	1.5	1.5	55-69	Palestine	Females	Incidence	15-year interval
C32	Larynx	19	Notavailable	15	15.5	55-69	Palestine	Males	Mortality	15-year interval
C32	Larynx	25	Notavailable	19.7	20.2	55-69	Palestine	Males	Incidence	15-year interval
C32	Larynx	5	Notavailable	2.7	2.9	55-85	Palestine	Females	Mortality	Adjusted interval
C32	Larynx	5	Notavailable	2.7	2.9	55-85	Palestine	Females	Incidence	Adjusted interval
C32	Larynx	36	Notavailable	21.2	22.6	55-85	Palestine	Males	Mortality	Adjusted interval
C32	Larynx	46	Notavailable	27.1	29	55-85	Palestine	Males	Incidence	Adjusted interval
C32	Larynx	2	Notavailable	2.1	2	60-74	Palestine	Females	Mortality	15-year interval
C32	Larynx	2	Notavailable	2.1	2	60-74	Palestine	Females	Incidence	15-year interval
C32	Larynx	17	Notavailable	18.7	18.6	60-74	Palestine	Males	Mortality	15-year interval
C32	Larynx	21	Notavailable	23.1	23	60-74	Palestine	Males	Incidence	15-year interval
C32	Larynx	4	Notavailable	3.2	3.3	60-85+	Palestine	Females	Mortality	Adjusted interval
C32	Larynx	4	Notavailable	3.2	3.3	60-85+	Palestine	Females	Incidence	Adjusted interval
C32	Larynx	29	Notavailable	25.9	26.4	60-85+	Palestine	Males	Mortality	Adjusted interval
C32	Larynx	36	Notavailable	32.2	33.3	60-85+	Palestine	Males	Incidence	Adjusted interval
C32	Larynx	2	Notavailable	2.9	3	65-79	Palestine	Females	Mortality	15-year interval
C32	Larynx	2	Notavailable	2.9	3	65-79	Palestine	Females	Incidence	15-year interval
C32	Larynx	15	Notavailable	23.2	22.6	65-79	Palestine	Males	Mortality	15-year interval
C32	Larynx	19	Notavailable	29.4	28.5	65-79	Palestine	Males	Incidence	15-year interval
C32	Larynx	3	Notavailable	6	6.8	70-85+	Palestine	Females	Mortality	15-year interval
C32	Larynx	3	Notavailable	6	6.8	70-85+	Palestine	Females	Incidence	15-year interval
C32	Larynx	17	Notavailable	39.4	41.9	70-85+	Palestine	Males	Mortality	15-year interval
C32	Larynx	21	Notavailable	48.7	53.4	70-85+	Palestine	Males	Incidence	15-year interval
C32	Larynx	10	[5.7-17.4]	0.5	1.3	0-85+	Qatar	Males	Mortality	15-year interval
C32	Larynx	15	[9.2-24.6]	0.74	1.5	0-85+	Qatar	Males	Incidence	15-year interval
C32	Larynx	3	Notavailable	0.16	0.16	0-54	Qatar	Males	Mortality	Adjusted interval
C32	Larynx	6	Notavailable	0.32	0.3	0-54	Qatar	Males	Incidence	Adjusted interval
C32	Larynx	3	Notavailable	0.18	0.3	20-54	Qatar	Males	Mortality	Adjusted interval
C32	Larynx	6	Notavailable	0.37	0.56	20-54	Qatar	Males	Incidence	Adjusted interval
C32	Larynx	1	Notavailable	0.08	0.12	25-49	Qatar	Males	Mortality	Adjusted interval
C32	Larynx	3	Notavailable	0.23	0.34	25-49	Qatar	Males	Incidence	Adjusted interval
C32	Larynx	3	Notavailable	0.21	0.36	25-54	Qatar	Males	Mortality	Adjusted interval
C32	Larynx	6	Notavailable	0.43	0.68	25-54	Qatar	Males	Incidence	Adjusted interval
C32	Larynx	1	Notavailable	0.13	0.17	30-44	Qatar	Males	Incidence	15-year interval
C32	Larynx	3	Notavailable	0.29	0.46	30-54	Qatar	Males	Mortality	Adjusted interval
C32	Larynx	6	Notavailable	0.58	0.87	30-54	Qatar	Males	Incidence	Adjusted interval
C32	Larynx	1	Notavailable	0.17	0.22	35-49	Qatar	Males	Mortality	15-year interval
C32	Larynx	3	Notavailable	0.51	0.61	35-49	Qatar	Males	Incidence	15-year interval
C32	Larynx	3	Notavailable	0.43	0.58	35-54	Qatar	Males	Mortality	Adjusted interval
C32	Larynx	6	Notavailable	0.86	1.1	35-54	Qatar	Males	Incidence	Adjusted interval
C32	Larynx	3	Notavailable	0.66	0.79	40-54	Qatar	Males	Mortality	15-year interval
C32	Larynx	6	Notavailable	1.3	1.5	40-54	Qatar	Males	Incidence	15-year interval
C32	Larynx	9	Notavailable	1.6	3.1	40-69	Qatar	Males	Mortality	Adjusted interval
C32	Larynx	14	Notavailable	2.5	3.9	40-69	Qatar	Males	Incidence	Adjusted interval
C32	Larynx	5	Notavailable	1.5	1.7	45-59	Qatar	Males	Mortality	15-year interval
C32	Larynx	9	Notavailable	2.8	3.1	45-59	Qatar	Males	Incidence	15-year interval
C32	Larynx	6	Notavailable	2.9	3.4	50-64	Qatar	Males	Mortality	15-year interval
C32	Larynx	9	Notavailable	4.3	4.7	50-64	Qatar	Males	Incidence	15-year interval
C32	Larynx	8	Notavailable	3.6	5.2	50-69	Qatar	Males	Mortality	Adjusted interval
C32	Larynx	11	Notavailable	4.9	6.2	50-69	Qatar	Males	Incidence	Adjusted interval
C32	Larynx	6	Notavailable	5.1	6.6	55-69	Qatar	Males	Mortality	15-year interval
C32	Larynx	8	Notavailable	6.8	7.8	55-69	Qatar	Males	Incidence	15-year interval
C32	Larynx	7	Notavailable	5.4	7.7	55-85	Qatar	Males	Mortality	Adjusted interval
C32	Larynx	9	Notavailable	7	8.5	55-85	Qatar	Males	Incidence	Adjusted interval
C32	Larynx	5	Notavailable	9	11.5	60-74	Qatar	Males	Mortality	15-year interval
C32	Larynx	5	Notavailable	9	11.5	60-74	Qatar	Males	Incidence	15-year interval
C32	Larynx	5	Notavailable	8	9.4	60-85+	Qatar	Males	Mortality	Adjusted interval
C32	Larynx	5	Notavailable	8	9.4	60-85+	Qatar	Males	Incidence	Adjusted interval
C32	Larynx	3	Notavailable	12.4	13.5	65-79	Qatar	Males	Mortality	15-year interval
C32	Larynx	3	Notavailable	12.4	13.5	65-79	Qatar	Males	Incidence	15-year interval
C32	Larynx	1	Notavailable	8.7	10.7	70-85+	Qatar	Males	Mortality	15-year interval
C32	Larynx	1	Notavailable	8.7	10.7	70-85+	Qatar	Males	Incidence	15-year interval
C32	Larynx	78	[44.4-137.1]	0.41	0.61	0-85+	Saudi Arabia	Males	Mortality	15-year interval
C32	Larynx	12	[5.2-27.8]	0.08	0.13	0-85+	Saudi Arabia	Females	Mortality	15-year interval
C32	Larynx	15	[6.9-32.4]	0.1	0.16	0-85+	Saudi Arabia	Females	Incidence	15-year interval
C32	Larynx	140	[88.2-222.2]	0.73	0.97	0-85+	Saudi Arabia	Males	Incidence	15-year interval
C32	Larynx	1	Notavailable	0.02	0.02	0-19	Saudi Arabia	Males	Mortality	Adjusted interval
C32	Larynx	1	Notavailable	0.01	0.02	0-24	Saudi Arabia	Males	Mortality	Adjusted interval
C32	Larynx	3	Notavailable	0.02	0.02	0-54	Saudi Arabia	Females	Mortality	Adjusted interval
C32	Larynx	4	Notavailable	0.03	0.03	0-54	Saudi Arabia	Females	Incidence	Adjusted interval
C32	Larynx	18	Notavailable	0.1	0.09	0-54	Saudi Arabia	Males	Mortality	Adjusted interval
C32	Larynx	49	Notavailable	0.28	0.22	0-54	Saudi Arabia	Males	Incidence	Adjusted interval
C32	Larynx	1	Notavailable	0.03	0.03	10-24	Saudi Arabia	Males	Mortality	15-year interval
C32	Larynx	1	Notavailable	0.03	0.02	15-29	Saudi Arabia	Females	Mortality	15-year interval
C32	Larynx	2	Notavailable	0.05	0.05	15-29	Saudi Arabia	Males	Mortality	15-year interval
C32	Larynx	1	Notavailable	0.02	0.02	15-34	Saudi Arabia	Females	Mortality	Adjusted interval
C32	Larynx	2	Notavailable	0.03	0.04	15-34	Saudi Arabia	Males	Mortality	Adjusted interval
C32	Larynx	1	Notavailable	0.03	0.03	20-34	Saudi Arabia	Females	Mortality	15-year interval
C32	Larynx	1	Notavailable	0.02	0.02	20-34	Saudi Arabia	Males	Mortality	15-year interval
C32	Larynx	1	Notavailable	0.02	0.02	20-39	Saudi Arabia	Females	Mortality	Adjusted interval
C32	Larynx	1	Notavailable	0.02	0.02	20-39	Saudi Arabia	Females	Incidence	Adjusted interval
C32	Larynx	2	Notavailable	0.03	0.03	20-39	Saudi Arabia	Males	Mortality	Adjusted interval
C32	Larynx	2	Notavailable	0.03	0.02	20-39	Saudi Arabia	Males	Incidence	Adjusted interval
C32	Larynx	3	Notavailable	0.04	0.05	20-54	Saudi Arabia	Females	Mortality	Adjusted interval
C32	Larynx	4	Notavailable	0.05	0.06	20-54	Saudi Arabia	Females	Incidence	Adjusted interval
C32	Larynx	17	Notavailable	0.14	0.15	20-54	Saudi Arabia	Males	Mortality	Adjusted interval
C32	Larynx	49	Notavailable	0.41	0.41	20-54	Saudi Arabia	Males	Incidence	Adjusted interval
C32	Larynx	1	Notavailable	0.03	0.03	25-39	Saudi Arabia	Females	Mortality	15-year interval
C32	Larynx	1	Notavailable	0.03	0.02	25-39	Saudi Arabia	Females	Incidence	15-year interval
C32	Larynx	2	Notavailable	0.04	0.04	25-39	Saudi Arabia	Males	Mortality	15-year interval
C32	Larynx	2	Notavailable	0.04	0.03	25-39	Saudi Arabia	Males	Incidence	15-year interval
C32	Larynx	2	Notavailable	0.03	0.04	25-49	Saudi Arabia	Females	Mortality	Adjusted interval
C32	Larynx	2	Notavailable	0.03	0.04	25-49	Saudi Arabia	Females	Incidence	Adjusted interval
C32	Larynx	9	Notavailable	0.1	0.1	25-49	Saudi Arabia	Males	Mortality	Adjusted interval
C32	Larynx	27	Notavailable	0.29	0.28	25-49	Saudi Arabia	Males	Incidence	Adjusted interval
C32	Larynx	3	Notavailable	0.04	0.06	25-54	Saudi Arabia	Females	Mortality	Adjusted interval
C32	Larynx	4	Notavailable	0.06	0.08	25-54	Saudi Arabia	Females	Incidence	Adjusted interval
C32	Larynx	17	Notavailable	0.16	0.18	25-54	Saudi Arabia	Males	Mortality	Adjusted interval
C32	Larynx	49	Notavailable	0.47	0.5	25-54	Saudi Arabia	Males	Incidence	Adjusted interval
C32	Larynx	1	Notavailable	0.03	0.03	30-44	Saudi Arabia	Females	Incidence	15-year interval
C32	Larynx	3	Notavailable	0.05	0.05	30-44	Saudi Arabia	Males	Mortality	15-year interval
C32	Larynx	12	Notavailable	0.2	0.19	30-44	Saudi Arabia	Males	Incidence	15-year interval
C32	Larynx	2	Notavailable	0.04	0.05	30-54	Saudi Arabia	Females	Mortality	Adjusted interval
C32	Larynx	4	Notavailable	0.07	0.1	30-54	Saudi Arabia	Females	Incidence	Adjusted interval
C32	Larynx	16	Notavailable	0.18	0.21	30-54	Saudi Arabia	Males	Mortality	Adjusted interval
C32	Larynx	49	Notavailable	0.55	0.63	30-54	Saudi Arabia	Males	Incidence	Adjusted interval
C32	Larynx	1	Notavailable	0.03	0.04	35-49	Saudi Arabia	Females	Mortality	15-year interval
C32	Larynx	2	Notavailable	0.06	0.06	35-49	Saudi Arabia	Females	Incidence	15-year interval
C32	Larynx	8	Notavailable	0.14	0.15	35-49	Saudi Arabia	Males	Mortality	15-year interval
C32	Larynx	27	Notavailable	0.47	0.5	35-49	Saudi Arabia	Males	Incidence	15-year interval
C32	Larynx	2	Notavailable	0.05	0.07	35-54	Saudi Arabia	Females	Mortality	Adjusted interval
C32	Larynx	4	Notavailable	0.1	0.12	35-54	Saudi Arabia	Females	Incidence	Adjusted interval
C32	Larynx	16	Notavailable	0.23	0.27	35-54	Saudi Arabia	Males	Mortality	Adjusted interval
C32	Larynx	49	Notavailable	0.7	0.8	35-54	Saudi Arabia	Males	Incidence	Adjusted interval
C32	Larynx	2	Notavailable	0.07	0.09	40-54	Saudi Arabia	Females	Mortality	15-year interval
C32	Larynx	3	Notavailable	0.11	0.14	40-54	Saudi Arabia	Females	Incidence	15-year interval
C32	Larynx	15	Notavailable	0.31	0.34	40-54	Saudi Arabia	Males	Mortality	15-year interval
C32	Larynx	47	Notavailable	0.96	1	40-54	Saudi Arabia	Males	Incidence	15-year interval
C32	Larynx	8	Notavailable	0.22	0.31	40-69	Saudi Arabia	Females	Mortality	Adjusted interval
C32	Larynx	11	Notavailable	0.3	0.4	40-69	Saudi Arabia	Females	Incidence	Adjusted interval
C32	Larynx	58	Notavailable	0.89	1.3	40-69	Saudi Arabia	Males	Mortality	Adjusted interval
C32	Larynx	115	Notavailable	1.8	2.4	40-69	Saudi Arabia	Males	Incidence	Adjusted interval
C32	Larynx	5	Notavailable	0.26	0.29	45-59	Saudi Arabia	Females	Mortality	15-year interval
C32	Larynx	8	Notavailable	0.42	0.47	45-59	Saudi Arabia	Females	Incidence	15-year interval
C32	Larynx	28	Notavailable	0.77	0.83	45-59	Saudi Arabia	Males	Mortality	15-year interval
C32	Larynx	62	Notavailable	1.7	1.8	45-59	Saudi Arabia	Males	Incidence	15-year interval
C32	Larynx	5	Notavailable	0.38	0.39	50-64	Saudi Arabia	Females	Mortality	15-year interval
C32	Larynx	8	Notavailable	0.61	0.6	50-64	Saudi Arabia	Females	Incidence	15-year interval
C32	Larynx	38	Notavailable	1.5	1.7	50-64	Saudi Arabia	Males	Mortality	15-year interval
C32	Larynx	70	Notavailable	2.8	3	50-64	Saudi Arabia	Males	Incidence	15-year interval
C32	Larynx	7	Notavailable	0.46	0.5	50-69	Saudi Arabia	Females	Mortality	Adjusted interval
C32	Larynx	10	Notavailable	0.66	0.67	50-69	Saudi Arabia	Females	Incidence	Adjusted interval
C32	Larynx	51	Notavailable	1.8	2.2	50-69	Saudi Arabia	Males	Mortality	Adjusted interval
C32	Larynx	90	Notavailable	3.2	3.7	50-69	Saudi Arabia	Males	Incidence	Adjusted interval
C32	Larynx	1	Notavailable	0.03	0.03	05-19	Saudi Arabia	Males	Mortality	15-year interval
C32	Larynx	6	Notavailable	0.65	0.65	55-69	Saudi Arabia	Females	Mortality	15-year interval
C32	Larynx	8	Notavailable	0.87	0.82	55-69	Saudi Arabia	Females	Incidence	15-year interval
C32	Larynx	43	Notavailable	2.6	2.9	55-69	Saudi Arabia	Males	Mortality	15-year interval
C32	Larynx	68	Notavailable	4.1	4.5	55-69	Saudi Arabia	Males	Incidence	15-year interval
C32	Larynx	9	Notavailable	0.73	0.74	55-85	Saudi Arabia	Females	Mortality	Adjusted interval
C32	Larynx	11	Notavailable	0.89	0.86	55-85	Saudi Arabia	Females	Incidence	Adjusted interval
C32	Larynx	60	Notavailable	3	3.6	55-85	Saudi Arabia	Males	Mortality	Adjusted interval
C32	Larynx	91	Notavailable	4.6	5.2	55-85	Saudi Arabia	Males	Incidence	Adjusted interval
C32	Larynx	4	Notavailable	0.64	0.64	60-74	Saudi Arabia	Females	Mortality	15-year interval
C32	Larynx	4	Notavailable	0.64	0.64	60-74	Saudi Arabia	Females	Incidence	15-year interval
C32	Larynx	35	Notavailable	3.6	3.7	60-74	Saudi Arabia	Males	Mortality	15-year interval
C32	Larynx	54	Notavailable	5.5	5.8	60-74	Saudi Arabia	Males	Incidence	15-year interval
C32	Larynx	6	Notavailable	0.74	0.75	60-85+	Saudi Arabia	Females	Mortality	Adjusted interval
C32	Larynx	6	Notavailable	0.74	0.75	60-85+	Saudi Arabia	Females	Incidence	Adjusted interval
C32	Larynx	45	Notavailable	3.9	4.2	60-85+	Saudi Arabia	Males	Mortality	Adjusted interval
C32	Larynx	66	Notavailable	5.7	6	60-85+	Saudi Arabia	Males	Incidence	Adjusted interval
C32	Larynx	4	Notavailable	0.92	0.9	65-79	Saudi Arabia	Females	Mortality	15-year interval
C32	Larynx	4	Notavailable	0.92	0.9	65-79	Saudi Arabia	Females	Incidence	15-year interval
C32	Larynx	24	Notavailable	4.3	4.4	65-79	Saudi Arabia	Males	Mortality	15-year interval
C32	Larynx	37	Notavailable	6.7	6.7	65-79	Saudi Arabia	Males	Incidence	15-year interval
C32	Larynx	3	Notavailable	0.95	0.99	70-85+	Saudi Arabia	Females	Mortality	15-year interval
C32	Larynx	3	Notavailable	0.95	0.99	70-85+	Saudi Arabia	Females	Incidence	15-year interval
C32	Larynx	17	Notavailable	5.2	5.4	70-85+	Saudi Arabia	Males	Mortality	15-year interval
C32	Larynx	23	Notavailable	7.1	7.3	70-85+	Saudi Arabia	Males	Incidence	15-year interval
C32	Larynx	11	[1.7-69.2]	0.14	0.31	0-85+	Somalia	Females	Incidence	15-year interval
C32	Larynx	11	[1.7-70.6]	0.14	0.31	0-85+	Somalia	Females	Mortality	15-year interval
C32	Larynx	38	[12.0-120.4]	0.5	1.2	0-85+	Somalia	Males	Mortality	15-year interval
C32	Larynx	40	[12.9-123.7]	0.53	1.2	0-85+	Somalia	Males	Incidence	15-year interval
C32	Larynx	1	Notavailable	0.02	0.02	0-24	Somalia	Males	Incidence	Adjusted interval
C32	Larynx	4	Notavailable	0.06	0.12	0-54	Somalia	Females	Mortality	Adjusted interval
C32	Larynx	4	Notavailable	0.06	0.12	0-54	Somalia	Females	Incidence	Adjusted interval
C32	Larynx	8	Notavailable	0.11	0.23	0-54	Somalia	Males	Mortality	Adjusted interval
C32	Larynx	10	Notavailable	0.14	0.26	0-54	Somalia	Males	Incidence	Adjusted interval
C32	Larynx	1	Notavailable	0.04	0.04	10-24	Somalia	Males	Incidence	15-year interval
C32	Larynx	1	Notavailable	0.05	0.05	15-29	Somalia	Males	Incidence	15-year interval
C32	Larynx	2	Notavailable	0.08	0.08	15-34	Somalia	Males	Incidence	Adjusted interval
C32	Larynx	2	Notavailable	0.12	0.12	20-34	Somalia	Males	Incidence	15-year interval
C32	Larynx	2	Notavailable	0.1	0.09	20-39	Somalia	Males	Incidence	Adjusted interval
C32	Larynx	4	Notavailable	0.14	0.22	20-54	Somalia	Females	Mortality	Adjusted interval
C32	Larynx	4	Notavailable	0.14	0.22	20-54	Somalia	Females	Incidence	Adjusted interval
C32	Larynx	8	Notavailable	0.3	0.44	20-54	Somalia	Males	Mortality	Adjusted interval
C32	Larynx	10	Notavailable	0.37	0.5	20-54	Somalia	Males	Incidence	Adjusted interval
C32	Larynx	1	Notavailable	0.08	0.07	25-39	Somalia	Males	Incidence	15-year interval
C32	Larynx	2	Notavailable	0.1	0.15	25-49	Somalia	Females	Mortality	Adjusted interval
C32	Larynx	2	Notavailable	0.1	0.15	25-49	Somalia	Females	Incidence	Adjusted interval
C32	Larynx	4	Notavailable	0.22	0.29	25-49	Somalia	Males	Mortality	Adjusted interval
C32	Larynx	5	Notavailable	0.27	0.34	25-49	Somalia	Males	Incidence	Adjusted interval
C32	Larynx	4	Notavailable	0.19	0.27	25-54	Somalia	Females	Mortality	Adjusted interval
C32	Larynx	4	Notavailable	0.19	0.27	25-54	Somalia	Females	Incidence	Adjusted interval
C32	Larynx	8	Notavailable	0.4	0.54	25-54	Somalia	Males	Mortality	Adjusted interval
C32	Larynx	9	Notavailable	0.45	0.57	25-54	Somalia	Males	Incidence	Adjusted interval
C32	Larynx	2	Notavailable	0.19	0.24	30-44	Somalia	Males	Mortality	15-year interval
C32	Larynx	3	Notavailable	0.28	0.31	30-44	Somalia	Males	Incidence	15-year interval
C32	Larynx	4	Notavailable	0.26	0.34	30-54	Somalia	Females	Mortality	Adjusted interval
C32	Larynx	4	Notavailable	0.26	0.34	30-54	Somalia	Females	Incidence	Adjusted interval
C32	Larynx	8	Notavailable	0.54	0.68	30-54	Somalia	Males	Mortality	Adjusted interval
C32	Larynx	9	Notavailable	0.61	0.73	30-54	Somalia	Males	Incidence	Adjusted interval
C32	Larynx	2	Notavailable	0.22	0.27	35-49	Somalia	Females	Mortality	15-year interval
C32	Larynx	2	Notavailable	0.22	0.27	35-49	Somalia	Females	Incidence	15-year interval
C32	Larynx	4	Notavailable	0.47	0.52	35-49	Somalia	Males	Mortality	15-year interval
C32	Larynx	4	Notavailable	0.47	0.52	35-49	Somalia	Males	Incidence	15-year interval
C32	Larynx	4	Notavailable	0.36	0.43	35-54	Somalia	Females	Mortality	Adjusted interval
C32	Larynx	4	Notavailable	0.36	0.43	35-54	Somalia	Females	Incidence	Adjusted interval
C32	Larynx	8	Notavailable	0.76	0.86	35-54	Somalia	Males	Mortality	Adjusted interval
C32	Larynx	8	Notavailable	0.76	0.86	35-54	Somalia	Males	Incidence	Adjusted interval
C32	Larynx	4	Notavailable	0.54	0.58	40-54	Somalia	Females	Mortality	15-year interval
C32	Larynx	4	Notavailable	0.54	0.58	40-54	Somalia	Females	Incidence	15-year interval
C32	Larynx	8	Notavailable	1.1	1.2	40-54	Somalia	Males	Mortality	15-year interval
C32	Larynx	8	Notavailable	1.1	1.2	40-54	Somalia	Males	Incidence	15-year interval
C32	Larynx	10	Notavailable	0.9	1	40-69	Somalia	Females	Mortality	Adjusted interval
C32	Larynx	10	Notavailable	0.9	1	40-69	Somalia	Females	Incidence	Adjusted interval
C32	Larynx	27	Notavailable	2.5	2.8	40-69	Somalia	Males	Mortality	Adjusted interval
C32	Larynx	27	Notavailable	2.5	2.8	40-69	Somalia	Males	Incidence	Adjusted interval
C32	Larynx	6	Notavailable	0.99	1	45-59	Somalia	Females	Mortality	15-year interval
C32	Larynx	6	Notavailable	0.99	1	45-59	Somalia	Females	Incidence	15-year interval
C32	Larynx	11	Notavailable	1.9	1.9	45-59	Somalia	Males	Mortality	15-year interval
C32	Larynx	11	Notavailable	1.9	1.9	45-59	Somalia	Males	Incidence	15-year interval
C32	Larynx	6	Notavailable	1.3	1.3	50-64	Somalia	Females	Mortality	15-year interval
C32	Larynx	6	Notavailable	1.3	1.3	50-64	Somalia	Females	Incidence	15-year interval
C32	Larynx	15	Notavailable	3.2	3.3	50-64	Somalia	Males	Mortality	15-year interval
C32	Larynx	15	Notavailable	3.2	3.3	50-64	Somalia	Males	Incidence	15-year interval
C32	Larynx	8	Notavailable	1.4	1.5	50-69	Somalia	Females	Mortality	Adjusted interval
C32	Larynx	8	Notavailable	1.4	1.5	50-69	Somalia	Females	Incidence	Adjusted interval
C32	Larynx	23	Notavailable	4.1	4.3	50-69	Somalia	Males	Mortality	Adjusted interval
C32	Larynx	23	Notavailable	4.1	4.3	50-69	Somalia	Males	Incidence	Adjusted interval
C32	Larynx	6	Notavailable	1.6	1.7	55-69	Somalia	Females	Mortality	15-year interval
C32	Larynx	6	Notavailable	1.6	1.7	55-69	Somalia	Females	Incidence	15-year interval
C32	Larynx	19	Notavailable	5.1	5.3	55-69	Somalia	Males	Mortality	15-year interval
C32	Larynx	19	Notavailable	5.1	5.3	55-69	Somalia	Males	Incidence	15-year interval
C32	Larynx	7	Notavailable	1.4	1.4	55-85	Somalia	Females	Mortality	Adjusted interval
C32	Larynx	7	Notavailable	1.4	1.4	55-85	Somalia	Females	Incidence	Adjusted interval
C32	Larynx	30	Notavailable	6.2	6.6	55-85	Somalia	Males	Mortality	Adjusted interval
C32	Larynx	30	Notavailable	6.2	6.6	55-85	Somalia	Males	Incidence	Adjusted interval
C32	Larynx	5	Notavailable	1.8	1.8	60-74	Somalia	Females	Mortality	15-year interval
C32	Larynx	5	Notavailable	1.8	1.8	60-74	Somalia	Females	Incidence	15-year interval
C32	Larynx	20	Notavailable	7.3	7.3	60-74	Somalia	Males	Mortality	15-year interval
C32	Larynx	20	Notavailable	7.3	7.3	60-74	Somalia	Males	Incidence	15-year interval
C32	Larynx	5	Notavailable	1.5	1.5	60-85+	Somalia	Females	Mortality	Adjusted interval
C32	Larynx	5	Notavailable	1.5	1.5	60-85+	Somalia	Females	Incidence	Adjusted interval
C32	Larynx	25	Notavailable	7.7	7.9	60-85+	Somalia	Males	Mortality	Adjusted interval
C32	Larynx	25	Notavailable	7.7	7.9	60-85+	Somalia	Males	Incidence	Adjusted interval
C32	Larynx	3	Notavailable	1.6	1.7	65-79	Somalia	Females	Mortality	15-year interval
C32	Larynx	3	Notavailable	1.6	1.7	65-79	Somalia	Females	Incidence	15-year interval
C32	Larynx	17	Notavailable	9.3	9.4	65-79	Somalia	Males	Mortality	15-year interval
C32	Larynx	17	Notavailable	9.3	9.4	65-79	Somalia	Males	Incidence	15-year interval
C32	Larynx	1	Notavailable	0.81	0.83	70-85+	Somalia	Females	Mortality	15-year interval
C32	Larynx	1	Notavailable	0.81	0.83	70-85+	Somalia	Females	Incidence	15-year interval
C32	Larynx	11	Notavailable	9.9	10.3	70-85+	Somalia	Males	Mortality	15-year interval
C32	Larynx	11	Notavailable	9.9	10.3	70-85+	Somalia	Males	Incidence	15-year interval
C32	Larynx	20	[4.7-85.7]	0.1	0.17	0-85+	Sudan	Females	Mortality	15-year interval
C32	Larynx	24	[5.8-99.5]	0.12	0.19	0-85+	Sudan	Females	Incidence	15-year interval
C32	Larynx	185	[84.5-405.2]	0.89	1.7	0-85+	Sudan	Males	Mortality	15-year interval
C32	Larynx	214	[99.5-460.5]	1	1.9	0-85+	Sudan	Males	Incidence	15-year interval
C32	Larynx	2	Notavailable	0.01	0.02	0-54	Sudan	Females	Mortality	Adjusted interval
C32	Larynx	6	Notavailable	0.03	0.04	0-54	Sudan	Females	Incidence	Adjusted interval
C32	Larynx	55	Notavailable	0.29	0.49	0-54	Sudan	Males	Mortality	Adjusted interval
C32	Larynx	67	Notavailable	0.35	0.59	0-54	Sudan	Males	Incidence	Adjusted interval
C32	Larynx	4	Notavailable	0.07	0.08	15-29	Sudan	Females	Incidence	15-year interval
C32	Larynx	4	Notavailable	0.06	0.06	15-34	Sudan	Females	Incidence	Adjusted interval
C32	Larynx	1	Notavailable	0.01	0.01	15-34	Sudan	Males	Mortality	Adjusted interval
C32	Larynx	2	Notavailable	0.03	0.03	15-34	Sudan	Males	Incidence	Adjusted interval
C32	Larynx	4	Notavailable	0.08	0.09	20-34	Sudan	Females	Incidence	15-year interval
C32	Larynx	1	Notavailable	0.02	0.02	20-34	Sudan	Males	Mortality	15-year interval
C32	Larynx	2	Notavailable	0.04	0.04	20-34	Sudan	Males	Incidence	15-year interval
C32	Larynx	4	Notavailable	0.07	0.07	20-39	Sudan	Females	Incidence	Adjusted interval
C32	Larynx	2	Notavailable	0.03	0.04	20-39	Sudan	Males	Mortality	Adjusted interval
C32	Larynx	4	Notavailable	0.07	0.07	20-39	Sudan	Males	Incidence	Adjusted interval
C32	Larynx	2	Notavailable	0.02	0.03	20-54	Sudan	Females	Mortality	Adjusted interval
C32	Larynx	6	Notavailable	0.07	0.08	20-54	Sudan	Females	Incidence	Adjusted interval
C32	Larynx	55	Notavailable	0.66	0.92	20-54	Sudan	Males	Mortality	Adjusted interval
C32	Larynx	67	Notavailable	0.81	1.1	20-54	Sudan	Males	Incidence	Adjusted interval
C32	Larynx	4	Notavailable	0.1	0.1	25-39	Sudan	Females	Incidence	15-year interval
C32	Larynx	2	Notavailable	0.05	0.05	25-39	Sudan	Males	Mortality	15-year interval
C32	Larynx	4	Notavailable	0.1	0.1	25-39	Sudan	Males	Incidence	15-year interval
C32	Larynx	2	Notavailable	0.03	0.05	25-49	Sudan	Females	Mortality	Adjusted interval
C32	Larynx	6	Notavailable	0.1	0.11	25-49	Sudan	Females	Incidence	Adjusted interval
C32	Larynx	24	Notavailable	0.42	0.55	25-49	Sudan	Males	Mortality	Adjusted interval
C32	Larynx	32	Notavailable	0.56	0.71	25-49	Sudan	Males	Incidence	Adjusted interval
C32	Larynx	2	Notavailable	0.03	0.04	25-54	Sudan	Females	Mortality	Adjusted interval
C32	Larynx	6	Notavailable	0.09	0.09	25-54	Sudan	Females	Incidence	Adjusted interval
C32	Larynx	55	Notavailable	0.87	1.1	25-54	Sudan	Males	Mortality	Adjusted interval
C32	Larynx	67	Notavailable	1.1	1.3	25-54	Sudan	Males	Incidence	Adjusted interval
C32	Larynx	4	Notavailable	0.12	0.13	30-44	Sudan	Males	Mortality	15-year interval
C32	Larynx	10	Notavailable	0.3	0.33	30-44	Sudan	Males	Incidence	15-year interval
C32	Larynx	2	Notavailable	0.04	0.05	30-54	Sudan	Females	Mortality	Adjusted interval
C32	Larynx	2	Notavailable	0.04	0.05	30-54	Sudan	Females	Incidence	Adjusted interval
C32	Larynx	55	Notavailable	1.2	1.4	30-54	Sudan	Males	Mortality	Adjusted interval
C32	Larynx	67	Notavailable	1.4	1.7	30-54	Sudan	Males	Incidence	Adjusted interval
C32	Larynx	2	Notavailable	0.07	0.08	35-49	Sudan	Females	Mortality	15-year interval
C32	Larynx	2	Notavailable	0.07	0.08	35-49	Sudan	Females	Incidence	15-year interval
C32	Larynx	23	Notavailable	0.82	0.95	35-49	Sudan	Males	Mortality	15-year interval
C32	Larynx	30	Notavailable	1.1	1.2	35-49	Sudan	Males	Incidence	15-year interval
C32	Larynx	2	Notavailable	0.05	0.06	35-54	Sudan	Females	Mortality	Adjusted interval
C32	Larynx	2	Notavailable	0.05	0.06	35-54	Sudan	Females	Incidence	Adjusted interval
C32	Larynx	54	Notavailable	1.6	1.8	35-54	Sudan	Males	Mortality	Adjusted interval
C32	Larynx	65	Notavailable	1.9	2.1	35-54	Sudan	Males	Incidence	Adjusted interval
C32	Larynx	2	Notavailable	0.08	0.09	40-54	Sudan	Females	Mortality	15-year interval
C32	Larynx	2	Notavailable	0.08	0.09	40-54	Sudan	Females	Incidence	15-year interval
C32	Larynx	53	Notavailable	2.3	2.4	40-54	Sudan	Males	Mortality	15-year interval
C32	Larynx	63	Notavailable	2.7	2.8	40-54	Sudan	Males	Incidence	15-year interval
C32	Larynx	2	Notavailable	0.05	0.05	40-69	Sudan	Females	Mortality	Adjusted interval
C32	Larynx	2	Notavailable	0.05	0.05	40-69	Sudan	Females	Incidence	Adjusted interval
C32	Larynx	132	Notavailable	3.7	4.1	40-69	Sudan	Males	Mortality	Adjusted interval
C32	Larynx	157	Notavailable	4.4	4.8	40-69	Sudan	Males	Incidence	Adjusted interval
C32	Larynx	2	Notavailable	0.1	0.1	45-59	Sudan	Females	Mortality	15-year interval
C32	Larynx	2	Notavailable	0.1	0.1	45-59	Sudan	Females	Incidence	15-year interval
C32	Larynx	84	Notavailable	4.3	4.4	45-59	Sudan	Males	Mortality	15-year interval
C32	Larynx	96	Notavailable	5	5	45-59	Sudan	Males	Incidence	15-year interval
C32	Larynx	90	Notavailable	5.8	5.9	50-64	Sudan	Males	Mortality	15-year interval
C32	Larynx	106	Notavailable	6.9	7	50-64	Sudan	Males	Incidence	15-year interval
C32	Larynx	110	Notavailable	6	6.1	50-69	Sudan	Males	Mortality	Adjusted interval
C32	Larynx	129	Notavailable	7	7.2	50-69	Sudan	Males	Incidence	Adjusted interval
C32	Larynx	79	Notavailable	6.7	6.7	55-69	Sudan	Males	Mortality	15-year interval
C32	Larynx	94	Notavailable	7.9	8	55-69	Sudan	Males	Incidence	15-year interval
C32	Larynx	18	Notavailable	1	1	55-85	Sudan	Females	Mortality	Adjusted interval
C32	Larynx	18	Notavailable	1	1	55-85	Sudan	Females	Incidence	Adjusted interval
C32	Larynx	130	Notavailable	8.2	8.4	55-85	Sudan	Males	Mortality	Adjusted interval
C32	Larynx	147	Notavailable	9.3	9.4	55-85	Sudan	Males	Incidence	Adjusted interval
C32	Larynx	6	Notavailable	0.62	0.6	60-74	Sudan	Females	Mortality	15-year interval
C32	Larynx	6	Notavailable	0.62	0.6	60-74	Sudan	Females	Incidence	15-year interval
C32	Larynx	63	Notavailable	7.2	7.2	60-74	Sudan	Males	Mortality	15-year interval
C32	Larynx	74	Notavailable	8.5	8.5	60-74	Sudan	Males	Incidence	15-year interval
C32	Larynx	18	Notavailable	1.5	1.4	60-85+	Sudan	Females	Mortality	Adjusted interval
C32	Larynx	18	Notavailable	1.5	1.4	60-85+	Sudan	Females	Incidence	Adjusted interval
C32	Larynx	97	Notavailable	8.9	9	60-85+	Sudan	Males	Mortality	Adjusted interval
C32	Larynx	108	Notavailable	10	10.1	60-85+	Sudan	Males	Incidence	Adjusted interval
C32	Larynx	11	Notavailable	1.6	1.5	65-79	Sudan	Females	Mortality	15-year interval
C32	Larynx	11	Notavailable	1.6	1.5	65-79	Sudan	Females	Incidence	15-year interval
C32	Larynx	52	Notavailable	8.6	8.5	65-79	Sudan	Males	Mortality	15-year interval
C32	Larynx	57	Notavailable	9.5	9.3	65-79	Sudan	Males	Incidence	15-year interval
C32	Larynx	18	Notavailable	3.8	3.8	70-85+	Sudan	Females	Mortality	15-year interval
C32	Larynx	18	Notavailable	3.8	3.8	70-85+	Sudan	Females	Incidence	15-year interval
C32	Larynx	51	Notavailable	12.6	13	70-85+	Sudan	Males	Mortality	15-year interval
C32	Larynx	53	Notavailable	13.1	13.5	70-85+	Sudan	Males	Incidence	15-year interval
C32	Larynx	325	[120.2-878.8]	3.5	5.4	0-85+	Syria	Males	Incidence	15-year interval
C32	Larynx	57	[16.2-201.0]	0.63	0.84	0-85+	Syria	Females	Mortality	15-year interval
C32	Larynx	69	[16.9-281.7]	0.76	1	0-85+	Syria	Females	Incidence	15-year interval
C32	Larynx	234	[96.0-570.5]	2.5	4	0-85+	Syria	Males	Mortality	15-year interval
C32	Larynx	1	Notavailable	0.02	0.02	0-19	Syria	Males	Mortality	Adjusted interval
C32	Larynx	1	Notavailable	0.02	0.02	0-19	Syria	Males	Incidence	Adjusted interval
C32	Larynx	1	Notavailable	0.02	0.02	0-24	Syria	Males	Mortality	Adjusted interval
C32	Larynx	2	Notavailable	0.04	0.04	0-24	Syria	Males	Incidence	Adjusted interval
C32	Larynx	16	Notavailable	0.2	0.27	0-54	Syria	Females	Mortality	Adjusted interval
C32	Larynx	26	Notavailable	0.32	0.42	0-54	Syria	Females	Incidence	Adjusted interval
C32	Larynx	46	Notavailable	0.55	0.79	0-54	Syria	Males	Mortality	Adjusted interval
C32	Larynx	96	Notavailable	1.1	1.6	0-54	Syria	Males	Incidence	Adjusted interval
C32	Larynx	1	Notavailable	0.03	0.03	10-24	Syria	Males	Mortality	15-year interval
C32	Larynx	2	Notavailable	0.06	0.06	10-24	Syria	Males	Incidence	15-year interval
C32	Larynx	5	Notavailable	0.2	0.27	15-29	Syria	Females	Mortality	15-year interval
C32	Larynx	3	Notavailable	0.11	0.13	15-29	Syria	Males	Mortality	15-year interval
C32	Larynx	4	Notavailable	0.15	0.17	15-29	Syria	Males	Incidence	15-year interval
C32	Larynx	5	Notavailable	0.16	0.22	15-34	Syria	Females	Mortality	Adjusted interval
C32	Larynx	3	Notavailable	0.09	0.1	15-34	Syria	Males	Mortality	Adjusted interval
C32	Larynx	6	Notavailable	0.18	0.2	15-34	Syria	Males	Incidence	Adjusted interval
C32	Larynx	5	Notavailable	0.25	0.31	20-34	Syria	Females	Mortality	15-year interval
C32	Larynx	2	Notavailable	0.09	0.11	20-34	Syria	Males	Mortality	15-year interval
C32	Larynx	5	Notavailable	0.23	0.24	20-34	Syria	Males	Incidence	15-year interval
C32	Larynx	5	Notavailable	0.2	0.25	20-39	Syria	Females	Mortality	Adjusted interval
C32	Larynx	3	Notavailable	0.12	0.11	20-39	Syria	Females	Incidence	Adjusted interval
C32	Larynx	4	Notavailable	0.15	0.17	20-39	Syria	Males	Mortality	Adjusted interval
C32	Larynx	10	Notavailable	0.37	0.38	20-39	Syria	Males	Incidence	Adjusted interval
C32	Larynx	16	Notavailable	0.42	0.5	20-54	Syria	Females	Mortality	Adjusted interval
C32	Larynx	26	Notavailable	0.69	0.79	20-54	Syria	Females	Incidence	Adjusted interval
C32	Larynx	45	Notavailable	1.2	1.5	20-54	Syria	Males	Mortality	Adjusted interval
C32	Larynx	95	Notavailable	2.5	3.1	20-54	Syria	Males	Incidence	Adjusted interval
C32	Larynx	5	Notavailable	0.29	0.34	25-39	Syria	Females	Mortality	15-year interval
C32	Larynx	3	Notavailable	0.17	0.16	25-39	Syria	Females	Incidence	15-year interval
C32	Larynx	4	Notavailable	0.22	0.23	25-39	Syria	Males	Mortality	15-year interval
C32	Larynx	9	Notavailable	0.5	0.49	25-39	Syria	Males	Incidence	15-year interval
C32	Larynx	9	Notavailable	0.34	0.4	25-49	Syria	Females	Mortality	Adjusted interval
C32	Larynx	15	Notavailable	0.57	0.63	25-49	Syria	Females	Incidence	Adjusted interval
C32	Larynx	21	Notavailable	0.8	0.95	25-49	Syria	Males	Mortality	Adjusted interval
C32	Larynx	53	Notavailable	2	2.4	25-49	Syria	Males	Incidence	Adjusted interval
C32	Larynx	16	Notavailable	0.54	0.61	25-54	Syria	Females	Mortality	Adjusted interval
C32	Larynx	26	Notavailable	0.88	0.96	25-54	Syria	Females	Incidence	Adjusted interval
C32	Larynx	45	Notavailable	1.5	1.8	25-54	Syria	Males	Mortality	Adjusted interval
C32	Larynx	94	Notavailable	3.2	3.7	25-54	Syria	Males	Incidence	Adjusted interval
C32	Larynx	7	Notavailable	0.43	0.45	30-44	Syria	Females	Incidence	15-year interval
C32	Larynx	7	Notavailable	0.44	0.49	30-44	Syria	Males	Mortality	15-year interval
C32	Larynx	23	Notavailable	1.4	1.6	30-44	Syria	Males	Incidence	15-year interval
C32	Larynx	11	Notavailable	0.46	0.54	30-54	Syria	Females	Mortality	Adjusted interval
C32	Larynx	26	Notavailable	1.1	1.2	30-54	Syria	Females	Incidence	Adjusted interval
C32	Larynx	43	Notavailable	1.9	2.2	30-54	Syria	Males	Mortality	Adjusted interval
C32	Larynx	92	Notavailable	4	4.6	30-54	Syria	Males	Incidence	Adjusted interval
C32	Larynx	4	Notavailable	0.28	0.33	35-49	Syria	Females	Mortality	15-year interval
C32	Larynx	15	Notavailable	1	1.1	35-49	Syria	Females	Incidence	15-year interval
C32	Larynx	19	Notavailable	1.4	1.6	35-49	Syria	Males	Mortality	15-year interval
C32	Larynx	49	Notavailable	3.6	4	35-49	Syria	Males	Incidence	15-year interval
C32	Larynx	11	Notavailable	0.61	0.68	35-54	Syria	Females	Mortality	Adjusted interval
C32	Larynx	26	Notavailable	1.4	1.5	35-54	Syria	Females	Incidence	Adjusted interval
C32	Larynx	43	Notavailable	2.5	2.8	35-54	Syria	Males	Mortality	Adjusted interval
C32	Larynx	90	Notavailable	5.3	5.8	35-54	Syria	Males	Incidence	Adjusted interval
C32	Larynx	11	Notavailable	0.89	0.92	40-54	Syria	Females	Mortality	15-year interval
C32	Larynx	23	Notavailable	1.9	1.9	40-54	Syria	Females	Incidence	15-year interval
C32	Larynx	41	Notavailable	3.5	3.6	40-54	Syria	Males	Mortality	15-year interval
C32	Larynx	85	Notavailable	7.3	7.5	40-54	Syria	Males	Incidence	15-year interval
C32	Larynx	37	Notavailable	1.9	2	40-69	Syria	Females	Mortality	Adjusted interval
C32	Larynx	51	Notavailable	2.6	2.7	40-69	Syria	Females	Incidence	Adjusted interval
C32	Larynx	160	Notavailable	8.8	9.5	40-69	Syria	Males	Mortality	Adjusted interval
C32	Larynx	235	Notavailable	12.9	13.7	40-69	Syria	Males	Incidence	Adjusted interval
C32	Larynx	20	Notavailable	1.9	1.8	45-59	Syria	Females	Mortality	15-year interval
C32	Larynx	30	Notavailable	2.8	2.8	45-59	Syria	Females	Incidence	15-year interval
C32	Larynx	74	Notavailable	7.4	7.2	45-59	Syria	Males	Mortality	15-year interval
C32	Larynx	121	Notavailable	12.2	11.9	45-59	Syria	Males	Incidence	15-year interval
C32	Larynx	25	Notavailable	2.7	2.8	50-64	Syria	Females	Mortality	15-year interval
C32	Larynx	31	Notavailable	3.4	3.4	50-64	Syria	Females	Incidence	15-year interval
C32	Larynx	105	Notavailable	12.5	12.9	50-64	Syria	Males	Mortality	15-year interval
C32	Larynx	146	Notavailable	17.4	17.7	50-64	Syria	Males	Incidence	15-year interval
C32	Larynx	33	Notavailable	3	3.1	50-69	Syria	Females	Mortality	Adjusted interval
C32	Larynx	39	Notavailable	3.6	3.6	50-69	Syria	Females	Incidence	Adjusted interval
C32	Larynx	143	Notavailable	14.4	15	50-69	Syria	Males	Mortality	Adjusted interval
C32	Larynx	191	Notavailable	19.2	19.8	50-69	Syria	Males	Incidence	Adjusted interval
C32	Larynx	1	Notavailable	0.03	0.03	05-19	Syria	Males	Mortality	15-year interval
C32	Larynx	1	Notavailable	0.03	0.03	05-19	Syria	Males	Incidence	15-year interval
C32	Larynx	26	Notavailable	3.6	3.6	55-69	Syria	Females	Mortality	15-year interval
C32	Larynx	28	Notavailable	3.8	3.9	55-69	Syria	Females	Incidence	15-year interval
C32	Larynx	119	Notavailable	18	18.6	55-69	Syria	Males	Mortality	15-year interval
C32	Larynx	150	Notavailable	22.7	23.3	55-69	Syria	Males	Incidence	15-year interval
C32	Larynx	41	Notavailable	4.1	4.1	55-85	Syria	Females	Mortality	Adjusted interval
C32	Larynx	43	Notavailable	4.3	4.3	55-85	Syria	Females	Incidence	Adjusted interval
C32	Larynx	188	Notavailable	21.4	22.1	55-85	Syria	Males	Mortality	Adjusted interval
C32	Larynx	229	Notavailable	26.1	26.7	55-85	Syria	Males	Incidence	Adjusted interval
C32	Larynx	23	Notavailable	4.3	4.4	60-74	Syria	Females	Mortality	15-year interval
C32	Larynx	23	Notavailable	4.3	4.4	60-74	Syria	Females	Incidence	15-year interval
C32	Larynx	108	Notavailable	23	23.2	60-74	Syria	Males	Mortality	15-year interval
C32	Larynx	129	Notavailable	27.5	27.7	60-74	Syria	Males	Incidence	15-year interval
C32	Larynx	32	Notavailable	4.6	4.5	60-85+	Syria	Females	Mortality	Adjusted interval
C32	Larynx	32	Notavailable	4.6	4.5	60-85+	Syria	Females	Incidence	Adjusted interval
C32	Larynx	150	Notavailable	25.3	25.3	60-85+	Syria	Males	Mortality	Adjusted interval
C32	Larynx	177	Notavailable	29.9	29.8	60-85+	Syria	Males	Incidence	Adjusted interval
C32	Larynx	19	Notavailable	5.1	5.1	65-79	Syria	Females	Mortality	15-year interval
C32	Larynx	18	Notavailable	4.8	4.9	65-79	Syria	Females	Incidence	15-year interval
C32	Larynx	85	Notavailable	27.3	27.2	65-79	Syria	Males	Mortality	15-year interval
C32	Larynx	99	Notavailable	31.8	31.7	65-79	Syria	Males	Incidence	15-year interval
C32	Larynx	15	Notavailable	5.4	5.3	70-85+	Syria	Females	Mortality	15-year interval
C32	Larynx	15	Notavailable	5.4	5.4	70-85+	Syria	Females	Incidence	15-year interval
C32	Larynx	69	Notavailable	31.9	31.6	70-85+	Syria	Males	Mortality	15-year interval
C32	Larynx	79	Notavailable	36.5	36.2	70-85+	Syria	Males	Incidence	15-year interval
C32	Larynx	24	[10.7-54.0]	0.41	0.34	0-85+	Tunisia	Females	Incidence	15-year interval
C32	Larynx	337	[273.4-415.4]	5.8	5.2	0-85+	Tunisia	Males	Mortality	15-year interval
C32	Larynx	364	[301.0-440.2]	6.3	5.6	0-85+	Tunisia	Males	Incidence	15-year interval
C32	Larynx	21	[8.6-51.3]	0.36	0.3	0-85+	Tunisia	Females	Mortality	15-year interval
C32	Larynx	1	Notavailable	0.07	0.07	0-14	Tunisia	Males	Incidence	15-year interval
C32	Larynx	1	Notavailable	0.05	0.05	0-19	Tunisia	Males	Incidence	Adjusted interval
C32	Larynx	1	Notavailable	0.05	0.04	0-24	Tunisia	Females	Incidence	Adjusted interval
C32	Larynx	1	Notavailable	0.04	0.04	0-24	Tunisia	Males	Incidence	Adjusted interval
C32	Larynx	6	Notavailable	0.13	0.1	0-54	Tunisia	Females	Mortality	Adjusted interval
C32	Larynx	9	Notavailable	0.19	0.16	0-54	Tunisia	Females	Incidence	Adjusted interval
C32	Larynx	53	Notavailable	1.1	0.95	0-54	Tunisia	Males	Mortality	Adjusted interval
C32	Larynx	64	Notavailable	1.3	1.2	0-54	Tunisia	Males	Incidence	Adjusted interval
C32	Larynx	1	Notavailable	0.08	0.07	10-24	Tunisia	Females	Incidence	15-year interval
C32	Larynx	1	Notavailable	0.08	0.08	15-29	Tunisia	Females	Incidence	15-year interval
C32	Larynx	1	Notavailable	0.06	0.06	15-34	Tunisia	Females	Incidence	Adjusted interval
C32	Larynx	1	Notavailable	0.06	0.04	15-34	Tunisia	Males	Mortality	Adjusted interval
C32	Larynx	1	Notavailable	0.06	0.04	15-34	Tunisia	Males	Incidence	Adjusted interval
C32	Larynx	1	Notavailable	0.07	0.09	20-34	Tunisia	Females	Incidence	15-year interval
C32	Larynx	1	Notavailable	0.07	0.06	20-34	Tunisia	Males	Mortality	15-year interval
C32	Larynx	1	Notavailable	0.07	0.06	20-34	Tunisia	Males	Incidence	15-year interval
C32	Larynx	2	Notavailable	0.11	0.11	20-39	Tunisia	Females	Incidence	Adjusted interval
C32	Larynx	2	Notavailable	0.11	0.09	20-39	Tunisia	Males	Mortality	Adjusted interval
C32	Larynx	2	Notavailable	0.11	0.09	20-39	Tunisia	Males	Incidence	Adjusted interval
C32	Larynx	6	Notavailable	0.2	0.2	20-54	Tunisia	Females	Mortality	Adjusted interval
C32	Larynx	9	Notavailable	0.3	0.3	20-54	Tunisia	Females	Incidence	Adjusted interval
C32	Larynx	53	Notavailable	1.8	1.8	20-54	Tunisia	Males	Mortality	Adjusted interval
C32	Larynx	63	Notavailable	2.2	2.1	20-54	Tunisia	Males	Incidence	Adjusted interval
C32	Larynx	1	Notavailable	0.07	0.06	25-39	Tunisia	Females	Incidence	15-year interval
C32	Larynx	2	Notavailable	0.14	0.13	25-39	Tunisia	Males	Mortality	15-year interval
C32	Larynx	2	Notavailable	0.14	0.13	25-39	Tunisia	Males	Incidence	15-year interval
C32	Larynx	3	Notavailable	0.13	0.15	25-49	Tunisia	Females	Mortality	Adjusted interval
C32	Larynx	4	Notavailable	0.18	0.19	25-49	Tunisia	Females	Incidence	Adjusted interval
C32	Larynx	19	Notavailable	0.89	0.98	25-49	Tunisia	Males	Mortality	Adjusted interval
C32	Larynx	26	Notavailable	1.2	1.3	25-49	Tunisia	Males	Incidence	Adjusted interval
C32	Larynx	6	Notavailable	0.23	0.24	25-54	Tunisia	Females	Mortality	Adjusted interval
C32	Larynx	8	Notavailable	0.31	0.31	25-54	Tunisia	Females	Incidence	Adjusted interval
C32	Larynx	53	Notavailable	2.1	2.2	25-54	Tunisia	Males	Mortality	Adjusted interval
C32	Larynx	63	Notavailable	2.5	2.6	25-54	Tunisia	Males	Incidence	Adjusted interval
C32	Larynx	1	Notavailable	0.07	0.08	30-44	Tunisia	Females	Mortality	15-year interval
C32	Larynx	2	Notavailable	0.14	0.15	30-44	Tunisia	Females	Incidence	15-year interval
C32	Larynx	4	Notavailable	0.3	0.32	30-44	Tunisia	Males	Mortality	15-year interval
C32	Larynx	8	Notavailable	0.61	0.67	30-44	Tunisia	Males	Incidence	15-year interval
C32	Larynx	6	Notavailable	0.28	0.3	30-54	Tunisia	Females	Mortality	Adjusted interval
C32	Larynx	8	Notavailable	0.37	0.39	30-54	Tunisia	Females	Incidence	Adjusted interval
C32	Larynx	53	Notavailable	2.6	2.8	30-54	Tunisia	Males	Mortality	Adjusted interval
C32	Larynx	63	Notavailable	3.1	3.3	30-54	Tunisia	Males	Incidence	Adjusted interval
C32	Larynx	3	Notavailable	0.24	0.26	35-49	Tunisia	Females	Mortality	15-year interval
C32	Larynx	4	Notavailable	0.32	0.33	35-49	Tunisia	Females	Incidence	15-year interval
C32	Larynx	18	Notavailable	1.5	1.7	35-49	Tunisia	Males	Mortality	15-year interval
C32	Larynx	25	Notavailable	2.1	2.3	35-49	Tunisia	Males	Incidence	15-year interval
C32	Larynx	6	Notavailable	0.37	0.38	35-54	Tunisia	Females	Mortality	Adjusted interval
C32	Larynx	8	Notavailable	0.49	0.5	35-54	Tunisia	Females	Incidence	Adjusted interval
C32	Larynx	52	Notavailable	3.4	3.5	35-54	Tunisia	Males	Mortality	Adjusted interval
C32	Larynx	62	Notavailable	4.1	4.1	35-54	Tunisia	Males	Incidence	Adjusted interval
C32	Larynx	6	Notavailable	0.52	0.52	40-54	Tunisia	Females	Mortality	15-year interval
C32	Larynx	7	Notavailable	0.61	0.6	40-54	Tunisia	Females	Incidence	15-year interval
C32	Larynx	51	Notavailable	4.7	4.6	40-54	Tunisia	Males	Mortality	15-year interval
C32	Larynx	61	Notavailable	5.7	5.5	40-54	Tunisia	Males	Incidence	15-year interval
C32	Larynx	15	Notavailable	0.78	0.79	40-69	Tunisia	Females	Mortality	Adjusted interval
C32	Larynx	16	Notavailable	0.84	0.84	40-69	Tunisia	Females	Incidence	Adjusted interval
C32	Larynx	223	Notavailable	12.3	12.3	40-69	Tunisia	Males	Mortality	Adjusted interval
C32	Larynx	247	Notavailable	13.7	13.6	40-69	Tunisia	Males	Incidence	Adjusted interval
C32	Larynx	7	Notavailable	0.67	0.66	45-59	Tunisia	Females	Mortality	15-year interval
C32	Larynx	8	Notavailable	0.76	0.75	45-59	Tunisia	Females	Incidence	15-year interval
C32	Larynx	101	Notavailable	10.1	9.5	45-59	Tunisia	Males	Mortality	15-year interval
C32	Larynx	113	Notavailable	11.3	10.7	45-59	Tunisia	Males	Incidence	15-year interval
C32	Larynx	10	Notavailable	1.1	1.1	50-64	Tunisia	Females	Mortality	15-year interval
C32	Larynx	11	Notavailable	1.2	1.2	50-64	Tunisia	Females	Incidence	15-year interval
C32	Larynx	149	Notavailable	16.5	16.7	50-64	Tunisia	Males	Mortality	15-year interval
C32	Larynx	163	Notavailable	18.1	18.3	50-64	Tunisia	Males	Incidence	15-year interval
C32	Larynx	12	Notavailable	1.1	1.1	50-69	Tunisia	Females	Mortality	Adjusted interval
C32	Larynx	13	Notavailable	1.1	1.2	50-69	Tunisia	Females	Incidence	Adjusted interval
C32	Larynx	206	Notavailable	19.1	19.7	50-69	Tunisia	Males	Mortality	Adjusted interval
C32	Larynx	223	Notavailable	20.7	21.3	50-69	Tunisia	Males	Incidence	Adjusted interval
C32	Larynx	1	Notavailable	0.08	0.07	05-19	Tunisia	Males	Incidence	15-year interval
C32	Larynx	9	Notavailable	1.2	1.2	55-69	Tunisia	Females	Mortality	15-year interval
C32	Larynx	9	Notavailable	1.2	1.2	55-69	Tunisia	Females	Incidence	15-year interval
C32	Larynx	172	Notavailable	23.5	24.2	55-69	Tunisia	Males	Mortality	15-year interval
C32	Larynx	186	Notavailable	25.4	26.1	55-69	Tunisia	Males	Incidence	15-year interval
C32	Larynx	15	Notavailable	1.4	1.4	55-85	Tunisia	Females	Mortality	Adjusted interval
C32	Larynx	15	Notavailable	1.4	1.4	55-85	Tunisia	Females	Incidence	Adjusted interval
C32	Larynx	284	Notavailable	28.6	29	55-85	Tunisia	Males	Mortality	Adjusted interval
C32	Larynx	300	Notavailable	30.2	30.7	55-85	Tunisia	Males	Incidence	Adjusted interval
C32	Larynx	10	Notavailable	1.7	1.7	60-74	Tunisia	Females	Mortality	15-year interval
C32	Larynx	10	Notavailable	1.7	1.7	60-74	Tunisia	Females	Incidence	15-year interval
C32	Larynx	159	Notavailable	30.2	30.6	60-74	Tunisia	Males	Mortality	15-year interval
C32	Larynx	168	Notavailable	31.9	32.3	60-74	Tunisia	Males	Incidence	15-year interval
C32	Larynx	13	Notavailable	1.6	1.7	60-85+	Tunisia	Females	Mortality	Adjusted interval
C32	Larynx	13	Notavailable	1.6	1.7	60-85+	Tunisia	Females	Incidence	Adjusted interval
C32	Larynx	232	Notavailable	33.9	33.5	60-85+	Tunisia	Males	Mortality	Adjusted interval
C32	Larynx	242	Notavailable	35.4	34.9	60-85+	Tunisia	Males	Incidence	Adjusted interval
C32	Larynx	7	Notavailable	1.7	1.7	65-79	Tunisia	Females	Mortality	15-year interval
C32	Larynx	7	Notavailable	1.7	1.7	65-79	Tunisia	Females	Incidence	15-year interval
C32	Larynx	129	Notavailable	36.6	36.4	65-79	Tunisia	Males	Mortality	15-year interval
C32	Larynx	134	Notavailable	38	37.8	65-79	Tunisia	Males	Incidence	15-year interval
C32	Larynx	6	Notavailable	1.8	1.9	70-85+	Tunisia	Females	Mortality	15-year interval
C32	Larynx	6	Notavailable	1.8	1.9	70-85+	Tunisia	Females	Incidence	15-year interval
C32	Larynx	112	Notavailable	43.2	42.4	70-85+	Tunisia	Males	Mortality	15-year interval
C32	Larynx	114	Notavailable	44	43.2	70-85+	Tunisia	Males	Incidence	15-year interval
C32	Larynx	2	[0.80-5.2]	0.08	0.22	0-85+	UAE	Females	Mortality	15-year interval
C32	Larynx	2	[0.90-4.7]	0.08	0.22	0-85+	UAE	Females	Incidence	15-year interval
C32	Larynx	21	[14.8-29.9]	0.31	1	0-85+	UAE	Males	Mortality	15-year interval
C32	Larynx	35	[25.6-47.9]	0.51	1.5	0-85+	UAE	Males	Incidence	15-year interval
C32	Larynx	3	Notavailable	0.05	0.04	0-54	UAE	Males	Mortality	Adjusted interval
C32	Larynx	9	Notavailable	0.14	0.11	0-54	UAE	Males	Incidence	Adjusted interval
C32	Larynx	3	Notavailable	0.05	0.07	20-54	UAE	Males	Mortality	Adjusted interval
C32	Larynx	9	Notavailable	0.16	0.21	20-54	UAE	Males	Incidence	Adjusted interval
C32	Larynx	1	Notavailable	0.02	0.03	25-49	UAE	Males	Mortality	Adjusted interval
C32	Larynx	4	Notavailable	0.09	0.11	25-49	UAE	Males	Incidence	Adjusted interval
C32	Larynx	3	Notavailable	0.06	0.09	25-54	UAE	Males	Mortality	Adjusted interval
C32	Larynx	9	Notavailable	0.18	0.26	25-54	UAE	Males	Incidence	Adjusted interval
C32	Larynx	1	Notavailable	0.03	0.04	30-44	UAE	Males	Incidence	15-year interval
C32	Larynx	3	Notavailable	0.07	0.12	30-54	UAE	Males	Mortality	Adjusted interval
C32	Larynx	9	Notavailable	0.22	0.33	30-54	UAE	Males	Incidence	Adjusted interval
C32	Larynx	1	Notavailable	0.04	0.05	35-49	UAE	Males	Mortality	15-year interval
C32	Larynx	4	Notavailable	0.16	0.19	35-49	UAE	Males	Incidence	15-year interval
C32	Larynx	3	Notavailable	0.1	0.15	35-54	UAE	Males	Mortality	Adjusted interval
C32	Larynx	9	Notavailable	0.31	0.42	35-54	UAE	Males	Incidence	Adjusted interval
C32	Larynx	3	Notavailable	0.15	0.2	40-54	UAE	Males	Mortality	15-year interval
C32	Larynx	9	Notavailable	0.46	0.56	40-54	UAE	Males	Incidence	15-year interval
C32	Larynx	2	Notavailable	0.29	0.8	40-69	UAE	Females	Mortality	Adjusted interval
C32	Larynx	2	Notavailable	0.29	0.8	40-69	UAE	Females	Incidence	Adjusted interval
C32	Larynx	17	Notavailable	0.73	2.4	40-69	UAE	Males	Mortality	Adjusted interval
C32	Larynx	30	Notavailable	1.3	3.7	40-69	UAE	Males	Incidence	Adjusted interval
C32	Larynx	1	Notavailable	0.27	0.38	45-59	UAE	Females	Mortality	15-year interval
C32	Larynx	1	Notavailable	0.27	0.38	45-59	UAE	Females	Incidence	15-year interval
C32	Larynx	8	Notavailable	0.61	0.76	45-59	UAE	Males	Mortality	15-year interval
C32	Larynx	16	Notavailable	1.2	1.4	45-59	UAE	Males	Incidence	15-year interval
C32	Larynx	1	Notavailable	0.45	0.44	50-64	UAE	Females	Mortality	15-year interval
C32	Larynx	1	Notavailable	0.45	0.44	50-64	UAE	Females	Incidence	15-year interval
C32	Larynx	12	Notavailable	1.6	2.3	50-64	UAE	Males	Mortality	15-year interval
C32	Larynx	20	Notavailable	2.6	3.6	50-64	UAE	Males	Incidence	15-year interval
C32	Larynx	2	Notavailable	0.84	1.4	50-69	UAE	Females	Mortality	Adjusted interval
C32	Larynx	2	Notavailable	0.84	1.4	50-69	UAE	Females	Incidence	Adjusted interval
C32	Larynx	16	Notavailable	2	4.1	50-69	UAE	Males	Mortality	Adjusted interval
C32	Larynx	26	Notavailable	3.3	6.2	50-69	UAE	Males	Incidence	Adjusted interval
C32	Larynx	2	Notavailable	1.6	2	55-69	UAE	Females	Mortality	15-year interval
C32	Larynx	2	Notavailable	1.6	2	55-69	UAE	Females	Incidence	15-year interval
C32	Larynx	14	Notavailable	3.6	5.7	55-69	UAE	Males	Mortality	15-year interval
C32	Larynx	21	Notavailable	5.5	8.5	55-69	UAE	Males	Incidence	15-year interval
C32	Larynx	2	Notavailable	1.4	1.5	55-85	UAE	Females	Mortality	Adjusted interval
C32	Larynx	2	Notavailable	1.4	1.5	55-85	UAE	Females	Incidence	Adjusted interval
C32	Larynx	18	Notavailable	4.2	6.7	55-85	UAE	Males	Mortality	Adjusted interval
C32	Larynx	26	Notavailable	6.1	9.2	55-85	UAE	Males	Incidence	Adjusted interval
C32	Larynx	1	Notavailable	1.6	1.9	60-74	UAE	Females	Mortality	15-year interval
C32	Larynx	1	Notavailable	1.6	1.9	60-74	UAE	Females	Incidence	15-year interval
C32	Larynx	12	Notavailable	7.5	8.8	60-74	UAE	Males	Mortality	15-year interval
C32	Larynx	17	Notavailable	10.6	12.6	60-74	UAE	Males	Incidence	15-year interval
C32	Larynx	1	Notavailable	1.4	1.5	60-85+	UAE	Females	Mortality	Adjusted interval
C32	Larynx	1	Notavailable	1.4	1.5	60-85+	UAE	Females	Incidence	Adjusted interval
C32	Larynx	13	Notavailable	7.2	8.4	60-85+	UAE	Males	Mortality	Adjusted interval
C32	Larynx	18	Notavailable	10	11.4	60-85+	UAE	Males	Incidence	Adjusted interval
C32	Larynx	1	Notavailable	3.1	2.8	65-79	UAE	Females	Mortality	15-year interval
C32	Larynx	1	Notavailable	3.1	2.8	65-79	UAE	Females	Incidence	15-year interval
C32	Larynx	7	Notavailable	9.8	9.9	65-79	UAE	Males	Mortality	15-year interval
C32	Larynx	10	Notavailable	14.1	14.2	65-79	UAE	Males	Incidence	15-year interval
C32	Larynx	4	Notavailable	9.1	9.2	70-85+	UAE	Males	Mortality	15-year interval
C32	Larynx	5	Notavailable	11.3	11.2	70-85+	UAE	Males	Incidence	15-year interval
C32	Larynx	12332	[11992.7-12680.9]	7.6	4.5	0-85+	USA	Males	Incidence	15-year interval
C32	Larynx	3019	[2858.4-3188.6]	1.8	1	0-85+	USA	Females	Incidence	15-year interval
C32	Larynx	3095	[2941.1-3256.9]	1.9	1	0-85+	USA	Males	Mortality	15-year interval
C32	Larynx	729	[660.2-804.9]	0.44	0.21	0-85+	USA	Females	Mortality	15-year interval
C32	Larynx	1	Notavailable	0	0	0-14	USA	Males	Incidence	15-year interval
C32	Larynx	2	Notavailable	0	0	0-19	USA	Females	Incidence	Adjusted interval
C32	Larynx	2	Notavailable	0	0	0-19	USA	Males	Incidence	Adjusted interval
C32	Larynx	5	Notavailable	0.01	0.01	0-24	USA	Females	Incidence	Adjusted interval
C32	Larynx	1	Notavailable	0	0	0-24	USA	Males	Mortality	Adjusted interval
C32	Larynx	4	Notavailable	0.01	0.01	0-24	USA	Males	Incidence	Adjusted interval
C32	Larynx	71	Notavailable	0.06	0.04	0-54	USA	Females	Mortality	Adjusted interval
C32	Larynx	553	Notavailable	0.48	0.35	0-54	USA	Females	Incidence	Adjusted interval
C32	Larynx	257	Notavailable	0.22	0.15	0-54	USA	Males	Mortality	Adjusted interval
C32	Larynx	1822	Notavailable	1.5	1.1	0-54	USA	Males	Incidence	Adjusted interval
C32	Larynx	5	Notavailable	0.02	0.02	10-24	USA	Females	Incidence	15-year interval
C32	Larynx	1	Notavailable	0	0	10-24	USA	Males	Mortality	15-year interval
C32	Larynx	4	Notavailable	0.01	0.01	10-24	USA	Males	Incidence	15-year interval
C32	Larynx	12	Notavailable	0.04	0.04	15-29	USA	Females	Incidence	15-year interval
C32	Larynx	2	Notavailable	0.01	0.01	15-29	USA	Males	Mortality	15-year interval
C32	Larynx	12	Notavailable	0.04	0.03	15-29	USA	Males	Incidence	15-year interval
C32	Larynx	1	Notavailable	0	0	15-34	USA	Females	Mortality	Adjusted interval
C32	Larynx	25	Notavailable	0.06	0.05	15-34	USA	Females	Incidence	Adjusted interval
C32	Larynx	3	Notavailable	0.01	0.01	15-34	USA	Males	Mortality	Adjusted interval
C32	Larynx	30	Notavailable	0.07	0.06	15-34	USA	Males	Incidence	Adjusted interval
C32	Larynx	1	Notavailable	0	0	20-34	USA	Females	Mortality	15-year interval
C32	Larynx	23	Notavailable	0.07	0.06	20-34	USA	Females	Incidence	15-year interval
C32	Larynx	3	Notavailable	0.01	0.01	20-34	USA	Males	Mortality	15-year interval
C32	Larynx	29	Notavailable	0.08	0.08	20-34	USA	Males	Incidence	15-year interval
C32	Larynx	4	Notavailable	0.01	0.01	20-39	USA	Females	Mortality	Adjusted interval
C32	Larynx	47	Notavailable	0.11	0.1	20-39	USA	Females	Incidence	Adjusted interval
C32	Larynx	8	Notavailable	0.02	0.02	20-39	USA	Males	Mortality	Adjusted interval
C32	Larynx	91	Notavailable	0.2	0.19	20-39	USA	Males	Incidence	Adjusted interval
C32	Larynx	71	Notavailable	0.1	0.08	20-54	USA	Females	Mortality	Adjusted interval
C32	Larynx	551	Notavailable	0.74	0.65	20-54	USA	Females	Incidence	Adjusted interval
C32	Larynx	257	Notavailable	0.34	0.29	20-54	USA	Males	Mortality	Adjusted interval
C32	Larynx	1820	Notavailable	2.4	2.1	20-54	USA	Males	Incidence	Adjusted interval
C32	Larynx	4	Notavailable	0.01	0.01	25-39	USA	Females	Mortality	15-year interval
C32	Larynx	44	Notavailable	0.13	0.13	25-39	USA	Females	Incidence	15-year interval
C32	Larynx	7	Notavailable	0.02	0.02	25-39	USA	Males	Mortality	15-year interval
C32	Larynx	89	Notavailable	0.26	0.26	25-39	USA	Males	Incidence	15-year interval
C32	Larynx	22	Notavailable	0.04	0.04	25-49	USA	Females	Mortality	Adjusted interval
C32	Larynx	270	Notavailable	0.51	0.5	25-49	USA	Females	Incidence	Adjusted interval
C32	Larynx	67	Notavailable	0.12	0.12	25-49	USA	Males	Mortality	Adjusted interval
C32	Larynx	807	Notavailable	1.5	1.5	25-49	USA	Males	Incidence	Adjusted interval
C32	Larynx	71	Notavailable	0.11	0.1	25-54	USA	Females	Mortality	Adjusted interval
C32	Larynx	548	Notavailable	0.86	0.79	25-54	USA	Females	Incidence	Adjusted interval
C32	Larynx	256	Notavailable	0.4	0.35	25-54	USA	Males	Mortality	Adjusted interval
C32	Larynx	1818	Notavailable	2.8	2.6	25-54	USA	Males	Incidence	Adjusted interval
C32	Larynx	6	Notavailable	0.02	0.02	30-44	USA	Females	Mortality	15-year interval
C32	Larynx	99	Notavailable	0.32	0.32	30-44	USA	Females	Incidence	15-year interval
C32	Larynx	20	Notavailable	0.06	0.07	30-44	USA	Males	Mortality	15-year interval
C32	Larynx	283	Notavailable	0.89	0.93	30-44	USA	Males	Incidence	15-year interval
C32	Larynx	71	Notavailable	0.14	0.12	30-54	USA	Females	Mortality	Adjusted interval
C32	Larynx	541	Notavailable	1	0.99	30-54	USA	Females	Incidence	Adjusted interval
C32	Larynx	255	Notavailable	0.49	0.44	30-54	USA	Males	Mortality	Adjusted interval
C32	Larynx	1809	Notavailable	3.4	3.3	30-54	USA	Males	Incidence	Adjusted interval
C32	Larynx	21	Notavailable	0.07	0.07	35-49	USA	Females	Mortality	15-year interval
C32	Larynx	250	Notavailable	0.82	0.82	35-49	USA	Females	Incidence	15-year interval
C32	Larynx	65	Notavailable	0.21	0.21	35-49	USA	Males	Mortality	15-year interval
C32	Larynx	780	Notavailable	2.6	2.6	35-49	USA	Males	Incidence	15-year interval
C32	Larynx	70	Notavailable	0.17	0.15	35-54	USA	Females	Mortality	Adjusted interval
C32	Larynx	528	Notavailable	1.3	1.2	35-54	USA	Females	Incidence	Adjusted interval
C32	Larynx	254	Notavailable	0.62	0.55	35-54	USA	Males	Mortality	Adjusted interval
C32	Larynx	1791	Notavailable	4.3	4.1	35-54	USA	Males	Incidence	Adjusted interval
C32	Larynx	67	Notavailable	0.22	0.2	40-54	USA	Females	Mortality	15-year interval
C32	Larynx	504	Notavailable	1.6	1.6	40-54	USA	Females	Incidence	15-year interval
C32	Larynx	249	Notavailable	0.81	0.73	40-54	USA	Males	Mortality	15-year interval
C32	Larynx	1729	Notavailable	5.6	5.3	40-54	USA	Males	Incidence	15-year interval
C32	Larynx	362	Notavailable	0.59	0.5	40-69	USA	Females	Mortality	Adjusted interval
C32	Larynx	1967	Notavailable	3.2	2.8	40-69	USA	Females	Incidence	Adjusted interval
C32	Larynx	1583	Notavailable	2.7	2.3	40-69	USA	Males	Mortality	Adjusted interval
C32	Larynx	7773	Notavailable	13.1	11.5	40-69	USA	Males	Incidence	Adjusted interval
C32	Larynx	157	Notavailable	0.5	0.44	45-59	USA	Females	Mortality	15-year interval
C32	Larynx	846	Notavailable	2.7	2.5	45-59	USA	Females	Incidence	15-year interval
C32	Larynx	582	Notavailable	1.8	1.6	45-59	USA	Males	Mortality	15-year interval
C32	Larynx	3196	Notavailable	10.1	9.3	45-59	USA	Males	Incidence	15-year interval
C32	Larynx	234	Notavailable	0.73	0.71	50-64	USA	Females	Mortality	15-year interval
C32	Larynx	1200	Notavailable	3.8	3.7	50-64	USA	Females	Incidence	15-year interval
C32	Larynx	997	Notavailable	3.2	3.1	50-64	USA	Males	Mortality	15-year interval
C32	Larynx	4828	Notavailable	15.5	15.2	50-64	USA	Males	Incidence	15-year interval
C32	Larynx	344	Notavailable	0.84	0.81	50-69	USA	Females	Mortality	Adjusted interval
C32	Larynx	1741	Notavailable	4.3	4.1	50-69	USA	Females	Incidence	Adjusted interval
C32	Larynx	1523	Notavailable	3.9	3.8	50-69	USA	Males	Mortality	Adjusted interval
C32	Larynx	7055	Notavailable	17.9	17.5	50-69	USA	Males	Incidence	Adjusted interval
C32	Larynx	2	Notavailable	0.01	0.01	05-19	USA	Females	Incidence	15-year interval
C32	Larynx	2	Notavailable	0.01	0.01	05-19	USA	Males	Incidence	15-year interval
C32	Larynx	295	Notavailable	0.97	0.96	55-69	USA	Females	Mortality	15-year interval
C32	Larynx	1463	Notavailable	4.8	4.8	55-69	USA	Females	Incidence	15-year interval
C32	Larynx	1334	Notavailable	4.7	4.7	55-69	USA	Males	Mortality	15-year interval
C32	Larynx	6044	Notavailable	21.1	21.1	55-69	USA	Males	Incidence	15-year interval
C32	Larynx	658	Notavailable	1.3	1.2	55-85	USA	Females	Mortality	Adjusted interval
C32	Larynx	2466	Notavailable	4.9	5	55-85	USA	Females	Incidence	Adjusted interval
C32	Larynx	2838	Notavailable	6.5	6	55-85	USA	Males	Mortality	Adjusted interval
C32	Larynx	10510	Notavailable	24.1	23.5	55-85	USA	Males	Incidence	Adjusted interval
C32	Larynx	308	Notavailable	1.2	1.1	60-74	USA	Females	Mortality	15-year interval
C32	Larynx	1498	Notavailable	5.7	5.6	60-74	USA	Females	Incidence	15-year interval
C32	Larynx	1471	Notavailable	6.1	6	60-74	USA	Males	Mortality	15-year interval
C32	Larynx	6244	Notavailable	26.1	25.8	60-74	USA	Males	Incidence	15-year interval
C32	Larynx	566	Notavailable	1.5	1.3	60-85+	USA	Females	Mortality	Adjusted interval
C32	Larynx	2062	Notavailable	5.3	5.4	60-85+	USA	Females	Incidence	Adjusted interval
C32	Larynx	2491	Notavailable	7.6	7	60-85+	USA	Males	Mortality	Adjusted interval
C32	Larynx	8840	Notavailable	26.9	26.4	60-85+	USA	Males	Incidence	Adjusted interval
C32	Larynx	319	Notavailable	1.5	1.5	65-79	USA	Females	Mortality	15-year interval
C32	Larynx	1259	Notavailable	6	6	65-79	USA	Females	Incidence	15-year interval
C32	Larynx	1388	Notavailable	7.7	7.5	65-79	USA	Males	Mortality	15-year interval
C32	Larynx	5345	Notavailable	29.5	29.3	65-79	USA	Males	Incidence	15-year interval
C32	Larynx	363	Notavailable	1.9	1.8	70-85+	USA	Females	Mortality	15-year interval
C32	Larynx	1003	Notavailable	5.1	5.5	70-85+	USA	Females	Incidence	15-year interval
C32	Larynx	1504	Notavailable	10.1	9.7	70-85+	USA	Males	Mortality	15-year interval
C32	Larynx	4466	Notavailable	29.9	30.1	70-85+	USA	Males	Incidence	15-year interval
C91-95	Leukaemia	440	[347.2-557.6]	2.1	2.2	0-85+	Algeria	Females	Mortality	15-year interval
C91-95	Leukaemia	653	[533.7-799.0]	3.1	3.2	0-85+	Algeria	Females	Incidence	15-year interval
C91-95	Leukaemia	685	[560.9-836.5]	3.2	3.4	0-85+	Algeria	Males	Mortality	15-year interval
C91-95	Leukaemia	925	[780.3-1096.6]	4.4	4.6	0-85+	Algeria	Males	Incidence	15-year interval
C91-95	Leukaemia	66	Notavailable	1.1	1.1	0-14	Algeria	Females	Mortality	15-year interval
C91-95	Leukaemia	146	Notavailable	2.4	2.4	0-14	Algeria	Females	Incidence	15-year interval
C91-95	Leukaemia	94	Notavailable	1.5	1.5	0-14	Algeria	Males	Mortality	15-year interval
C91-95	Leukaemia	219	Notavailable	3.5	3.5	0-14	Algeria	Males	Incidence	15-year interval
C91-95	Leukaemia	78	Notavailable	1	1	0-19	Algeria	Females	Mortality	Adjusted interval
C91-95	Leukaemia	167	Notavailable	2.2	2.2	0-19	Algeria	Females	Incidence	Adjusted interval
C91-95	Leukaemia	111	Notavailable	1.4	1.4	0-19	Algeria	Males	Mortality	Adjusted interval
C91-95	Leukaemia	250	Notavailable	3.2	3.2	0-19	Algeria	Males	Incidence	Adjusted interval
C91-95	Leukaemia	92	Notavailable	1	1	0-24	Algeria	Females	Mortality	Adjusted interval
C91-95	Leukaemia	191	Notavailable	2.1	2.1	0-24	Algeria	Females	Incidence	Adjusted interval
C91-95	Leukaemia	130	Notavailable	1.4	1.4	0-24	Algeria	Males	Mortality	Adjusted interval
C91-95	Leukaemia	281	Notavailable	3	3	0-24	Algeria	Males	Incidence	Adjusted interval
C91-95	Leukaemia	215	Notavailable	1.2	1.2	0-54	Algeria	Females	Mortality	Adjusted interval
C91-95	Leukaemia	425	Notavailable	2.4	2.4	0-54	Algeria	Females	Incidence	Adjusted interval
C91-95	Leukaemia	259	Notavailable	1.4	1.4	0-54	Algeria	Males	Mortality	Adjusted interval
C91-95	Leukaemia	526	Notavailable	2.9	2.9	0-54	Algeria	Males	Incidence	Adjusted interval
C91-95	Leukaemia	42	Notavailable	0.9	0.9	10-24	Algeria	Females	Mortality	15-year interval
C91-95	Leukaemia	74	Notavailable	1.6	1.6	10-24	Algeria	Females	Incidence	15-year interval
C91-95	Leukaemia	59	Notavailable	1.2	1.2	10-24	Algeria	Males	Mortality	15-year interval
C91-95	Leukaemia	108	Notavailable	2.2	2.2	10-24	Algeria	Males	Incidence	15-year interval
C91-95	Leukaemia	42	Notavailable	0.87	0.87	15-29	Algeria	Females	Mortality	15-year interval
C91-95	Leukaemia	76	Notavailable	1.6	1.6	15-29	Algeria	Females	Incidence	15-year interval
C91-95	Leukaemia	57	Notavailable	1.1	1.1	15-29	Algeria	Males	Mortality	15-year interval
C91-95	Leukaemia	97	Notavailable	2	2	15-29	Algeria	Males	Incidence	15-year interval
C91-95	Leukaemia	60	Notavailable	0.9	0.89	15-34	Algeria	Females	Mortality	Adjusted interval
C91-95	Leukaemia	114	Notavailable	1.7	1.7	15-34	Algeria	Females	Incidence	Adjusted interval
C91-95	Leukaemia	79	Notavailable	1.2	1.2	15-34	Algeria	Males	Mortality	Adjusted interval
C91-95	Leukaemia	135	Notavailable	2	2	15-34	Algeria	Males	Incidence	Adjusted interval
C91-95	Leukaemia	48	Notavailable	0.91	0.9	20-34	Algeria	Females	Mortality	15-year interval
C91-95	Leukaemia	93	Notavailable	1.8	1.7	20-34	Algeria	Females	Incidence	15-year interval
C91-95	Leukaemia	62	Notavailable	1.1	1.1	20-34	Algeria	Males	Mortality	15-year interval
C91-95	Leukaemia	104	Notavailable	1.9	1.9	20-34	Algeria	Males	Incidence	15-year interval
C91-95	Leukaemia	66	Notavailable	0.95	0.94	20-39	Algeria	Females	Mortality	Adjusted interval
C91-95	Leukaemia	133	Notavailable	1.9	1.9	20-39	Algeria	Females	Incidence	Adjusted interval
C91-95	Leukaemia	80	Notavailable	1.1	1.1	20-39	Algeria	Males	Mortality	Adjusted interval
C91-95	Leukaemia	144	Notavailable	2	2	20-39	Algeria	Males	Incidence	Adjusted interval
C91-95	Leukaemia	137	Notavailable	1.3	1.4	20-54	Algeria	Females	Mortality	Adjusted interval
C91-95	Leukaemia	258	Notavailable	2.5	2.5	20-54	Algeria	Females	Incidence	Adjusted interval
C91-95	Leukaemia	148	Notavailable	1.4	1.4	20-54	Algeria	Males	Mortality	Adjusted interval
C91-95	Leukaemia	276	Notavailable	2.6	2.7	20-54	Algeria	Males	Incidence	Adjusted interval
C91-95	Leukaemia	52	Notavailable	0.97	0.96	25-39	Algeria	Females	Mortality	15-year interval
C91-95	Leukaemia	109	Notavailable	2	2	25-39	Algeria	Females	Incidence	15-year interval
C91-95	Leukaemia	61	Notavailable	1.1	1.1	25-39	Algeria	Males	Mortality	15-year interval
C91-95	Leukaemia	113	Notavailable	2.1	2.1	25-39	Algeria	Males	Incidence	15-year interval
C91-95	Leukaemia	94	Notavailable	1.2	1.2	25-49	Algeria	Females	Mortality	Adjusted interval
C91-95	Leukaemia	190	Notavailable	2.4	2.5	25-49	Algeria	Females	Incidence	Adjusted interval
C91-95	Leukaemia	99	Notavailable	1.2	1.3	25-49	Algeria	Males	Mortality	Adjusted interval
C91-95	Leukaemia	197	Notavailable	2.5	2.5	25-49	Algeria	Males	Incidence	Adjusted interval
C91-95	Leukaemia	123	Notavailable	1.4	1.5	25-54	Algeria	Females	Mortality	Adjusted interval
C91-95	Leukaemia	234	Notavailable	2.6	2.7	25-54	Algeria	Females	Incidence	Adjusted interval
C91-95	Leukaemia	129	Notavailable	1.4	1.5	25-54	Algeria	Males	Mortality	Adjusted interval
C91-95	Leukaemia	245	Notavailable	2.7	2.9	25-54	Algeria	Males	Incidence	Adjusted interval
C91-95	Leukaemia	55	Notavailable	1.1	1.1	30-44	Algeria	Females	Mortality	15-year interval
C91-95	Leukaemia	118	Notavailable	2.4	2.4	30-44	Algeria	Females	Incidence	15-year interval
C91-95	Leukaemia	58	Notavailable	1.2	1.2	30-44	Algeria	Males	Mortality	15-year interval
C91-95	Leukaemia	120	Notavailable	2.4	2.5	30-44	Algeria	Males	Incidence	15-year interval
C91-95	Leukaemia	107	Notavailable	1.5	1.6	30-54	Algeria	Females	Mortality	Adjusted interval
C91-95	Leukaemia	203	Notavailable	2.9	3	30-54	Algeria	Females	Incidence	Adjusted interval
C91-95	Leukaemia	108	Notavailable	1.5	1.6	30-54	Algeria	Males	Mortality	Adjusted interval
C91-95	Leukaemia	210	Notavailable	3	3.1	30-54	Algeria	Males	Incidence	Adjusted interval
C91-95	Leukaemia	60	Notavailable	1.4	1.5	35-49	Algeria	Females	Mortality	15-year interval
C91-95	Leukaemia	121	Notavailable	2.9	2.9	35-49	Algeria	Females	Incidence	15-year interval
C91-95	Leukaemia	56	Notavailable	1.3	1.4	35-49	Algeria	Males	Mortality	15-year interval
C91-95	Leukaemia	124	Notavailable	2.9	3	35-49	Algeria	Males	Incidence	15-year interval
C91-95	Leukaemia	89	Notavailable	1.7	1.8	35-54	Algeria	Females	Mortality	Adjusted interval
C91-95	Leukaemia	165	Notavailable	3.2	3.3	35-54	Algeria	Females	Incidence	Adjusted interval
C91-95	Leukaemia	86	Notavailable	1.6	1.7	35-54	Algeria	Males	Mortality	Adjusted interval
C91-95	Leukaemia	172	Notavailable	3.3	3.4	35-54	Algeria	Males	Incidence	Adjusted interval
C91-95	Leukaemia	71	Notavailable	2	2.1	40-54	Algeria	Females	Mortality	15-year interval
C91-95	Leukaemia	125	Notavailable	3.5	3.6	40-54	Algeria	Females	Incidence	15-year interval
C91-95	Leukaemia	68	Notavailable	1.9	2	40-54	Algeria	Males	Mortality	15-year interval
C91-95	Leukaemia	132	Notavailable	3.7	3.8	40-54	Algeria	Males	Incidence	15-year interval
C91-95	Leukaemia	195	Notavailable	3.6	3.8	40-69	Algeria	Females	Mortality	Adjusted interval
C91-95	Leukaemia	266	Notavailable	4.8	5	40-69	Algeria	Females	Incidence	Adjusted interval
C91-95	Leukaemia	265	Notavailable	4.8	5.1	40-69	Algeria	Males	Mortality	Adjusted interval
C91-95	Leukaemia	340	Notavailable	6.1	6.5	40-69	Algeria	Males	Incidence	Adjusted interval
C91-95	Leukaemia	90	Notavailable	3.1	3	45-59	Algeria	Females	Mortality	15-year interval
C91-95	Leukaemia	133	Notavailable	4.5	4.5	45-59	Algeria	Females	Incidence	15-year interval
C91-95	Leukaemia	98	Notavailable	3.3	3.3	45-59	Algeria	Males	Mortality	15-year interval
C91-95	Leukaemia	148	Notavailable	5	5	45-59	Algeria	Males	Incidence	15-year interval
C91-95	Leukaemia	110	Notavailable	4.5	4.6	50-64	Algeria	Females	Mortality	15-year interval
C91-95	Leukaemia	141	Notavailable	5.8	5.9	50-64	Algeria	Females	Incidence	15-year interval
C91-95	Leukaemia	147	Notavailable	5.9	6.1	50-64	Algeria	Males	Mortality	15-year interval
C91-95	Leukaemia	179	Notavailable	7.2	7.4	50-64	Algeria	Males	Incidence	15-year interval
C91-95	Leukaemia	153	Notavailable	5.2	5.4	50-69	Algeria	Females	Mortality	Adjusted interval
C91-95	Leukaemia	185	Notavailable	6.3	6.4	50-69	Algeria	Females	Incidence	Adjusted interval
C91-95	Leukaemia	227	Notavailable	7.6	7.9	50-69	Algeria	Males	Mortality	Adjusted interval
C91-95	Leukaemia	256	Notavailable	8.6	8.8	50-69	Algeria	Males	Incidence	Adjusted interval
C91-95	Leukaemia	50	Notavailable	0.96	0.95	05-19	Algeria	Females	Mortality	15-year interval
C91-95	Leukaemia	97	Notavailable	1.9	1.8	05-19	Algeria	Females	Incidence	15-year interval
C91-95	Leukaemia	72	Notavailable	1.3	1.3	05-19	Algeria	Males	Mortality	15-year interval
C91-95	Leukaemia	153	Notavailable	2.8	2.7	05-19	Algeria	Males	Incidence	15-year interval
C91-95	Leukaemia	124	Notavailable	6.3	6.5	55-69	Algeria	Females	Mortality	15-year interval
C91-95	Leukaemia	141	Notavailable	7.2	7.3	55-69	Algeria	Females	Incidence	15-year interval
C91-95	Leukaemia	197	Notavailable	9.8	10.1	55-69	Algeria	Males	Mortality	15-year interval
C91-95	Leukaemia	208	Notavailable	10.3	10.6	55-69	Algeria	Males	Incidence	15-year interval
C91-95	Leukaemia	225	Notavailable	7.9	7.7	55-85	Algeria	Females	Mortality	Adjusted interval
C91-95	Leukaemia	228	Notavailable	8	8	55-85	Algeria	Females	Incidence	Adjusted interval
C91-95	Leukaemia	426	Notavailable	15.1	14.7	55-85	Algeria	Males	Mortality	Adjusted interval
C91-95	Leukaemia	399	Notavailable	14.2	13.9	55-85	Algeria	Males	Incidence	Adjusted interval
C91-95	Leukaemia	120	Notavailable	8.1	8.1	60-74	Algeria	Females	Mortality	15-year interval
C91-95	Leukaemia	125	Notavailable	8.4	8.4	60-74	Algeria	Females	Incidence	15-year interval
C91-95	Leukaemia	217	Notavailable	14.3	14.4	60-74	Algeria	Males	Mortality	15-year interval
C91-95	Leukaemia	210	Notavailable	13.9	13.9	60-74	Algeria	Males	Incidence	15-year interval
C91-95	Leukaemia	187	Notavailable	9.2	8.8	60-85+	Algeria	Females	Mortality	Adjusted interval
C91-95	Leukaemia	180	Notavailable	8.9	8.7	60-85+	Algeria	Females	Incidence	Adjusted interval
C91-95	Leukaemia	378	Notavailable	18.9	17.9	60-85+	Algeria	Males	Mortality	Adjusted interval
C91-95	Leukaemia	341	Notavailable	17.1	16.3	60-85+	Algeria	Males	Incidence	Adjusted interval
C91-95	Leukaemia	107	Notavailable	9.8	9.6	65-79	Algeria	Females	Mortality	15-year interval
C91-95	Leukaemia	102	Notavailable	9.3	9.3	65-79	Algeria	Females	Incidence	15-year interval
C91-95	Leukaemia	212	Notavailable	19.9	19.5	65-79	Algeria	Males	Mortality	15-year interval
C91-95	Leukaemia	191	Notavailable	17.9	17.6	65-79	Algeria	Males	Incidence	15-year interval
C91-95	Leukaemia	101	Notavailable	11.5	11.2	70-85+	Algeria	Females	Mortality	15-year interval
C91-95	Leukaemia	87	Notavailable	9.9	9.8	70-85+	Algeria	Females	Incidence	15-year interval
C91-95	Leukaemia	229	Notavailable	28.5	27.4	70-85+	Algeria	Males	Mortality	15-year interval
C91-95	Leukaemia	191	Notavailable	23.8	23	70-85+	Algeria	Males	Incidence	15-year interval
C91-95	Leukaemia	23	[14.0-37.8]	2.3	4.2	0-85+	Bahrain	Males	Mortality	15-year interval
C91-95	Leukaemia	33	[21.6-50.4]	3.3	6.1	0-85+	Bahrain	Males	Incidence	15-year interval
C91-95	Leukaemia	16	[8.2-31.0]	2.8	3.6	0-85+	Bahrain	Females	Mortality	15-year interval
C91-95	Leukaemia	17	[9.4-30.8]	3	3.8	0-85+	Bahrain	Females	Incidence	15-year interval
C91-95	Leukaemia	2	Notavailable	1.4	1.4	0-14	Bahrain	Females	Mortality	15-year interval
C91-95	Leukaemia	3	Notavailable	2	2.1	0-14	Bahrain	Females	Incidence	15-year interval
C91-95	Leukaemia	2	Notavailable	1.3	1.3	0-14	Bahrain	Males	Mortality	15-year interval
C91-95	Leukaemia	9	Notavailable	5.9	6.1	0-14	Bahrain	Males	Incidence	15-year interval
C91-95	Leukaemia	3	Notavailable	1.6	1.7	0-19	Bahrain	Females	Mortality	Adjusted interval
C91-95	Leukaemia	3	Notavailable	1.6	1.6	0-19	Bahrain	Females	Incidence	Adjusted interval
C91-95	Leukaemia	4	Notavailable	2.1	2.1	0-19	Bahrain	Males	Mortality	Adjusted interval
C91-95	Leukaemia	11	Notavailable	5.6	5.8	0-19	Bahrain	Males	Incidence	Adjusted interval
C91-95	Leukaemia	4	Notavailable	1.7	1.7	0-24	Bahrain	Females	Mortality	Adjusted interval
C91-95	Leukaemia	4	Notavailable	1.7	1.7	0-24	Bahrain	Females	Incidence	Adjusted interval
C91-95	Leukaemia	5	Notavailable	1.9	2	0-24	Bahrain	Males	Mortality	Adjusted interval
C91-95	Leukaemia	12	Notavailable	4.4	5.1	0-24	Bahrain	Males	Incidence	Adjusted interval
C91-95	Leukaemia	9	Notavailable	1.7	1.8	0-54	Bahrain	Females	Mortality	Adjusted interval
C91-95	Leukaemia	10	Notavailable	1.9	1.9	0-54	Bahrain	Females	Incidence	Adjusted interval
C91-95	Leukaemia	14	Notavailable	1.5	1.9	0-54	Bahrain	Males	Mortality	Adjusted interval
C91-95	Leukaemia	22	Notavailable	2.4	3.8	0-54	Bahrain	Males	Incidence	Adjusted interval
C91-95	Leukaemia	3	Notavailable	2.3	2.3	10-24	Bahrain	Females	Mortality	15-year interval
C91-95	Leukaemia	1	Notavailable	0.77	0.66	10-24	Bahrain	Females	Incidence	15-year interval
C91-95	Leukaemia	3	Notavailable	1.9	2.1	10-24	Bahrain	Males	Mortality	15-year interval
C91-95	Leukaemia	5	Notavailable	3.1	3.6	10-24	Bahrain	Males	Incidence	15-year interval
C91-95	Leukaemia	2	Notavailable	1.4	1.6	15-29	Bahrain	Females	Mortality	15-year interval
C91-95	Leukaemia	2	Notavailable	1.4	1.2	15-29	Bahrain	Females	Incidence	15-year interval
C91-95	Leukaemia	4	Notavailable	1.5	2.4	15-29	Bahrain	Males	Mortality	15-year interval
C91-95	Leukaemia	6	Notavailable	2.3	2.8	15-29	Bahrain	Males	Incidence	15-year interval
C91-95	Leukaemia	3	Notavailable	1.4	1.6	15-34	Bahrain	Females	Mortality	Adjusted interval
C91-95	Leukaemia	2	Notavailable	0.95	0.97	15-34	Bahrain	Females	Incidence	Adjusted interval
C91-95	Leukaemia	5	Notavailable	1.2	2	15-34	Bahrain	Males	Mortality	Adjusted interval
C91-95	Leukaemia	6	Notavailable	1.4	2.3	15-34	Bahrain	Males	Incidence	Adjusted interval
C91-95	Leukaemia	2	Notavailable	1.2	1.2	20-34	Bahrain	Females	Mortality	15-year interval
C91-95	Leukaemia	2	Notavailable	1.2	1.4	20-34	Bahrain	Females	Incidence	15-year interval
C91-95	Leukaemia	3	Notavailable	0.77	0.9	20-34	Bahrain	Males	Mortality	15-year interval
C91-95	Leukaemia	4	Notavailable	1	1.2	20-34	Bahrain	Males	Incidence	15-year interval
C91-95	Leukaemia	3	Notavailable	1.3	1.4	20-39	Bahrain	Females	Mortality	Adjusted interval
C91-95	Leukaemia	4	Notavailable	1.8	1.9	20-39	Bahrain	Females	Incidence	Adjusted interval
C91-95	Leukaemia	4	Notavailable	0.77	0.87	20-39	Bahrain	Males	Mortality	Adjusted interval
C91-95	Leukaemia	5	Notavailable	0.97	1.1	20-39	Bahrain	Males	Incidence	Adjusted interval
C91-95	Leukaemia	6	Notavailable	1.8	1.9	20-54	Bahrain	Females	Mortality	Adjusted interval
C91-95	Leukaemia	7	Notavailable	2.1	2.2	20-54	Bahrain	Females	Incidence	Adjusted interval
C91-95	Leukaemia	10	Notavailable	1.4	1.7	20-54	Bahrain	Males	Mortality	Adjusted interval
C91-95	Leukaemia	11	Notavailable	1.5	2	20-54	Bahrain	Males	Incidence	Adjusted interval
C91-95	Leukaemia	2	Notavailable	1.1	1	25-39	Bahrain	Females	Mortality	15-year interval
C91-95	Leukaemia	3	Notavailable	1.7	1.8	25-39	Bahrain	Females	Incidence	15-year interval
C91-95	Leukaemia	3	Notavailable	0.68	0.69	25-39	Bahrain	Males	Mortality	15-year interval
C91-95	Leukaemia	4	Notavailable	0.9	1.1	25-39	Bahrain	Males	Incidence	15-year interval
C91-95	Leukaemia	4	Notavailable	1.6	1.6	25-49	Bahrain	Females	Mortality	Adjusted interval
C91-95	Leukaemia	5	Notavailable	2	2.1	25-49	Bahrain	Females	Incidence	Adjusted interval
C91-95	Leukaemia	7	Notavailable	1.2	1.4	25-49	Bahrain	Males	Mortality	Adjusted interval
C91-95	Leukaemia	7	Notavailable	1.2	1.5	25-49	Bahrain	Males	Incidence	Adjusted interval
C91-95	Leukaemia	5	Notavailable	1.8	1.9	25-54	Bahrain	Females	Mortality	Adjusted interval
C91-95	Leukaemia	6	Notavailable	2.1	2.3	25-54	Bahrain	Females	Incidence	Adjusted interval
C91-95	Leukaemia	9	Notavailable	1.4	1.8	25-54	Bahrain	Males	Mortality	Adjusted interval
C91-95	Leukaemia	10	Notavailable	1.6	2.2	25-54	Bahrain	Males	Incidence	Adjusted interval
C91-95	Leukaemia	3	Notavailable	1.9	1.9	30-44	Bahrain	Females	Mortality	15-year interval
C91-95	Leukaemia	3	Notavailable	1.9	2	30-44	Bahrain	Females	Incidence	15-year interval
C91-95	Leukaemia	4	Notavailable	1	1.2	30-44	Bahrain	Males	Mortality	15-year interval
C91-95	Leukaemia	1	Notavailable	0.26	0.26	30-44	Bahrain	Males	Incidence	15-year interval
C91-95	Leukaemia	5	Notavailable	2.2	2.4	30-54	Bahrain	Females	Mortality	Adjusted interval
C91-95	Leukaemia	5	Notavailable	2.2	2.4	30-54	Bahrain	Females	Incidence	Adjusted interval
C91-95	Leukaemia	8	Notavailable	1.6	2.1	30-54	Bahrain	Males	Mortality	Adjusted interval
C91-95	Leukaemia	7	Notavailable	1.4	2.2	30-54	Bahrain	Males	Incidence	Adjusted interval
C91-95	Leukaemia	3	Notavailable	2.3	2.4	35-49	Bahrain	Females	Mortality	15-year interval
C91-95	Leukaemia	4	Notavailable	3.1	3	35-49	Bahrain	Females	Incidence	15-year interval
C91-95	Leukaemia	5	Notavailable	1.8	2	35-49	Bahrain	Males	Mortality	15-year interval
C91-95	Leukaemia	4	Notavailable	1.4	1.7	35-49	Bahrain	Males	Incidence	15-year interval
C91-95	Leukaemia	4	Notavailable	2.5	2.6	35-54	Bahrain	Females	Mortality	Adjusted interval
C91-95	Leukaemia	5	Notavailable	3.1	3.1	35-54	Bahrain	Females	Incidence	Adjusted interval
C91-95	Leukaemia	7	Notavailable	2.1	2.5	35-54	Bahrain	Males	Mortality	Adjusted interval
C91-95	Leukaemia	7	Notavailable	2.1	2.8	35-54	Bahrain	Males	Incidence	Adjusted interval
C91-95	Leukaemia	3	Notavailable	2.8	2.8	40-54	Bahrain	Females	Mortality	15-year interval
C91-95	Leukaemia	3	Notavailable	2.8	2.8	40-54	Bahrain	Females	Incidence	15-year interval
C91-95	Leukaemia	6	Notavailable	3	3.1	40-54	Bahrain	Males	Mortality	15-year interval
C91-95	Leukaemia	6	Notavailable	3	3.4	40-54	Bahrain	Males	Incidence	15-year interval
C91-95	Leukaemia	7	Notavailable	4.6	5.4	40-69	Bahrain	Females	Mortality	Adjusted interval
C91-95	Leukaemia	7	Notavailable	4.6	5.4	40-69	Bahrain	Females	Incidence	Adjusted interval
C91-95	Leukaemia	11	Notavailable	4.1	5.4	40-69	Bahrain	Males	Mortality	Adjusted interval
C91-95	Leukaemia	13	Notavailable	4.8	6.8	40-69	Bahrain	Males	Incidence	Adjusted interval
C91-95	Leukaemia	4	Notavailable	4.5	4.5	45-59	Bahrain	Females	Mortality	15-year interval
C91-95	Leukaemia	4	Notavailable	4.5	4.5	45-59	Bahrain	Females	Incidence	15-year interval
C91-95	Leukaemia	4	Notavailable	2.7	2.6	45-59	Bahrain	Males	Mortality	15-year interval
C91-95	Leukaemia	6	Notavailable	4	3.9	45-59	Bahrain	Males	Incidence	15-year interval
C91-95	Leukaemia	4	Notavailable	5.9	6	50-64	Bahrain	Females	Mortality	15-year interval
C91-95	Leukaemia	4	Notavailable	5.9	6	50-64	Bahrain	Females	Incidence	15-year interval
C91-95	Leukaemia	6	Notavailable	5.7	6.8	50-64	Bahrain	Males	Mortality	15-year interval
C91-95	Leukaemia	9	Notavailable	8.6	10.2	50-64	Bahrain	Males	Incidence	15-year interval
C91-95	Leukaemia	5	Notavailable	6.6	7.6	50-69	Bahrain	Females	Mortality	Adjusted interval
C91-95	Leukaemia	5	Notavailable	6.6	7.6	50-69	Bahrain	Females	Incidence	Adjusted interval
C91-95	Leukaemia	7	Notavailable	6.1	7.5	50-69	Bahrain	Males	Mortality	Adjusted interval
C91-95	Leukaemia	10	Notavailable	8.7	10.2	50-69	Bahrain	Males	Incidence	Adjusted interval
C91-95	Leukaemia	2	Notavailable	1.5	1.6	05-19	Bahrain	Females	Mortality	15-year interval
C91-95	Leukaemia	1	Notavailable	0.75	0.71	05-19	Bahrain	Females	Incidence	15-year interval
C91-95	Leukaemia	3	Notavailable	2.2	2.2	05-19	Bahrain	Males	Mortality	15-year interval
C91-95	Leukaemia	5	Notavailable	3.6	3.6	05-19	Bahrain	Males	Incidence	15-year interval
C91-95	Leukaemia	4	Notavailable	8.8	9.5	55-69	Bahrain	Females	Mortality	15-year interval
C91-95	Leukaemia	4	Notavailable	8.8	9.5	55-69	Bahrain	Females	Incidence	15-year interval
C91-95	Leukaemia	5	Notavailable	7.4	8.9	55-69	Bahrain	Males	Mortality	15-year interval
C91-95	Leukaemia	7	Notavailable	10.3	11.9	55-69	Bahrain	Males	Incidence	15-year interval
C91-95	Leukaemia	7	Notavailable	12.5	14.1	55-85	Bahrain	Females	Mortality	Adjusted interval
C91-95	Leukaemia	7	Notavailable	12.5	14.1	55-85	Bahrain	Females	Incidence	Adjusted interval
C91-95	Leukaemia	9	Notavailable	11.4	17.2	55-85	Bahrain	Males	Mortality	Adjusted interval
C91-95	Leukaemia	11	Notavailable	14	19.4	55-85	Bahrain	Males	Incidence	Adjusted interval
C91-95	Leukaemia	2	Notavailable	7.7	7.9	60-74	Bahrain	Females	Mortality	15-year interval
C91-95	Leukaemia	2	Notavailable	7.7	7.9	60-74	Bahrain	Females	Incidence	15-year interval
C91-95	Leukaemia	6	Notavailable	15.5	15.1	60-74	Bahrain	Males	Mortality	15-year interval
C91-95	Leukaemia	8	Notavailable	20.6	18.8	60-74	Bahrain	Males	Incidence	15-year interval
C91-95	Leukaemia	5	Notavailable	15.5	16.1	60-85+	Bahrain	Females	Mortality	Adjusted interval
C91-95	Leukaemia	5	Notavailable	15.5	16.1	60-85+	Bahrain	Females	Incidence	Adjusted interval
C91-95	Leukaemia	9	Notavailable	20.3	23.4	60-85+	Bahrain	Males	Mortality	Adjusted interval
C91-95	Leukaemia	11	Notavailable	24.8	26.4	60-85+	Bahrain	Males	Incidence	Adjusted interval
C91-95	Leukaemia	2	Notavailable	13.6	12.1	65-79	Bahrain	Females	Mortality	15-year interval
C91-95	Leukaemia	2	Notavailable	13.6	12.1	65-79	Bahrain	Females	Incidence	15-year interval
C91-95	Leukaemia	4	Notavailable	22.3	22.3	65-79	Bahrain	Males	Mortality	15-year interval
C91-95	Leukaemia	4	Notavailable	22.3	22.3	65-79	Bahrain	Males	Incidence	15-year interval
C91-95	Leukaemia	3	Notavailable	28.1	26.7	70-85+	Bahrain	Females	Mortality	15-year interval
C91-95	Leukaemia	3	Notavailable	28.1	26.7	70-85+	Bahrain	Females	Incidence	15-year interval
C91-95	Leukaemia	4	Notavailable	37	39.9	70-85+	Bahrain	Males	Mortality	15-year interval
C91-95	Leukaemia	4	Notavailable	37	39.9	70-85+	Bahrain	Males	Incidence	15-year interval
C91-95	Leukaemia	1751	[1446.7-2119.3]	3.6	3.9	0-85+	Egypt	Females	Mortality	15-year interval
C91-95	Leukaemia	1995	[1652.7-2408.3]	4.1	4.4	0-85+	Egypt	Females	Incidence	15-year interval
C91-95	Leukaemia	2001	[1682.4-2379.9]	4	4.6	0-85+	Egypt	Males	Mortality	15-year interval
C91-95	Leukaemia	2319	[1954.4-2751.5]	4.6	5.3	0-85+	Egypt	Males	Incidence	15-year interval
C91-95	Leukaemia	257	Notavailable	1.6	1.6	0-14	Egypt	Females	Mortality	15-year interval
C91-95	Leukaemia	391	Notavailable	2.4	2.4	0-14	Egypt	Females	Incidence	15-year interval
C91-95	Leukaemia	368	Notavailable	2.2	2.2	0-14	Egypt	Males	Mortality	15-year interval
C91-95	Leukaemia	565	Notavailable	3.3	3.3	0-14	Egypt	Males	Incidence	15-year interval
C91-95	Leukaemia	304	Notavailable	1.5	1.5	0-19	Egypt	Females	Mortality	Adjusted interval
C91-95	Leukaemia	463	Notavailable	2.3	2.3	0-19	Egypt	Females	Incidence	Adjusted interval
C91-95	Leukaemia	451	Notavailable	2.1	2.1	0-19	Egypt	Males	Mortality	Adjusted interval
C91-95	Leukaemia	675	Notavailable	3.2	3.1	0-19	Egypt	Males	Incidence	Adjusted interval
C91-95	Leukaemia	351	Notavailable	1.5	1.4	0-24	Egypt	Females	Mortality	Adjusted interval
C91-95	Leukaemia	528	Notavailable	2.2	2.2	0-24	Egypt	Females	Incidence	Adjusted interval
C91-95	Leukaemia	531	Notavailable	2.1	2.1	0-24	Egypt	Males	Mortality	Adjusted interval
C91-95	Leukaemia	772	Notavailable	3	3	0-24	Egypt	Males	Incidence	Adjusted interval
C91-95	Leukaemia	932	Notavailable	2.2	2.3	0-54	Egypt	Females	Mortality	Adjusted interval
C91-95	Leukaemia	1166	Notavailable	2.7	2.8	0-54	Egypt	Females	Incidence	Adjusted interval
C91-95	Leukaemia	1199	Notavailable	2.7	2.8	0-54	Egypt	Males	Mortality	Adjusted interval
C91-95	Leukaemia	1498	Notavailable	3.3	3.4	0-54	Egypt	Males	Incidence	Adjusted interval
C91-95	Leukaemia	151	Notavailable	1.2	1.2	10-24	Egypt	Females	Mortality	15-year interval
C91-95	Leukaemia	226	Notavailable	1.8	1.8	10-24	Egypt	Females	Incidence	15-year interval
C91-95	Leukaemia	255	Notavailable	1.9	1.9	10-24	Egypt	Males	Mortality	15-year interval
C91-95	Leukaemia	343	Notavailable	2.6	2.6	10-24	Egypt	Males	Incidence	15-year interval
C91-95	Leukaemia	148	Notavailable	1.2	1.2	15-29	Egypt	Females	Mortality	15-year interval
C91-95	Leukaemia	207	Notavailable	1.7	1.7	15-29	Egypt	Females	Incidence	15-year interval
C91-95	Leukaemia	249	Notavailable	2	2	15-29	Egypt	Males	Mortality	15-year interval
C91-95	Leukaemia	303	Notavailable	2.4	2.4	15-29	Egypt	Males	Incidence	15-year interval
C91-95	Leukaemia	215	Notavailable	1.3	1.3	15-34	Egypt	Females	Mortality	Adjusted interval
C91-95	Leukaemia	287	Notavailable	1.8	1.8	15-34	Egypt	Females	Incidence	Adjusted interval
C91-95	Leukaemia	344	Notavailable	2.1	2	15-34	Egypt	Males	Mortality	Adjusted interval
C91-95	Leukaemia	403	Notavailable	2.4	2.4	15-34	Egypt	Males	Incidence	Adjusted interval
C91-95	Leukaemia	168	Notavailable	1.4	1.4	20-34	Egypt	Females	Mortality	15-year interval
C91-95	Leukaemia	215	Notavailable	1.8	1.8	20-34	Egypt	Females	Incidence	15-year interval
C91-95	Leukaemia	261	Notavailable	2.1	2.1	20-34	Egypt	Males	Mortality	15-year interval
C91-95	Leukaemia	293	Notavailable	2.4	2.4	20-34	Egypt	Males	Incidence	15-year interval
C91-95	Leukaemia	248	Notavailable	1.6	1.6	20-39	Egypt	Females	Mortality	Adjusted interval
C91-95	Leukaemia	305	Notavailable	2	2	20-39	Egypt	Females	Incidence	Adjusted interval
C91-95	Leukaemia	356	Notavailable	2.3	2.2	20-39	Egypt	Males	Mortality	Adjusted interval
C91-95	Leukaemia	404	Notavailable	2.6	2.5	20-39	Egypt	Males	Incidence	Adjusted interval
C91-95	Leukaemia	628	Notavailable	2.7	2.9	20-54	Egypt	Females	Mortality	Adjusted interval
C91-95	Leukaemia	703	Notavailable	3.1	3.3	20-54	Egypt	Females	Incidence	Adjusted interval
C91-95	Leukaemia	748	Notavailable	3.2	3.4	20-54	Egypt	Males	Mortality	Adjusted interval
C91-95	Leukaemia	823	Notavailable	3.5	3.7	20-54	Egypt	Males	Incidence	Adjusted interval
C91-95	Leukaemia	201	Notavailable	1.7	1.7	25-39	Egypt	Females	Mortality	15-year interval
C91-95	Leukaemia	240	Notavailable	2.1	2.1	25-39	Egypt	Females	Incidence	15-year interval
C91-95	Leukaemia	276	Notavailable	2.3	2.3	25-39	Egypt	Males	Mortality	15-year interval
C91-95	Leukaemia	307	Notavailable	2.6	2.6	25-39	Egypt	Males	Incidence	15-year interval
C91-95	Leukaemia	426	Notavailable	2.5	2.7	25-49	Egypt	Females	Mortality	Adjusted interval
C91-95	Leukaemia	479	Notavailable	2.8	3	25-49	Egypt	Females	Incidence	Adjusted interval
C91-95	Leukaemia	508	Notavailable	2.9	3.1	25-49	Egypt	Males	Mortality	Adjusted interval
C91-95	Leukaemia	570	Notavailable	3.3	3.5	25-49	Egypt	Males	Incidence	Adjusted interval
C91-95	Leukaemia	581	Notavailable	3.1	3.3	25-54	Egypt	Females	Mortality	Adjusted interval
C91-95	Leukaemia	638	Notavailable	3.4	3.6	25-54	Egypt	Females	Incidence	Adjusted interval
C91-95	Leukaemia	668	Notavailable	3.5	3.7	25-54	Egypt	Males	Mortality	Adjusted interval
C91-95	Leukaemia	726	Notavailable	3.8	4	25-54	Egypt	Males	Incidence	Adjusted interval
C91-95	Leukaemia	245	Notavailable	2.4	2.5	30-44	Egypt	Females	Mortality	15-year interval
C91-95	Leukaemia	276	Notavailable	2.7	2.8	30-44	Egypt	Females	Incidence	15-year interval
C91-95	Leukaemia	294	Notavailable	2.8	2.8	30-44	Egypt	Males	Mortality	15-year interval
C91-95	Leukaemia	338	Notavailable	3.2	3.3	30-44	Egypt	Males	Incidence	15-year interval
C91-95	Leukaemia	527	Notavailable	3.5	3.9	30-54	Egypt	Females	Mortality	Adjusted interval
C91-95	Leukaemia	568	Notavailable	3.8	4.1	30-54	Egypt	Females	Incidence	Adjusted interval
C91-95	Leukaemia	582	Notavailable	3.8	4.1	30-54	Egypt	Males	Mortality	Adjusted interval
C91-95	Leukaemia	630	Notavailable	4.1	4.4	30-54	Egypt	Males	Incidence	Adjusted interval
C91-95	Leukaemia	305	Notavailable	3.5	3.6	35-49	Egypt	Females	Mortality	15-year interval
C91-95	Leukaemia	329	Notavailable	3.8	3.9	35-49	Egypt	Females	Incidence	15-year interval
C91-95	Leukaemia	327	Notavailable	3.6	3.8	35-49	Egypt	Males	Mortality	15-year interval
C91-95	Leukaemia	374	Notavailable	4.1	4.3	35-49	Egypt	Males	Incidence	15-year interval
C91-95	Leukaemia	460	Notavailable	4.2	4.4	35-54	Egypt	Females	Mortality	Adjusted interval
C91-95	Leukaemia	488	Notavailable	4.5	4.7	35-54	Egypt	Females	Incidence	Adjusted interval
C91-95	Leukaemia	487	Notavailable	4.4	4.6	35-54	Egypt	Males	Mortality	Adjusted interval
C91-95	Leukaemia	530	Notavailable	4.8	5	35-54	Egypt	Males	Incidence	Adjusted interval
C91-95	Leukaemia	380	Notavailable	5.1	5.2	40-54	Egypt	Females	Mortality	15-year interval
C91-95	Leukaemia	398	Notavailable	5.3	5.4	40-54	Egypt	Females	Incidence	15-year interval
C91-95	Leukaemia	392	Notavailable	5.2	5.3	40-54	Egypt	Males	Mortality	15-year interval
C91-95	Leukaemia	419	Notavailable	5.5	5.6	40-54	Egypt	Males	Incidence	15-year interval
C91-95	Leukaemia	881	Notavailable	7.5	7.8	40-69	Egypt	Females	Mortality	Adjusted interval
C91-95	Leukaemia	905	Notavailable	7.7	8	40-69	Egypt	Females	Incidence	Adjusted interval
C91-95	Leukaemia	936	Notavailable	8	8.5	40-69	Egypt	Males	Mortality	Adjusted interval
C91-95	Leukaemia	970	Notavailable	8.3	8.8	40-69	Egypt	Males	Incidence	Adjusted interval
C91-95	Leukaemia	456	Notavailable	7.2	7.1	45-59	Egypt	Females	Mortality	15-year interval
C91-95	Leukaemia	464	Notavailable	7.3	7.3	45-59	Egypt	Females	Incidence	15-year interval
C91-95	Leukaemia	478	Notavailable	7.5	7.4	45-59	Egypt	Males	Mortality	15-year interval
C91-95	Leukaemia	467	Notavailable	7.3	7.3	45-59	Egypt	Males	Incidence	15-year interval
C91-95	Leukaemia	499	Notavailable	9.4	9.5	50-64	Egypt	Females	Mortality	15-year interval
C91-95	Leukaemia	504	Notavailable	9.5	9.6	50-64	Egypt	Females	Incidence	15-year interval
C91-95	Leukaemia	538	Notavailable	10.2	10.4	50-64	Egypt	Males	Mortality	15-year interval
C91-95	Leukaemia	525	Notavailable	10	10.3	50-64	Egypt	Males	Incidence	15-year interval
C91-95	Leukaemia	656	Notavailable	10.2	10.4	50-69	Egypt	Females	Mortality	Adjusted interval
C91-95	Leukaemia	666	Notavailable	10.4	10.6	50-69	Egypt	Females	Incidence	Adjusted interval
C91-95	Leukaemia	704	Notavailable	11.3	11.6	50-69	Egypt	Males	Mortality	Adjusted interval
C91-95	Leukaemia	707	Notavailable	11.3	11.7	50-69	Egypt	Males	Incidence	Adjusted interval
C91-95	Leukaemia	188	Notavailable	1.3	1.3	05-19	Egypt	Females	Mortality	15-year interval
C91-95	Leukaemia	291	Notavailable	2.1	2	05-19	Egypt	Females	Incidence	15-year interval
C91-95	Leukaemia	293	Notavailable	2	2	05-19	Egypt	Males	Mortality	15-year interval
C91-95	Leukaemia	438	Notavailable	2.9	2.9	05-19	Egypt	Males	Incidence	15-year interval
C91-95	Leukaemia	501	Notavailable	11.7	11.8	55-69	Egypt	Females	Mortality	15-year interval
C91-95	Leukaemia	507	Notavailable	11.8	12	55-69	Egypt	Females	Incidence	15-year interval
C91-95	Leukaemia	544	Notavailable	13.2	13.5	55-69	Egypt	Males	Mortality	15-year interval
C91-95	Leukaemia	551	Notavailable	13.3	13.8	55-69	Egypt	Males	Incidence	15-year interval
C91-95	Leukaemia	819	Notavailable	13.5	13.4	55-85	Egypt	Females	Mortality	Adjusted interval
C91-95	Leukaemia	829	Notavailable	13.6	13.6	55-85	Egypt	Females	Incidence	Adjusted interval
C91-95	Leukaemia	802	Notavailable	14.8	15.2	55-85	Egypt	Males	Mortality	Adjusted interval
C91-95	Leukaemia	821	Notavailable	15.1	15.7	55-85	Egypt	Males	Incidence	Adjusted interval
C91-95	Leukaemia	462	Notavailable	13.8	13.7	60-74	Egypt	Females	Mortality	15-year interval
C91-95	Leukaemia	473	Notavailable	14.1	14	60-74	Egypt	Females	Incidence	15-year interval
C91-95	Leukaemia	479	Notavailable	15.9	15.9	60-74	Egypt	Males	Mortality	15-year interval
C91-95	Leukaemia	511	Notavailable	16.9	16.9	60-74	Egypt	Males	Incidence	15-year interval
C91-95	Leukaemia	645	Notavailable	15	14.7	60-85+	Egypt	Females	Mortality	Adjusted interval
C91-95	Leukaemia	657	Notavailable	15.3	15	60-85+	Egypt	Females	Incidence	Adjusted interval
C91-95	Leukaemia	612	Notavailable	16.8	16.9	60-85+	Egypt	Males	Mortality	Adjusted interval
C91-95	Leukaemia	646	Notavailable	17.7	17.8	60-85+	Egypt	Males	Incidence	Adjusted interval
C91-95	Leukaemia	376	Notavailable	15.7	15.5	65-79	Egypt	Females	Mortality	15-year interval
C91-95	Leukaemia	385	Notavailable	16	15.9	65-79	Egypt	Females	Incidence	15-year interval
C91-95	Leukaemia	359	Notavailable	18	18	65-79	Egypt	Males	Mortality	15-year interval
C91-95	Leukaemia	388	Notavailable	19.5	19.5	65-79	Egypt	Males	Incidence	15-year interval
C91-95	Leukaemia	318	Notavailable	17.8	17.7	70-85+	Egypt	Females	Mortality	15-year interval
C91-95	Leukaemia	322	Notavailable	18	17.9	70-85+	Egypt	Females	Incidence	15-year interval
C91-95	Leukaemia	258	Notavailable	20	20.1	70-85+	Egypt	Males	Mortality	15-year interval
C91-95	Leukaemia	270	Notavailable	21	21	70-85+	Egypt	Males	Incidence	15-year interval
C91-95	Leukaemia	27445	[26288.2-28652.7]	7.1	2.8	0-85+	Europe	Females	Mortality	15-year interval
C91-95	Leukaemia	34031	[32713.5-35401.5]	9.5	4.6	0-85+	Europe	Males	Mortality	15-year interval
C91-95	Leukaemia	41521	[39815.5-43299.6]	10.8	6	0-85+	Europe	Females	Incidence	15-year interval
C91-95	Leukaemia	53259	[51213.9-55385.7]	14.8	9	0-85+	Europe	Males	Incidence	15-year interval
C91-95	Leukaemia	457	Notavailable	0.79	0.81	0-14	Europe	Females	Mortality	15-year interval
C91-95	Leukaemia	2563	Notavailable	4.4	4.6	0-14	Europe	Females	Incidence	15-year interval
C91-95	Leukaemia	553	Notavailable	0.91	0.91	0-14	Europe	Males	Mortality	15-year interval
C91-95	Leukaemia	3107	Notavailable	5.1	5.3	0-14	Europe	Males	Incidence	15-year interval
C91-95	Leukaemia	581	Notavailable	0.77	0.78	0-19	Europe	Females	Mortality	Adjusted interval
C91-95	Leukaemia	2923	Notavailable	3.9	4	0-19	Europe	Females	Incidence	Adjusted interval
C91-95	Leukaemia	737	Notavailable	0.92	0.93	0-19	Europe	Males	Mortality	Adjusted interval
C91-95	Leukaemia	3586	Notavailable	4.5	4.7	0-19	Europe	Males	Incidence	Adjusted interval
C91-95	Leukaemia	712	Notavailable	0.75	0.76	0-24	Europe	Females	Mortality	Adjusted interval
C91-95	Leukaemia	3234	Notavailable	3.4	3.6	0-24	Europe	Females	Incidence	Adjusted interval
C91-95	Leukaemia	941	Notavailable	0.94	0.94	0-24	Europe	Males	Mortality	Adjusted interval
C91-95	Leukaemia	4008	Notavailable	4	4.2	0-24	Europe	Males	Incidence	Adjusted interval
C91-95	Leukaemia	3091	Notavailable	1.2	1.1	0-54	Europe	Females	Mortality	Adjusted interval
C91-95	Leukaemia	9180	Notavailable	3.7	3.6	0-54	Europe	Females	Incidence	Adjusted interval
C91-95	Leukaemia	3867	Notavailable	1.5	1.3	0-54	Europe	Males	Mortality	Adjusted interval
C91-95	Leukaemia	11593	Notavailable	4.5	4.4	0-54	Europe	Males	Incidence	Adjusted interval
C91-95	Leukaemia	379	Notavailable	0.67	0.67	10-24	Europe	Females	Mortality	15-year interval
C91-95	Leukaemia	1205	Notavailable	2.1	2.2	10-24	Europe	Females	Incidence	15-year interval
C91-95	Leukaemia	564	Notavailable	0.95	0.94	10-24	Europe	Males	Mortality	15-year interval
C91-95	Leukaemia	1582	Notavailable	2.7	2.7	10-24	Europe	Males	Incidence	15-year interval
C91-95	Leukaemia	417	Notavailable	0.68	0.68	15-29	Europe	Females	Mortality	15-year interval
C91-95	Leukaemia	1048	Notavailable	1.7	1.7	15-29	Europe	Females	Incidence	15-year interval
C91-95	Leukaemia	639	Notavailable	1	0.99	15-29	Europe	Males	Mortality	15-year interval
C91-95	Leukaemia	1389	Notavailable	2.2	2.2	15-29	Europe	Males	Incidence	15-year interval
C91-95	Leukaemia	651	Notavailable	0.75	0.72	15-34	Europe	Females	Mortality	Adjusted interval
C91-95	Leukaemia	1573	Notavailable	1.8	1.8	15-34	Europe	Females	Incidence	Adjusted interval
C91-95	Leukaemia	934	Notavailable	1	1	15-34	Europe	Males	Mortality	Adjusted interval
C91-95	Leukaemia	2041	Notavailable	2.3	2.2	15-34	Europe	Males	Incidence	Adjusted interval
C91-95	Leukaemia	527	Notavailable	0.76	0.74	20-34	Europe	Females	Mortality	15-year interval
C91-95	Leukaemia	1213	Notavailable	1.8	1.7	20-34	Europe	Females	Incidence	15-year interval
C91-95	Leukaemia	750	Notavailable	1	1	20-34	Europe	Males	Mortality	15-year interval
C91-95	Leukaemia	1562	Notavailable	2.2	2.1	20-34	Europe	Males	Incidence	15-year interval
C91-95	Leukaemia	802	Notavailable	0.84	0.81	20-39	Europe	Females	Mortality	Adjusted interval
C91-95	Leukaemia	1883	Notavailable	2	1.9	20-39	Europe	Females	Incidence	Adjusted interval
C91-95	Leukaemia	1074	Notavailable	1.1	1.1	20-39	Europe	Males	Mortality	Adjusted interval
C91-95	Leukaemia	2323	Notavailable	2.4	2.3	20-39	Europe	Males	Incidence	Adjusted interval
C91-95	Leukaemia	2510	Notavailable	1.4	1.3	20-54	Europe	Females	Mortality	Adjusted interval
C91-95	Leukaemia	6257	Notavailable	3.6	3.2	20-54	Europe	Females	Incidence	Adjusted interval
C91-95	Leukaemia	3130	Notavailable	1.8	1.6	20-54	Europe	Males	Mortality	Adjusted interval
C91-95	Leukaemia	8007	Notavailable	4.6	4.1	20-54	Europe	Males	Incidence	Adjusted interval
C91-95	Leukaemia	671	Notavailable	0.89	0.87	25-39	Europe	Females	Mortality	15-year interval
C91-95	Leukaemia	1572	Notavailable	2.1	2	25-39	Europe	Females	Incidence	15-year interval
C91-95	Leukaemia	870	Notavailable	1.1	1.1	25-39	Europe	Males	Mortality	15-year interval
C91-95	Leukaemia	1901	Notavailable	2.5	2.4	25-39	Europe	Males	Incidence	15-year interval
C91-95	Leukaemia	1563	Notavailable	1.2	1.2	25-49	Europe	Females	Mortality	Adjusted interval
C91-95	Leukaemia	3896	Notavailable	3.1	2.9	25-49	Europe	Females	Incidence	Adjusted interval
C91-95	Leukaemia	1877	Notavailable	1.5	1.4	25-49	Europe	Males	Mortality	Adjusted interval
C91-95	Leukaemia	4765	Notavailable	3.7	3.6	25-49	Europe	Males	Incidence	Adjusted interval
C91-95	Leukaemia	2379	Notavailable	1.5	1.4	25-54	Europe	Females	Mortality	Adjusted interval
C91-95	Leukaemia	5946	Notavailable	3.9	3.6	25-54	Europe	Females	Incidence	Adjusted interval
C91-95	Leukaemia	2926	Notavailable	1.9	1.8	25-54	Europe	Males	Mortality	Adjusted interval
C91-95	Leukaemia	7585	Notavailable	4.9	4.6	25-54	Europe	Males	Incidence	Adjusted interval
C91-95	Leukaemia	876	Notavailable	1.1	1.1	30-44	Europe	Females	Mortality	15-year interval
C91-95	Leukaemia	2139	Notavailable	2.7	2.7	30-44	Europe	Females	Incidence	15-year interval
C91-95	Leukaemia	1006	Notavailable	1.3	1.3	30-44	Europe	Males	Mortality	15-year interval
C91-95	Leukaemia	2519	Notavailable	3.2	3.2	30-44	Europe	Males	Incidence	15-year interval
C91-95	Leukaemia	2217	Notavailable	1.7	1.6	30-54	Europe	Females	Mortality	Adjusted interval
C91-95	Leukaemia	5569	Notavailable	4.3	4.1	30-54	Europe	Females	Incidence	Adjusted interval
C91-95	Leukaemia	2675	Notavailable	2.1	2	30-54	Europe	Males	Mortality	Adjusted interval
C91-95	Leukaemia	7097	Notavailable	5.5	5.3	30-54	Europe	Males	Incidence	Adjusted interval
C91-95	Leukaemia	1167	Notavailable	1.5	1.5	35-49	Europe	Females	Mortality	15-year interval
C91-95	Leukaemia	2994	Notavailable	3.8	3.8	35-49	Europe	Females	Incidence	15-year interval
C91-95	Leukaemia	1331	Notavailable	1.7	1.7	35-49	Europe	Males	Mortality	15-year interval
C91-95	Leukaemia	3625	Notavailable	4.7	4.7	35-49	Europe	Males	Incidence	15-year interval
C91-95	Leukaemia	1983	Notavailable	1.9	1.8	35-54	Europe	Females	Mortality	Adjusted interval
C91-95	Leukaemia	5044	Notavailable	4.8	4.7	35-54	Europe	Females	Incidence	Adjusted interval
C91-95	Leukaemia	2380	Notavailable	2.3	2.2	35-54	Europe	Males	Mortality	Adjusted interval
C91-95	Leukaemia	6445	Notavailable	6.2	6	35-54	Europe	Males	Incidence	Adjusted interval
C91-95	Leukaemia	1708	Notavailable	2.2	2.1	40-54	Europe	Females	Mortality	15-year interval
C91-95	Leukaemia	4374	Notavailable	5.5	5.4	40-54	Europe	Females	Incidence	15-year interval
C91-95	Leukaemia	2056	Notavailable	2.7	2.6	40-54	Europe	Males	Mortality	15-year interval
C91-95	Leukaemia	5684	Notavailable	7.3	7.1	40-54	Europe	Males	Incidence	15-year interval
C91-95	Leukaemia	7821	Notavailable	5	4.4	40-69	Europe	Females	Mortality	Adjusted interval
C91-95	Leukaemia	16241	Notavailable	10.5	9.3	40-69	Europe	Females	Incidence	Adjusted interval
C91-95	Leukaemia	10983	Notavailable	7.6	6.9	40-69	Europe	Males	Mortality	Adjusted interval
C91-95	Leukaemia	22955	Notavailable	16	14.6	40-69	Europe	Males	Incidence	Adjusted interval
C91-95	Leukaemia	2694	Notavailable	3.3	3.1	45-59	Europe	Females	Mortality	15-year interval
C91-95	Leukaemia	6479	Notavailable	8.1	7.6	45-59	Europe	Females	Incidence	15-year interval
C91-95	Leukaemia	3573	Notavailable	4.7	4.3	45-59	Europe	Males	Mortality	15-year interval
C91-95	Leukaemia	8993	Notavailable	11.7	11.1	45-59	Europe	Males	Incidence	15-year interval
C91-95	Leukaemia	4179	Notavailable	5.2	5.1	50-64	Europe	Females	Mortality	15-year interval
C91-95	Leukaemia	9142	Notavailable	11.4	11.2	50-64	Europe	Females	Incidence	15-year interval
C91-95	Leukaemia	5925	Notavailable	8.1	8	50-64	Europe	Males	Mortality	15-year interval
C91-95	Leukaemia	13136	Notavailable	17.9	17.7	50-64	Europe	Males	Incidence	15-year interval
C91-95	Leukaemia	6929	Notavailable	6.7	6.4	50-69	Europe	Females	Mortality	Adjusted interval
C91-95	Leukaemia	13917	Notavailable	13.5	13	50-69	Europe	Females	Incidence	Adjusted interval
C91-95	Leukaemia	9976	Notavailable	10.8	10.5	50-69	Europe	Males	Mortality	Adjusted interval
C91-95	Leukaemia	20091	Notavailable	21.8	21.4	50-69	Europe	Males	Incidence	Adjusted interval
C91-95	Leukaemia	390	Notavailable	0.69	0.69	05-19	Europe	Females	Mortality	15-year interval
C91-95	Leukaemia	1696	Notavailable	3	3	05-19	Europe	Females	Incidence	15-year interval
C91-95	Leukaemia	539	Notavailable	0.9	0.9	05-19	Europe	Males	Mortality	15-year interval
C91-95	Leukaemia	2156	Notavailable	3.6	3.6	05-19	Europe	Males	Incidence	15-year interval
C91-95	Leukaemia	6113	Notavailable	8	7.9	55-69	Europe	Females	Mortality	15-year interval
C91-95	Leukaemia	11867	Notavailable	15.6	15.4	55-69	Europe	Females	Incidence	15-year interval
C91-95	Leukaemia	8927	Notavailable	13.5	13.5	55-69	Europe	Males	Mortality	15-year interval
C91-95	Leukaemia	17271	Notavailable	26	26.1	55-69	Europe	Males	Incidence	15-year interval
C91-95	Leukaemia	24354	Notavailable	18.1	12.9	55-85	Europe	Females	Mortality	Adjusted interval
C91-95	Leukaemia	32341	Notavailable	24.1	19.9	55-85	Europe	Females	Incidence	Adjusted interval
C91-95	Leukaemia	30164	Notavailable	28.9	23.4	55-85	Europe	Males	Mortality	Adjusted interval
C91-95	Leukaemia	41666	Notavailable	39.9	35.3	55-85	Europe	Males	Incidence	Adjusted interval
C91-95	Leukaemia	8012	Notavailable	12	11.5	60-74	Europe	Females	Mortality	15-year interval
C91-95	Leukaemia	13629	Notavailable	20.4	19.8	60-74	Europe	Females	Incidence	15-year interval
C91-95	Leukaemia	11850	Notavailable	21.4	20.6	60-74	Europe	Males	Mortality	15-year interval
C91-95	Leukaemia	19845	Notavailable	35.8	35	60-74	Europe	Males	Incidence	15-year interval
C91-95	Leukaemia	23001	Notavailable	21.5	15.8	60-85+	Europe	Females	Mortality	Adjusted interval
C91-95	Leukaemia	29292	Notavailable	27.4	23.1	60-85+	Europe	Females	Incidence	Adjusted interval
C91-95	Leukaemia	28260	Notavailable	35.6	29.2	60-85+	Europe	Males	Mortality	Adjusted interval
C91-95	Leukaemia	37251	Notavailable	47	41.7	60-85+	Europe	Males	Incidence	Adjusted interval
C91-95	Leukaemia	9844	Notavailable	17.6	16.3	65-79	Europe	Females	Mortality	15-year interval
C91-95	Leukaemia	14410	Notavailable	25.7	24.6	65-79	Europe	Females	Incidence	15-year interval
C91-95	Leukaemia	14113	Notavailable	32.4	30.4	65-79	Europe	Males	Mortality	15-year interval
C91-95	Leukaemia	20320	Notavailable	46.7	45	65-79	Europe	Males	Incidence	15-year interval
C91-95	Leukaemia	18241	Notavailable	31.3	26.5	70-85+	Europe	Females	Mortality	15-year interval
C91-95	Leukaemia	20474	Notavailable	35.2	32.2	70-85+	Europe	Females	Incidence	15-year interval
C91-95	Leukaemia	21237	Notavailable	55.6	50.7	70-85+	Europe	Males	Mortality	15-year interval
C91-95	Leukaemia	24395	Notavailable	63.9	60.6	70-85+	Europe	Males	Incidence	15-year interval
C91-95	Leukaemia	98	Notavailable	1.6	1.6	0-14	GCC	Females	Mortality	15-year interval
C91-95	Leukaemia	267	Notavailable	4.4	4.5	0-14	GCC	Females	Incidence	15-year interval
C91-95	Leukaemia	126	Notavailable	2	2	0-14	GCC	Males	Mortality	15-year interval
C91-95	Leukaemia	338	Notavailable	5.4	5.5	0-14	GCC	Males	Incidence	15-year interval
C91-95	Leukaemia	128	Notavailable	1.7	1.7	0-19	GCC	Females	Mortality	Adjusted interval
C91-95	Leukaemia	303	Notavailable	4	4	0-19	GCC	Females	Incidence	Adjusted interval
C91-95	Leukaemia	165	Notavailable	2.1	2.1	0-19	GCC	Males	Mortality	Adjusted interval
C91-95	Leukaemia	391	Notavailable	4.9	4.9	0-19	GCC	Males	Incidence	Adjusted interval
C91-95	Leukaemia	162	Notavailable	1.7	1.7	0-24	GCC	Females	Mortality	Adjusted interval
C91-95	Leukaemia	338	Notavailable	3.6	3.7	0-24	GCC	Females	Incidence	Adjusted interval
C91-95	Leukaemia	215	Notavailable	2	2	0-24	GCC	Males	Mortality	Adjusted interval
C91-95	Leukaemia	446	Notavailable	4.2	4.5	0-24	GCC	Males	Incidence	Adjusted interval
C91-95	Leukaemia	430	Notavailable	2.2	2.1	0-54	GCC	Females	Mortality	Adjusted interval
C91-95	Leukaemia	685	Notavailable	3.4	3.6	0-54	GCC	Females	Incidence	Adjusted interval
C91-95	Leukaemia	576	Notavailable	1.8	1.9	0-54	GCC	Males	Mortality	Adjusted interval
C91-95	Leukaemia	994	Notavailable	3.1	3.7	0-54	GCC	Males	Incidence	Adjusted interval
C91-95	Leukaemia	570	Notavailable	2.6	3.1	0-85+	GCC	Females	Mortality	15-year interval
C91-95	Leukaemia	886	Notavailable	4.1	4.8	0-85+	GCC	Females	Incidence	15-year interval
C91-95	Leukaemia	829	Notavailable	2.4	3.2	0-85+	GCC	Males	Mortality	15-year interval
C91-95	Leukaemia	1384	Notavailable	4	5.5	0-85+	GCC	Males	Incidence	15-year interval
C91-95	Leukaemia	94	Notavailable	1.8	1.8	10-24	GCC	Females	Mortality	15-year interval
C91-95	Leukaemia	122	Notavailable	2.4	2.4	10-24	GCC	Females	Incidence	15-year interval
C91-95	Leukaemia	126	Notavailable	2	2.1	10-24	GCC	Males	Mortality	15-year interval
C91-95	Leukaemia	178	Notavailable	2.9	3	10-24	GCC	Males	Incidence	15-year interval
C91-95	Leukaemia	98	Notavailable	1.8	1.8	15-29	GCC	Females	Mortality	15-year interval
C91-95	Leukaemia	112	Notavailable	2.1	2.1	15-29	GCC	Females	Incidence	15-year interval
C91-95	Leukaemia	151	Notavailable	1.8	1.9	15-29	GCC	Males	Mortality	15-year interval
C91-95	Leukaemia	181	Notavailable	2.2	2.4	15-29	GCC	Males	Incidence	15-year interval
C91-95	Leukaemia	141	Notavailable	1.8	1.8	15-34	GCC	Females	Mortality	Adjusted interval
C91-95	Leukaemia	162	Notavailable	2.1	2.1	15-34	GCC	Females	Incidence	Adjusted interval
C91-95	Leukaemia	213	Notavailable	1.7	1.8	15-34	GCC	Males	Mortality	Adjusted interval
C91-95	Leukaemia	266	Notavailable	2.1	2.3	15-34	GCC	Males	Incidence	Adjusted interval
C91-95	Leukaemia	111	Notavailable	1.8	1.8	20-34	GCC	Females	Mortality	15-year interval
C91-95	Leukaemia	126	Notavailable	2.1	2.1	20-34	GCC	Females	Incidence	15-year interval
C91-95	Leukaemia	174	Notavailable	1.6	1.7	20-34	GCC	Males	Mortality	15-year interval
C91-95	Leukaemia	213	Notavailable	2	2	20-34	GCC	Males	Incidence	15-year interval
C91-95	Leukaemia	160	Notavailable	2	1.9	20-39	GCC	Females	Mortality	Adjusted interval
C91-95	Leukaemia	185	Notavailable	2.3	2.2	20-39	GCC	Females	Incidence	Adjusted interval
C91-95	Leukaemia	229	Notavailable	1.5	1.6	20-39	GCC	Males	Mortality	Adjusted interval
C91-95	Leukaemia	299	Notavailable	2	2	20-39	GCC	Males	Incidence	Adjusted interval
C91-95	Leukaemia	302	Notavailable	2.5	2.5	20-54	GCC	Females	Mortality	Adjusted interval
C91-95	Leukaemia	382	Notavailable	3.1	3.3	20-54	GCC	Females	Incidence	Adjusted interval
C91-95	Leukaemia	411	Notavailable	1.7	1.8	20-54	GCC	Males	Mortality	Adjusted interval
C91-95	Leukaemia	603	Notavailable	2.6	2.6	20-54	GCC	Males	Incidence	Adjusted interval
C91-95	Leukaemia	126	Notavailable	2	1.9	25-39	GCC	Females	Mortality	15-year interval
C91-95	Leukaemia	150	Notavailable	2.3	2.3	25-39	GCC	Females	Incidence	15-year interval
C91-95	Leukaemia	179	Notavailable	1.4	1.5	25-39	GCC	Males	Mortality	15-year interval
C91-95	Leukaemia	244	Notavailable	2	2	25-39	GCC	Males	Incidence	15-year interval
C91-95	Leukaemia	228	Notavailable	2.4	2.4	25-49	GCC	Females	Mortality	Adjusted interval
C91-95	Leukaemia	286	Notavailable	3	3.1	25-49	GCC	Females	Incidence	Adjusted interval
C91-95	Leukaemia	297	Notavailable	1.6	1.6	25-49	GCC	Males	Mortality	Adjusted interval
C91-95	Leukaemia	443	Notavailable	2.3	2.4	25-49	GCC	Males	Incidence	Adjusted interval
C91-95	Leukaemia	268	Notavailable	2.5	2.7	25-54	GCC	Females	Mortality	Adjusted interval
C91-95	Leukaemia	347	Notavailable	3.3	3.5	25-54	GCC	Females	Incidence	Adjusted interval
C91-95	Leukaemia	361	Notavailable	1.7	1.8	25-54	GCC	Males	Mortality	Adjusted interval
C91-95	Leukaemia	548	Notavailable	2.6	2.8	25-54	GCC	Males	Incidence	Adjusted interval
C91-95	Leukaemia	146	Notavailable	2.4	2.4	30-44	GCC	Females	Mortality	15-year interval
C91-95	Leukaemia	177	Notavailable	2.9	2.9	30-44	GCC	Females	Incidence	15-year interval
C91-95	Leukaemia	174	Notavailable	1.4	1.4	30-44	GCC	Males	Mortality	15-year interval
C91-95	Leukaemia	266	Notavailable	2.2	2.2	30-44	GCC	Males	Incidence	15-year interval
C91-95	Leukaemia	234	Notavailable	2.8	3	30-54	GCC	Females	Mortality	Adjusted interval
C91-95	Leukaemia	306	Notavailable	3.6	4	30-54	GCC	Females	Incidence	Adjusted interval
C91-95	Leukaemia	299	Notavailable	1.7	1.9	30-54	GCC	Males	Mortality	Adjusted interval
C91-95	Leukaemia	475	Notavailable	2.8	3	30-54	GCC	Males	Incidence	Adjusted interval
C91-95	Leukaemia	151	Notavailable	2.8	2.9	35-49	GCC	Females	Mortality	15-year interval
C91-95	Leukaemia	195	Notavailable	3.7	3.8	35-49	GCC	Females	Incidence	15-year interval
C91-95	Leukaemia	173	Notavailable	1.6	1.6	35-49	GCC	Males	Mortality	15-year interval
C91-95	Leukaemia	285	Notavailable	2.6	2.7	35-49	GCC	Males	Incidence	15-year interval
C91-95	Leukaemia	191	Notavailable	3.1	3.2	35-54	GCC	Females	Mortality	Adjusted interval
C91-95	Leukaemia	256	Notavailable	4.1	4.4	35-54	GCC	Females	Incidence	Adjusted interval
C91-95	Leukaemia	237	Notavailable	1.8	2	35-54	GCC	Males	Mortality	Adjusted interval
C91-95	Leukaemia	390	Notavailable	3	3.3	35-54	GCC	Males	Incidence	Adjusted interval
C91-95	Leukaemia	142	Notavailable	3.4	3.5	40-54	GCC	Females	Mortality	15-year interval
C91-95	Leukaemia	197	Notavailable	4.7	5	40-54	GCC	Females	Incidence	15-year interval
C91-95	Leukaemia	182	Notavailable	2.1	2.2	40-54	GCC	Males	Mortality	15-year interval
C91-95	Leukaemia	304	Notavailable	3.5	3.7	40-54	GCC	Males	Incidence	15-year interval
C91-95	Leukaemia	234	Notavailable	4.3	5	40-69	GCC	Females	Mortality	Adjusted interval
C91-95	Leukaemia	335	Notavailable	6.1	7.2	40-69	GCC	Females	Incidence	Adjusted interval
C91-95	Leukaemia	353	Notavailable	3.1	4.2	40-69	GCC	Males	Mortality	Adjusted interval
C91-95	Leukaemia	580	Notavailable	5.1	6.8	40-69	GCC	Males	Incidence	Adjusted interval
C91-95	Leukaemia	126	Notavailable	4.3	4.4	45-59	GCC	Females	Mortality	15-year interval
C91-95	Leukaemia	186	Notavailable	6.3	6.6	45-59	GCC	Females	Incidence	15-year interval
C91-95	Leukaemia	191	Notavailable	3	3.2	45-59	GCC	Males	Mortality	15-year interval
C91-95	Leukaemia	318	Notavailable	5	5.3	45-59	GCC	Males	Incidence	15-year interval
C91-95	Leukaemia	108	Notavailable	5.5	5.7	50-64	GCC	Females	Mortality	15-year interval
C91-95	Leukaemia	164	Notavailable	8.3	8.7	50-64	GCC	Females	Incidence	15-year interval
C91-95	Leukaemia	192	Notavailable	4.6	5.1	50-64	GCC	Males	Mortality	15-year interval
C91-95	Leukaemia	314	Notavailable	7.5	8.3	50-64	GCC	Males	Incidence	15-year interval
C91-95	Leukaemia	132	Notavailable	5.8	6.3	50-69	GCC	Females	Mortality	Adjusted interval
C91-95	Leukaemia	199	Notavailable	8.8	9.4	50-69	GCC	Females	Incidence	Adjusted interval
C91-95	Leukaemia	235	Notavailable	5.1	6	50-69	GCC	Males	Mortality	Adjusted interval
C91-95	Leukaemia	381	Notavailable	8.3	9.7	50-69	GCC	Males	Incidence	Adjusted interval
C91-95	Leukaemia	92	Notavailable	1.7	1.7	05-19	GCC	Females	Mortality	15-year interval
C91-95	Leukaemia	167	Notavailable	3.1	3	05-19	GCC	Females	Incidence	15-year interval
C91-95	Leukaemia	120	Notavailable	2.1	2.1	05-19	GCC	Males	Mortality	15-year interval
C91-95	Leukaemia	227	Notavailable	3.9	3.9	05-19	GCC	Males	Incidence	15-year interval
C91-95	Leukaemia	92	Notavailable	6.9	7.2	55-69	GCC	Females	Mortality	15-year interval
C91-95	Leukaemia	138	Notavailable	10.4	10.7	55-69	GCC	Females	Incidence	15-year interval
C91-95	Leukaemia	171	Notavailable	6.6	7.3	55-69	GCC	Males	Mortality	15-year interval
C91-95	Leukaemia	276	Notavailable	10.6	11.7	55-69	GCC	Males	Incidence	15-year interval
C91-95	Leukaemia	140	Notavailable	8.1	8.3	55-85	GCC	Females	Mortality	Adjusted interval
C91-95	Leukaemia	201	Notavailable	11.6	11.9	55-85	GCC	Females	Incidence	Adjusted interval
C91-95	Leukaemia	253	Notavailable	8.3	10.2	55-85	GCC	Males	Mortality	Adjusted interval
C91-95	Leukaemia	390	Notavailable	12.8	15.3	55-85	GCC	Males	Incidence	Adjusted interval
C91-95	Leukaemia	72	Notavailable	8.3	8.3	60-74	GCC	Females	Mortality	15-year interval
C91-95	Leukaemia	106	Notavailable	12.2	12.2	60-74	GCC	Females	Incidence	15-year interval
C91-95	Leukaemia	134	Notavailable	9.3	9.8	60-74	GCC	Males	Mortality	15-year interval
C91-95	Leukaemia	210	Notavailable	14.5	15.3	60-74	GCC	Males	Incidence	15-year interval
C91-95	Leukaemia	102	Notavailable	9.2	9.2	60-85+	GCC	Females	Mortality	Adjusted interval
C91-95	Leukaemia	144	Notavailable	13	13	60-85+	GCC	Females	Incidence	Adjusted interval
C91-95	Leukaemia	187	Notavailable	11.1	12.2	60-85+	GCC	Males	Mortality	Adjusted interval
C91-95	Leukaemia	281	Notavailable	16.7	18	60-85+	GCC	Males	Incidence	Adjusted interval
C91-95	Leukaemia	56	Notavailable	9.6	9.6	65-79	GCC	Females	Mortality	15-year interval
C91-95	Leukaemia	79	Notavailable	13.6	13.5	65-79	GCC	Females	Incidence	15-year interval
C91-95	Leukaemia	98	Notavailable	12.7	12.8	65-79	GCC	Males	Mortality	15-year interval
C91-95	Leukaemia	147	Notavailable	19	19.2	65-79	GCC	Males	Incidence	15-year interval
C91-95	Leukaemia	48	Notavailable	11.7	11.6	70-85+	GCC	Females	Mortality	15-year interval
C91-95	Leukaemia	63	Notavailable	15.3	15.2	70-85+	GCC	Females	Incidence	15-year interval
C91-95	Leukaemia	82	Notavailable	18.1	18.3	70-85+	GCC	Males	Mortality	15-year interval
C91-95	Leukaemia	114	Notavailable	25.1	25.3	70-85+	GCC	Males	Incidence	15-year interval
C91-95	Leukaemia	129488	[121746.0-137722.0]	3.4	2.8	0-85+	Global	Females	Mortality	15-year interval
C91-95	Leukaemia	179518	[170260.0-189280.0]	4.7	4.2	0-85+	Global	Males	Mortality	15-year interval
C91-95	Leukaemia	187579	[177663.0-198048.0]	5	4.3	0-85+	Global	Females	Incidence	15-year interval
C91-95	Leukaemia	249454	[237996.0-261464.0]	6.5	6.1	0-85+	Global	Males	Incidence	15-year interval
C91-95	Leukaemia	12149	Notavailable	1.3	1.3	0-14	Global	Females	Mortality	15-year interval
C91-95	Leukaemia	27278	Notavailable	2.9	2.9	0-14	Global	Females	Incidence	15-year interval
C91-95	Leukaemia	17092	Notavailable	1.7	1.7	0-14	Global	Males	Mortality	15-year interval
C91-95	Leukaemia	37833	Notavailable	3.7	3.8	0-14	Global	Males	Incidence	15-year interval
C91-95	Leukaemia	15377	Notavailable	1.2	1.3	0-19	Global	Females	Mortality	Adjusted interval
C91-95	Leukaemia	32452	Notavailable	2.6	2.7	0-19	Global	Females	Incidence	Adjusted interval
C91-95	Leukaemia	22030	Notavailable	1.7	1.7	0-19	Global	Males	Mortality	Adjusted interval
C91-95	Leukaemia	45617	Notavailable	3.4	3.5	0-19	Global	Males	Incidence	Adjusted interval
C91-95	Leukaemia	18736	Notavailable	1.2	1.2	0-24	Global	Females	Mortality	Adjusted interval
C91-95	Leukaemia	37167	Notavailable	2.4	2.5	0-24	Global	Females	Incidence	Adjusted interval
C91-95	Leukaemia	27080	Notavailable	1.7	1.7	0-24	Global	Males	Mortality	Adjusted interval
C91-95	Leukaemia	52505	Notavailable	3.2	3.3	0-24	Global	Males	Incidence	Adjusted interval
C91-95	Leukaemia	51187	Notavailable	1.7	1.6	0-54	Global	Females	Mortality	Adjusted interval
C91-95	Leukaemia	85033	Notavailable	2.8	2.8	0-54	Global	Females	Incidence	Adjusted interval
C91-95	Leukaemia	66183	Notavailable	2.1	2	0-54	Global	Males	Mortality	Adjusted interval
C91-95	Leukaemia	111393	Notavailable	3.5	3.5	0-54	Global	Males	Incidence	Adjusted interval
C91-95	Leukaemia	9997	Notavailable	1.1	1.1	10-24	Global	Females	Mortality	15-year interval
C91-95	Leukaemia	16484	Notavailable	1.9	1.9	10-24	Global	Females	Incidence	15-year interval
C91-95	Leukaemia	15107	Notavailable	1.6	1.6	10-24	Global	Males	Mortality	15-year interval
C91-95	Leukaemia	24391	Notavailable	2.6	2.6	10-24	Global	Males	Incidence	15-year interval
C91-95	Leukaemia	10446	Notavailable	1.2	1.2	15-29	Global	Females	Mortality	15-year interval
C91-95	Leukaemia	15065	Notavailable	1.7	1.7	15-29	Global	Females	Incidence	15-year interval
C91-95	Leukaemia	15376	Notavailable	1.7	1.7	15-29	Global	Males	Mortality	15-year interval
C91-95	Leukaemia	21742	Notavailable	2.3	2.4	15-29	Global	Males	Incidence	15-year interval
C91-95	Leukaemia	14898	Notavailable	1.3	1.3	15-34	Global	Females	Mortality	Adjusted interval
C91-95	Leukaemia	21138	Notavailable	1.8	1.8	15-34	Global	Females	Incidence	Adjusted interval
C91-95	Leukaemia	21054	Notavailable	1.7	1.7	15-34	Global	Males	Mortality	Adjusted interval
C91-95	Leukaemia	29377	Notavailable	2.4	2.4	15-34	Global	Males	Incidence	Adjusted interval
C91-95	Leukaemia	11670	Notavailable	1.3	1.3	20-34	Global	Females	Mortality	15-year interval
C91-95	Leukaemia	15964	Notavailable	1.8	1.8	20-34	Global	Females	Incidence	15-year interval
C91-95	Leukaemia	16116	Notavailable	1.8	1.7	20-34	Global	Males	Mortality	15-year interval
C91-95	Leukaemia	21593	Notavailable	2.4	2.3	20-34	Global	Males	Incidence	15-year interval
C91-95	Leukaemia	16372	Notavailable	1.4	1.4	20-39	Global	Females	Mortality	Adjusted interval
C91-95	Leukaemia	22578	Notavailable	2	2	20-39	Global	Females	Incidence	Adjusted interval
C91-95	Leukaemia	21602	Notavailable	1.8	1.8	20-39	Global	Males	Mortality	Adjusted interval
C91-95	Leukaemia	29325	Notavailable	2.5	2.5	20-39	Global	Males	Incidence	Adjusted interval
C91-95	Leukaemia	35810	Notavailable	2	1.9	20-54	Global	Females	Mortality	Adjusted interval
C91-95	Leukaemia	52581	Notavailable	2.9	2.9	20-54	Global	Females	Incidence	Adjusted interval
C91-95	Leukaemia	44153	Notavailable	2.3	2.3	20-54	Global	Males	Mortality	Adjusted interval
C91-95	Leukaemia	65776	Notavailable	3.5	3.5	20-54	Global	Males	Incidence	Adjusted interval
C91-95	Leukaemia	13013	Notavailable	1.5	1.5	25-39	Global	Females	Mortality	15-year interval
C91-95	Leukaemia	17863	Notavailable	2.1	2.1	25-39	Global	Females	Incidence	15-year interval
C91-95	Leukaemia	16552	Notavailable	1.9	1.9	25-39	Global	Males	Mortality	15-year interval
C91-95	Leukaemia	22437	Notavailable	2.6	2.5	25-39	Global	Males	Incidence	15-year interval
C91-95	Leukaemia	24796	Notavailable	1.9	1.9	25-49	Global	Females	Mortality	Adjusted interval
C91-95	Leukaemia	35762	Notavailable	2.7	2.7	25-49	Global	Females	Incidence	Adjusted interval
C91-95	Leukaemia	29912	Notavailable	2.2	2.2	25-49	Global	Males	Mortality	Adjusted interval
C91-95	Leukaemia	43610	Notavailable	3.2	3.2	25-49	Global	Males	Incidence	Adjusted interval
C91-95	Leukaemia	32451	Notavailable	2.1	2.1	25-54	Global	Females	Mortality	Adjusted interval
C91-95	Leukaemia	47866	Notavailable	3.1	3.1	25-54	Global	Females	Incidence	Adjusted interval
C91-95	Leukaemia	39103	Notavailable	2.5	2.5	25-54	Global	Males	Mortality	Adjusted interval
C91-95	Leukaemia	58888	Notavailable	3.7	3.8	25-54	Global	Males	Incidence	Adjusted interval
C91-95	Leukaemia	14491	Notavailable	1.8	1.9	30-44	Global	Females	Mortality	15-year interval
C91-95	Leukaemia	20592	Notavailable	2.6	2.6	30-44	Global	Females	Incidence	15-year interval
C91-95	Leukaemia	17208	Notavailable	2.1	2.1	30-44	Global	Males	Mortality	15-year interval
C91-95	Leukaemia	24579	Notavailable	3	3.1	30-44	Global	Males	Incidence	15-year interval
C91-95	Leukaemia	28592	Notavailable	2.3	2.3	30-54	Global	Females	Mortality	Adjusted interval
C91-95	Leukaemia	42690	Notavailable	3.4	3.5	30-54	Global	Females	Incidence	Adjusted interval
C91-95	Leukaemia	33715	Notavailable	2.7	2.7	30-54	Global	Males	Mortality	Adjusted interval
C91-95	Leukaemia	51818	Notavailable	4.1	4.2	30-54	Global	Males	Incidence	Adjusted interval
C91-95	Leukaemia	16485	Notavailable	2.2	2.3	35-49	Global	Females	Mortality	15-year interval
C91-95	Leukaemia	24513	Notavailable	3.3	3.4	35-49	Global	Females	Incidence	15-year interval
C91-95	Leukaemia	18846	Notavailable	2.5	2.5	35-49	Global	Males	Mortality	15-year interval
C91-95	Leukaemia	28905	Notavailable	3.9	3.9	35-49	Global	Males	Incidence	15-year interval
C91-95	Leukaemia	24140	Notavailable	2.5	2.5	35-54	Global	Females	Mortality	Adjusted interval
C91-95	Leukaemia	36617	Notavailable	3.9	3.9	35-54	Global	Females	Incidence	Adjusted interval
C91-95	Leukaemia	28037	Notavailable	2.9	2.9	35-54	Global	Males	Mortality	Adjusted interval
C91-95	Leukaemia	44183	Notavailable	4.6	4.6	35-54	Global	Males	Incidence	Adjusted interval
C91-95	Leukaemia	19438	Notavailable	2.8	2.8	40-54	Global	Females	Mortality	15-year interval
C91-95	Leukaemia	30003	Notavailable	4.3	4.3	40-54	Global	Females	Incidence	15-year interval
C91-95	Leukaemia	22551	Notavailable	3.2	3.2	40-54	Global	Males	Mortality	15-year interval
C91-95	Leukaemia	36451	Notavailable	5.2	5.2	40-54	Global	Males	Incidence	15-year interval
C91-95	Leukaemia	50308	Notavailable	4.3	4.3	40-69	Global	Females	Mortality	Adjusted interval
C91-95	Leukaemia	77761	Notavailable	6.7	6.6	40-69	Global	Females	Incidence	Adjusted interval
C91-95	Leukaemia	68487	Notavailable	5.9	6	40-69	Global	Males	Mortality	Adjusted interval
C91-95	Leukaemia	104064	Notavailable	9	9.1	40-69	Global	Males	Incidence	Adjusted interval
C91-95	Leukaemia	22891	Notavailable	3.6	3.5	45-59	Global	Females	Mortality	15-year interval
C91-95	Leukaemia	36205	Notavailable	5.7	5.6	45-59	Global	Females	Incidence	15-year interval
C91-95	Leukaemia	28144	Notavailable	4.4	4.4	45-59	Global	Males	Mortality	15-year interval
C91-95	Leukaemia	46320	Notavailable	7.3	7.2	45-59	Global	Males	Incidence	15-year interval
C91-95	Leukaemia	26798	Notavailable	4.8	4.8	50-64	Global	Females	Mortality	15-year interval
C91-95	Leukaemia	42476	Notavailable	7.6	7.7	50-64	Global	Females	Incidence	15-year interval
C91-95	Leukaemia	36227	Notavailable	6.6	6.7	50-64	Global	Males	Mortality	15-year interval
C91-95	Leukaemia	57530	Notavailable	10.5	10.7	50-64	Global	Males	Incidence	15-year interval
C91-95	Leukaemia	38525	Notavailable	5.6	5.6	50-69	Global	Females	Mortality	Adjusted interval
C91-95	Leukaemia	59862	Notavailable	8.7	8.7	50-69	Global	Females	Incidence	Adjusted interval
C91-95	Leukaemia	55127	Notavailable	8.3	8.4	50-69	Global	Males	Mortality	Adjusted interval
C91-95	Leukaemia	82891	Notavailable	12.4	12.7	50-69	Global	Males	Incidence	Adjusted interval
C91-95	Leukaemia	10504	Notavailable	1.2	1.2	05-19	Global	Females	Mortality	15-year interval
C91-95	Leukaemia	20410	Notavailable	2.2	2.2	05-19	Global	Females	Incidence	15-year interval
C91-95	Leukaemia	15680	Notavailable	1.6	1.6	05-19	Global	Males	Mortality	15-year interval
C91-95	Leukaemia	29909	Notavailable	3.1	3.1	05-19	Global	Males	Incidence	15-year interval
C91-95	Leukaemia	30870	Notavailable	6.5	6.6	55-69	Global	Females	Mortality	15-year interval
C91-95	Leukaemia	47758	Notavailable	10.1	10.1	55-69	Global	Females	Incidence	15-year interval
C91-95	Leukaemia	45936	Notavailable	10.1	10.3	55-69	Global	Males	Mortality	15-year interval
C91-95	Leukaemia	67613	Notavailable	14.9	15.2	55-69	Global	Males	Incidence	15-year interval
C91-95	Leukaemia	78301	Notavailable	10.9	9.5	55-85	Global	Females	Mortality	Adjusted interval
C91-95	Leukaemia	102546	Notavailable	14.3	13.1	55-85	Global	Females	Incidence	Adjusted interval
C91-95	Leukaemia	113335	Notavailable	17.7	16.8	55-85	Global	Males	Mortality	Adjusted interval
C91-95	Leukaemia	138061	Notavailable	21.5	20.9	55-85	Global	Males	Incidence	Adjusted interval
C91-95	Leukaemia	33399	Notavailable	8.8	8.6	60-74	Global	Females	Mortality	15-year interval
C91-95	Leukaemia	49222	Notavailable	12.9	12.8	60-74	Global	Females	Incidence	15-year interval
C91-95	Leukaemia	53004	Notavailable	15.1	15	60-74	Global	Males	Mortality	15-year interval
C91-95	Leukaemia	71263	Notavailable	20.4	20.2	60-74	Global	Males	Incidence	15-year interval
C91-95	Leukaemia	69511	Notavailable	13.1	11.3	60-85+	Global	Females	Mortality	Adjusted interval
C91-95	Leukaemia	88439	Notavailable	16.6	15.1	60-85+	Global	Females	Incidence	Adjusted interval
C91-95	Leukaemia	101698	Notavailable	22.2	20.6	60-85+	Global	Males	Mortality	Adjusted interval
C91-95	Leukaemia	118980	Notavailable	26	24.6	60-85+	Global	Males	Incidence	Adjusted interval
C91-95	Leukaemia	34102	Notavailable	11.9	11.4	65-79	Global	Females	Mortality	15-year interval
C91-95	Leukaemia	46547	Notavailable	16.2	15.8	65-79	Global	Females	Incidence	15-year interval
C91-95	Leukaemia	55321	Notavailable	22	21.3	65-79	Global	Males	Mortality	15-year interval
C91-95	Leukaemia	67087	Notavailable	26.6	26.1	65-79	Global	Males	Incidence	15-year interval
C91-95	Leukaemia	47431	Notavailable	19.5	17.8	70-85+	Global	Females	Mortality	15-year interval
C91-95	Leukaemia	54788	Notavailable	22.5	21.2	70-85+	Global	Females	Incidence	15-year interval
C91-95	Leukaemia	67399	Notavailable	35.8	34.5	70-85+	Global	Males	Mortality	15-year interval
C91-95	Leukaemia	70448	Notavailable	37.5	36.5	70-85+	Global	Males	Incidence	15-year interval
C91-95	Leukaemia	634	[571.4-703.5]	3.3	4	0-85+	Iraq	Females	Mortality	15-year interval
C91-95	Leukaemia	693	[630.7-761.5]	3.5	4.9	0-85+	Iraq	Males	Mortality	15-year interval
C91-95	Leukaemia	769	[699.6-845.3]	4	4.6	0-85+	Iraq	Females	Incidence	15-year interval
C91-95	Leukaemia	905	[830.7-986.0]	4.5	6.1	0-85+	Iraq	Males	Incidence	15-year interval
C91-95	Leukaemia	114	Notavailable	1.5	1.5	0-14	Iraq	Females	Mortality	15-year interval
C91-95	Leukaemia	286	Notavailable	3.7	3.7	0-14	Iraq	Females	Incidence	15-year interval
C91-95	Leukaemia	122	Notavailable	1.5	1.5	0-14	Iraq	Males	Mortality	15-year interval
C91-95	Leukaemia	310	Notavailable	3.8	3.8	0-14	Iraq	Males	Incidence	15-year interval
C91-95	Leukaemia	155	Notavailable	1.6	1.6	0-19	Iraq	Females	Mortality	Adjusted interval
C91-95	Leukaemia	328	Notavailable	3.4	3.4	0-19	Iraq	Females	Incidence	Adjusted interval
C91-95	Leukaemia	168	Notavailable	1.6	1.7	0-19	Iraq	Males	Mortality	Adjusted interval
C91-95	Leukaemia	366	Notavailable	3.6	3.6	0-19	Iraq	Males	Incidence	Adjusted interval
C91-95	Leukaemia	200	Notavailable	1.8	1.8	0-24	Iraq	Females	Mortality	Adjusted interval
C91-95	Leukaemia	362	Notavailable	3.2	3.1	0-24	Iraq	Females	Incidence	Adjusted interval
C91-95	Leukaemia	218	Notavailable	1.8	1.8	0-24	Iraq	Males	Mortality	Adjusted interval
C91-95	Leukaemia	412	Notavailable	3.4	3.4	0-24	Iraq	Males	Incidence	Adjusted interval
C91-95	Leukaemia	491	Notavailable	2.7	3	0-54	Iraq	Females	Mortality	Adjusted interval
C91-95	Leukaemia	598	Notavailable	3.3	3.5	0-54	Iraq	Females	Incidence	Adjusted interval
C91-95	Leukaemia	501	Notavailable	2.7	3	0-54	Iraq	Males	Mortality	Adjusted interval
C91-95	Leukaemia	664	Notavailable	3.6	3.7	0-54	Iraq	Males	Incidence	Adjusted interval
C91-95	Leukaemia	123	Notavailable	2.1	2.1	10-24	Iraq	Females	Mortality	15-year interval
C91-95	Leukaemia	135	Notavailable	2.3	2.3	10-24	Iraq	Females	Incidence	15-year interval
C91-95	Leukaemia	138	Notavailable	2.2	2.2	10-24	Iraq	Males	Mortality	15-year interval
C91-95	Leukaemia	177	Notavailable	2.8	2.8	10-24	Iraq	Males	Incidence	15-year interval
C91-95	Leukaemia	135	Notavailable	2.6	2.6	15-29	Iraq	Females	Mortality	15-year interval
C91-95	Leukaemia	107	Notavailable	2	2	15-29	Iraq	Females	Incidence	15-year interval
C91-95	Leukaemia	148	Notavailable	2.7	2.7	15-29	Iraq	Males	Mortality	15-year interval
C91-95	Leukaemia	141	Notavailable	2.6	2.6	15-29	Iraq	Males	Incidence	15-year interval
C91-95	Leukaemia	187	Notavailable	2.8	2.9	15-34	Iraq	Females	Mortality	Adjusted interval
C91-95	Leukaemia	139	Notavailable	2.1	2.1	15-34	Iraq	Females	Incidence	Adjusted interval
C91-95	Leukaemia	201	Notavailable	2.9	2.9	15-34	Iraq	Males	Mortality	Adjusted interval
C91-95	Leukaemia	177	Notavailable	2.6	2.6	15-34	Iraq	Males	Incidence	Adjusted interval
C91-95	Leukaemia	146	Notavailable	3.2	3.2	20-34	Iraq	Females	Mortality	15-year interval
C91-95	Leukaemia	97	Notavailable	2.1	2.1	20-34	Iraq	Females	Incidence	15-year interval
C91-95	Leukaemia	155	Notavailable	3.2	3.2	20-34	Iraq	Males	Mortality	15-year interval
C91-95	Leukaemia	121	Notavailable	2.5	2.5	20-34	Iraq	Males	Incidence	15-year interval
C91-95	Leukaemia	198	Notavailable	3.4	3.5	20-39	Iraq	Females	Mortality	Adjusted interval
C91-95	Leukaemia	133	Notavailable	2.3	2.3	20-39	Iraq	Females	Incidence	Adjusted interval
C91-95	Leukaemia	204	Notavailable	3.4	3.4	20-39	Iraq	Males	Mortality	Adjusted interval
C91-95	Leukaemia	158	Notavailable	2.6	2.6	20-39	Iraq	Males	Incidence	Adjusted interval
C91-95	Leukaemia	336	Notavailable	4.1	4.3	20-54	Iraq	Females	Mortality	Adjusted interval
C91-95	Leukaemia	270	Notavailable	3.3	3.6	20-54	Iraq	Females	Incidence	Adjusted interval
C91-95	Leukaemia	333	Notavailable	3.9	4.2	20-54	Iraq	Males	Mortality	Adjusted interval
C91-95	Leukaemia	298	Notavailable	3.5	3.9	20-54	Iraq	Males	Incidence	Adjusted interval
C91-95	Leukaemia	153	Notavailable	3.8	3.8	25-39	Iraq	Females	Mortality	15-year interval
C91-95	Leukaemia	99	Notavailable	2.5	2.5	25-39	Iraq	Females	Incidence	15-year interval
C91-95	Leukaemia	154	Notavailable	3.7	3.7	25-39	Iraq	Males	Mortality	15-year interval
C91-95	Leukaemia	112	Notavailable	2.7	2.7	25-39	Iraq	Males	Incidence	15-year interval
C91-95	Leukaemia	252	Notavailable	4.3	4.4	25-49	Iraq	Females	Mortality	Adjusted interval
C91-95	Leukaemia	189	Notavailable	3.2	3.4	25-49	Iraq	Females	Incidence	Adjusted interval
C91-95	Leukaemia	245	Notavailable	4.1	4.2	25-49	Iraq	Males	Mortality	Adjusted interval
C91-95	Leukaemia	202	Notavailable	3.4	3.6	25-49	Iraq	Males	Incidence	Adjusted interval
C91-95	Leukaemia	291	Notavailable	4.5	4.6	25-54	Iraq	Females	Mortality	Adjusted interval
C91-95	Leukaemia	236	Notavailable	3.6	3.9	25-54	Iraq	Females	Incidence	Adjusted interval
C91-95	Leukaemia	283	Notavailable	4.3	4.5	25-54	Iraq	Males	Mortality	Adjusted interval
C91-95	Leukaemia	252	Notavailable	3.8	4.2	25-54	Iraq	Males	Incidence	Adjusted interval
C91-95	Leukaemia	156	Notavailable	4.5	4.5	30-44	Iraq	Females	Mortality	15-year interval
C91-95	Leukaemia	110	Notavailable	3.2	3.2	30-44	Iraq	Females	Incidence	15-year interval
C91-95	Leukaemia	149	Notavailable	4.1	4.2	30-44	Iraq	Males	Mortality	15-year interval
C91-95	Leukaemia	114	Notavailable	3.2	3.2	30-44	Iraq	Males	Incidence	15-year interval
C91-95	Leukaemia	242	Notavailable	4.9	5	30-54	Iraq	Females	Mortality	Adjusted interval
C91-95	Leukaemia	205	Notavailable	4.1	4.4	30-54	Iraq	Females	Incidence	Adjusted interval
C91-95	Leukaemia	231	Notavailable	4.6	4.8	30-54	Iraq	Males	Mortality	Adjusted interval
C91-95	Leukaemia	213	Notavailable	4.3	4.7	30-54	Iraq	Males	Incidence	Adjusted interval
C91-95	Leukaemia	151	Notavailable	5	5.1	35-49	Iraq	Females	Mortality	15-year interval
C91-95	Leukaemia	126	Notavailable	4.2	4.3	35-49	Iraq	Females	Incidence	15-year interval
C91-95	Leukaemia	140	Notavailable	4.6	4.7	35-49	Iraq	Males	Mortality	15-year interval
C91-95	Leukaemia	127	Notavailable	4.2	4.4	35-49	Iraq	Males	Incidence	15-year interval
C91-95	Leukaemia	190	Notavailable	5.2	5.3	35-54	Iraq	Females	Mortality	Adjusted interval
C91-95	Leukaemia	173	Notavailable	4.7	5	35-54	Iraq	Females	Incidence	Adjusted interval
C91-95	Leukaemia	178	Notavailable	4.9	5.1	35-54	Iraq	Males	Mortality	Adjusted interval
C91-95	Leukaemia	177	Notavailable	4.9	5.2	35-54	Iraq	Males	Incidence	Adjusted interval
C91-95	Leukaemia	138	Notavailable	5.5	5.6	40-54	Iraq	Females	Mortality	15-year interval
C91-95	Leukaemia	137	Notavailable	5.5	5.6	40-54	Iraq	Females	Incidence	15-year interval
C91-95	Leukaemia	129	Notavailable	5.3	5.4	40-54	Iraq	Males	Mortality	15-year interval
C91-95	Leukaemia	140	Notavailable	5.8	6	40-54	Iraq	Males	Incidence	15-year interval
C91-95	Leukaemia	224	Notavailable	6.2	6.5	40-69	Iraq	Females	Mortality	Adjusted interval
C91-95	Leukaemia	245	Notavailable	6.8	7.3	40-69	Iraq	Females	Incidence	Adjusted interval
C91-95	Leukaemia	233	Notavailable	6.9	7.7	40-69	Iraq	Males	Mortality	Adjusted interval
C91-95	Leukaemia	278	Notavailable	8.2	9.5	40-69	Iraq	Males	Incidence	Adjusted interval
C91-95	Leukaemia	115	Notavailable	5.9	6	45-59	Iraq	Females	Mortality	15-year interval
C91-95	Leukaemia	133	Notavailable	6.9	7	45-59	Iraq	Females	Incidence	15-year interval
C91-95	Leukaemia	112	Notavailable	6.3	6.4	45-59	Iraq	Males	Mortality	15-year interval
C91-95	Leukaemia	142	Notavailable	7.9	8.3	45-59	Iraq	Males	Incidence	15-year interval
C91-95	Leukaemia	97	Notavailable	6.7	6.8	50-64	Iraq	Females	Mortality	15-year interval
C91-95	Leukaemia	121	Notavailable	8.3	8.5	50-64	Iraq	Females	Incidence	15-year interval
C91-95	Leukaemia	103	Notavailable	8	8.4	50-64	Iraq	Males	Mortality	15-year interval
C91-95	Leukaemia	139	Notavailable	10.9	11.3	50-64	Iraq	Males	Incidence	15-year interval
C91-95	Leukaemia	125	Notavailable	7.1	7.3	50-69	Iraq	Females	Mortality	Adjusted interval
C91-95	Leukaemia	155	Notavailable	8.8	9	50-69	Iraq	Females	Incidence	Adjusted interval
C91-95	Leukaemia	142	Notavailable	9.3	9.7	50-69	Iraq	Males	Mortality	Adjusted interval
C91-95	Leukaemia	188	Notavailable	12.3	12.8	50-69	Iraq	Males	Incidence	Adjusted interval
C91-95	Leukaemia	114	Notavailable	1.7	1.7	05-19	Iraq	Females	Mortality	15-year interval
C91-95	Leukaemia	191	Notavailable	2.8	2.8	05-19	Iraq	Females	Incidence	15-year interval
C91-95	Leukaemia	126	Notavailable	1.8	1.8	05-19	Iraq	Males	Mortality	15-year interval
C91-95	Leukaemia	235	Notavailable	3.3	3.3	05-19	Iraq	Males	Incidence	15-year interval
C91-95	Leukaemia	86	Notavailable	7.8	7.8	55-69	Iraq	Females	Mortality	15-year interval
C91-95	Leukaemia	108	Notavailable	9.8	9.8	55-69	Iraq	Females	Incidence	15-year interval
C91-95	Leukaemia	104	Notavailable	11	11.2	55-69	Iraq	Males	Mortality	15-year interval
C91-95	Leukaemia	138	Notavailable	14.7	14.8	55-69	Iraq	Males	Incidence	15-year interval
C91-95	Leukaemia	143	Notavailable	9.4	9.4	55-85	Iraq	Females	Mortality	Adjusted interval
C91-95	Leukaemia	171	Notavailable	11.3	11.2	55-85	Iraq	Females	Incidence	Adjusted interval
C91-95	Leukaemia	192	Notavailable	15.2	15.6	55-85	Iraq	Males	Mortality	Adjusted interval
C91-95	Leukaemia	241	Notavailable	19.1	19.5	55-85	Iraq	Males	Incidence	Adjusted interval
C91-95	Leukaemia	76	Notavailable	9.1	9.2	60-74	Iraq	Females	Mortality	15-year interval
C91-95	Leukaemia	92	Notavailable	11.1	11.1	60-74	Iraq	Females	Incidence	15-year interval
C91-95	Leukaemia	104	Notavailable	14.6	14.7	60-74	Iraq	Males	Mortality	15-year interval
C91-95	Leukaemia	131	Notavailable	18.4	18.5	60-74	Iraq	Males	Incidence	15-year interval
C91-95	Leukaemia	114	Notavailable	10.6	10.4	60-85+	Iraq	Females	Mortality	Adjusted interval
C91-95	Leukaemia	133	Notavailable	12.3	12.2	60-85+	Iraq	Females	Incidence	Adjusted interval
C91-95	Leukaemia	162	Notavailable	18.2	18.3	60-85+	Iraq	Males	Mortality	Adjusted interval
C91-95	Leukaemia	198	Notavailable	22.3	22.4	60-85+	Iraq	Males	Incidence	Adjusted interval
C91-95	Leukaemia	65	Notavailable	10.9	10.8	65-79	Iraq	Females	Mortality	15-year interval
C91-95	Leukaemia	76	Notavailable	12.8	12.7	65-79	Iraq	Females	Incidence	15-year interval
C91-95	Leukaemia	98	Notavailable	19.5	19.3	65-79	Iraq	Males	Mortality	15-year interval
C91-95	Leukaemia	119	Notavailable	23.7	23.4	65-79	Iraq	Males	Incidence	15-year interval
C91-95	Leukaemia	57	Notavailable	13.9	13.7	70-85+	Iraq	Females	Mortality	15-year interval
C91-95	Leukaemia	63	Notavailable	15.3	15.1	70-85+	Iraq	Females	Incidence	15-year interval
C91-95	Leukaemia	88	Notavailable	27.4	27.7	70-85+	Iraq	Males	Mortality	15-year interval
C91-95	Leukaemia	103	Notavailable	32.1	32.3	70-85+	Iraq	Males	Incidence	15-year interval
C91-95	Leukaemia	237	[135.5-414.5]	5.6	3.1	0-85+	Israel	Females	Mortality	15-year interval
C91-95	Leukaemia	303	[254.6-360.6]	7.1	4.7	0-85+	Israel	Females	Incidence	15-year interval
C91-95	Leukaemia	313	[257.5-380.5]	7.4	5.1	0-85+	Israel	Males	Mortality	15-year interval
C91-95	Leukaemia	438	[361.8-530.3]	10.4	8.2	0-85+	Israel	Males	Incidence	15-year interval
C91-95	Leukaemia	5	Notavailable	0.44	0.44	0-14	Israel	Females	Mortality	15-year interval
C91-95	Leukaemia	28	Notavailable	2.5	2.5	0-14	Israel	Females	Incidence	15-year interval
C91-95	Leukaemia	8	Notavailable	0.66	0.65	0-14	Israel	Males	Mortality	15-year interval
C91-95	Leukaemia	42	Notavailable	3.5	3.5	0-14	Israel	Males	Incidence	15-year interval
C91-95	Leukaemia	8	Notavailable	0.55	0.55	0-19	Israel	Females	Mortality	Adjusted interval
C91-95	Leukaemia	32	Notavailable	2.2	2.2	0-19	Israel	Females	Incidence	Adjusted interval
C91-95	Leukaemia	11	Notavailable	0.71	0.71	0-19	Israel	Males	Mortality	Adjusted interval
C91-95	Leukaemia	49	Notavailable	3.2	3.2	0-19	Israel	Males	Incidence	Adjusted interval
C91-95	Leukaemia	10	Notavailable	0.57	0.57	0-24	Israel	Females	Mortality	Adjusted interval
C91-95	Leukaemia	36	Notavailable	2.1	2.1	0-24	Israel	Females	Incidence	Adjusted interval
C91-95	Leukaemia	13	Notavailable	0.7	0.7	0-24	Israel	Males	Mortality	Adjusted interval
C91-95	Leukaemia	55	Notavailable	3	3	0-24	Israel	Males	Incidence	Adjusted interval
C91-95	Leukaemia	32	Notavailable	0.97	0.94	0-54	Israel	Females	Mortality	Adjusted interval
C91-95	Leukaemia	76	Notavailable	2.3	2.3	0-54	Israel	Females	Incidence	Adjusted interval
C91-95	Leukaemia	43	Notavailable	1.3	1.2	0-54	Israel	Males	Mortality	Adjusted interval
C91-95	Leukaemia	123	Notavailable	3.6	3.6	0-54	Israel	Males	Incidence	Adjusted interval
C91-95	Leukaemia	6	Notavailable	0.63	0.63	10-24	Israel	Females	Mortality	15-year interval
C91-95	Leukaemia	14	Notavailable	1.5	1.5	10-24	Israel	Females	Incidence	15-year interval
C91-95	Leukaemia	8	Notavailable	0.79	0.79	10-24	Israel	Males	Mortality	15-year interval
C91-95	Leukaemia	22	Notavailable	2.2	2.2	10-24	Israel	Males	Incidence	15-year interval
C91-95	Leukaemia	7	Notavailable	0.78	0.79	15-29	Israel	Females	Mortality	15-year interval
C91-95	Leukaemia	12	Notavailable	1.3	1.3	15-29	Israel	Females	Incidence	15-year interval
C91-95	Leukaemia	7	Notavailable	0.75	0.75	15-29	Israel	Males	Mortality	15-year interval
C91-95	Leukaemia	18	Notavailable	1.9	1.9	15-29	Israel	Males	Incidence	15-year interval
C91-95	Leukaemia	9	Notavailable	0.77	0.77	15-34	Israel	Females	Mortality	Adjusted interval
C91-95	Leukaemia	17	Notavailable	1.4	1.4	15-34	Israel	Females	Incidence	Adjusted interval
C91-95	Leukaemia	10	Notavailable	0.82	0.81	15-34	Israel	Males	Mortality	Adjusted interval
C91-95	Leukaemia	24	Notavailable	2	2	15-34	Israel	Males	Incidence	Adjusted interval
C91-95	Leukaemia	6	Notavailable	0.7	0.7	20-34	Israel	Females	Mortality	15-year interval
C91-95	Leukaemia	13	Notavailable	1.5	1.5	20-34	Israel	Females	Incidence	15-year interval
C91-95	Leukaemia	7	Notavailable	0.79	0.77	20-34	Israel	Males	Mortality	15-year interval
C91-95	Leukaemia	17	Notavailable	1.9	1.9	20-34	Israel	Males	Incidence	15-year interval
C91-95	Leukaemia	9	Notavailable	0.79	0.78	20-39	Israel	Females	Mortality	Adjusted interval
C91-95	Leukaemia	18	Notavailable	1.6	1.6	20-39	Israel	Females	Incidence	Adjusted interval
C91-95	Leukaemia	11	Notavailable	0.95	0.91	20-39	Israel	Males	Mortality	Adjusted interval
C91-95	Leukaemia	25	Notavailable	2.1	2.1	20-39	Israel	Males	Incidence	Adjusted interval
C91-95	Leukaemia	24	Notavailable	1.3	1.3	20-54	Israel	Females	Mortality	Adjusted interval
C91-95	Leukaemia	44	Notavailable	2.4	2.4	20-54	Israel	Females	Incidence	Adjusted interval
C91-95	Leukaemia	32	Notavailable	1.7	1.7	20-54	Israel	Males	Mortality	Adjusted interval
C91-95	Leukaemia	74	Notavailable	4	4	20-54	Israel	Males	Incidence	Adjusted interval
C91-95	Leukaemia	7	Notavailable	0.83	0.82	25-39	Israel	Females	Mortality	15-year interval
C91-95	Leukaemia	14	Notavailable	1.7	1.6	25-39	Israel	Females	Incidence	15-year interval
C91-95	Leukaemia	9	Notavailable	1.1	1	25-39	Israel	Males	Mortality	15-year interval
C91-95	Leukaemia	19	Notavailable	2.2	2.2	25-39	Israel	Males	Incidence	15-year interval
C91-95	Leukaemia	16	Notavailable	1.2	1.2	25-49	Israel	Females	Mortality	Adjusted interval
C91-95	Leukaemia	29	Notavailable	2.2	2.1	25-49	Israel	Females	Incidence	Adjusted interval
C91-95	Leukaemia	21	Notavailable	1.6	1.6	25-49	Israel	Males	Mortality	Adjusted interval
C91-95	Leukaemia	47	Notavailable	3.5	3.5	25-49	Israel	Males	Incidence	Adjusted interval
C91-95	Leukaemia	22	Notavailable	1.4	1.4	25-54	Israel	Females	Mortality	Adjusted interval
C91-95	Leukaemia	40	Notavailable	2.6	2.6	25-54	Israel	Females	Incidence	Adjusted interval
C91-95	Leukaemia	30	Notavailable	1.9	2	25-54	Israel	Males	Mortality	Adjusted interval
C91-95	Leukaemia	68	Notavailable	4.4	4.5	25-54	Israel	Males	Incidence	Adjusted interval
C91-95	Leukaemia	9	Notavailable	1.1	1.1	30-44	Israel	Females	Mortality	15-year interval
C91-95	Leukaemia	17	Notavailable	2	2.1	30-44	Israel	Females	Incidence	15-year interval
C91-95	Leukaemia	12	Notavailable	1.4	1.5	30-44	Israel	Males	Mortality	15-year interval
C91-95	Leukaemia	26	Notavailable	3.1	3.2	30-44	Israel	Males	Incidence	15-year interval
C91-95	Leukaemia	20	Notavailable	1.6	1.6	30-54	Israel	Females	Mortality	Adjusted interval
C91-95	Leukaemia	36	Notavailable	2.8	2.9	30-54	Israel	Females	Incidence	Adjusted interval
C91-95	Leukaemia	28	Notavailable	2.2	2.3	30-54	Israel	Males	Mortality	Adjusted interval
C91-95	Leukaemia	63	Notavailable	5	5.2	30-54	Israel	Males	Incidence	Adjusted interval
C91-95	Leukaemia	12	Notavailable	1.5	1.6	35-49	Israel	Females	Mortality	15-year interval
C91-95	Leukaemia	20	Notavailable	2.5	2.6	35-49	Israel	Females	Incidence	15-year interval
C91-95	Leukaemia	16	Notavailable	2.1	2.1	35-49	Israel	Males	Mortality	15-year interval
C91-95	Leukaemia	36	Notavailable	4.6	4.8	35-49	Israel	Males	Incidence	15-year interval
C91-95	Leukaemia	18	Notavailable	1.8	1.9	35-54	Israel	Females	Mortality	Adjusted interval
C91-95	Leukaemia	31	Notavailable	3.1	3.2	35-54	Israel	Females	Incidence	Adjusted interval
C91-95	Leukaemia	25	Notavailable	2.6	2.6	35-54	Israel	Males	Mortality	Adjusted interval
C91-95	Leukaemia	57	Notavailable	5.8	6	35-54	Israel	Males	Incidence	Adjusted interval
C91-95	Leukaemia	15	Notavailable	2.1	2.1	40-54	Israel	Females	Mortality	15-year interval
C91-95	Leukaemia	26	Notavailable	3.7	3.7	40-54	Israel	Females	Incidence	15-year interval
C91-95	Leukaemia	21	Notavailable	3	3.1	40-54	Israel	Males	Mortality	15-year interval
C91-95	Leukaemia	49	Notavailable	7	7.1	40-54	Israel	Males	Incidence	15-year interval
C91-95	Leukaemia	64	Notavailable	5	4.5	40-69	Israel	Females	Mortality	Adjusted interval
C91-95	Leukaemia	98	Notavailable	7.7	7.1	40-69	Israel	Females	Incidence	Adjusted interval
C91-95	Leukaemia	100	Notavailable	8.3	7.7	40-69	Israel	Males	Mortality	Adjusted interval
C91-95	Leukaemia	174	Notavailable	14.4	13.7	40-69	Israel	Males	Incidence	Adjusted interval
C91-95	Leukaemia	20	Notavailable	3.2	3.1	45-59	Israel	Females	Mortality	15-year interval
C91-95	Leukaemia	35	Notavailable	5.5	5.4	45-59	Israel	Females	Incidence	15-year interval
C91-95	Leukaemia	30	Notavailable	4.9	4.8	45-59	Israel	Males	Mortality	15-year interval
C91-95	Leukaemia	66	Notavailable	10.8	10.6	45-59	Israel	Males	Incidence	15-year interval
C91-95	Leukaemia	30	Notavailable	5.1	5	50-64	Israel	Females	Mortality	15-year interval
C91-95	Leukaemia	50	Notavailable	8.5	8.4	50-64	Israel	Females	Incidence	15-year interval
C91-95	Leukaemia	48	Notavailable	8.8	8.7	50-64	Israel	Males	Mortality	15-year interval
C91-95	Leukaemia	91	Notavailable	16.6	16.5	50-64	Israel	Males	Incidence	15-year interval
C91-95	Leukaemia	55	Notavailable	7.1	6.6	50-69	Israel	Females	Mortality	Adjusted interval
C91-95	Leukaemia	83	Notavailable	10.8	10.1	50-69	Israel	Females	Incidence	Adjusted interval
C91-95	Leukaemia	88	Notavailable	12.4	11.6	50-69	Israel	Males	Mortality	Adjusted interval
C91-95	Leukaemia	146	Notavailable	20.6	19.7	50-69	Israel	Males	Incidence	Adjusted interval
C91-95	Leukaemia	6	Notavailable	0.57	0.58	05-19	Israel	Females	Mortality	15-year interval
C91-95	Leukaemia	19	Notavailable	1.8	1.8	05-19	Israel	Females	Incidence	15-year interval
C91-95	Leukaemia	9	Notavailable	0.81	0.81	05-19	Israel	Males	Mortality	15-year interval
C91-95	Leukaemia	30	Notavailable	2.7	2.7	05-19	Israel	Males	Incidence	15-year interval
C91-95	Leukaemia	49	Notavailable	8.7	8.3	55-69	Israel	Females	Mortality	15-year interval
C91-95	Leukaemia	72	Notavailable	12.7	12.3	55-69	Israel	Females	Incidence	15-year interval
C91-95	Leukaemia	79	Notavailable	15.4	14.9	55-69	Israel	Males	Mortality	15-year interval
C91-95	Leukaemia	125	Notavailable	24.4	23.8	55-69	Israel	Males	Incidence	15-year interval
C91-95	Leukaemia	205	Notavailable	21.7	15.3	55-85	Israel	Females	Mortality	Adjusted interval
C91-95	Leukaemia	227	Notavailable	24	18.7	55-85	Israel	Females	Incidence	Adjusted interval
C91-95	Leukaemia	270	Notavailable	33.7	27	55-85	Israel	Males	Mortality	Adjusted interval
C91-95	Leukaemia	315	Notavailable	39.3	33.9	55-85	Israel	Males	Incidence	Adjusted interval
C91-95	Leukaemia	69	Notavailable	13.6	12.8	60-74	Israel	Females	Mortality	15-year interval
C91-95	Leukaemia	91	Notavailable	17.9	17.1	60-74	Israel	Females	Incidence	15-year interval
C91-95	Leukaemia	112	Notavailable	24.8	23.6	60-74	Israel	Males	Mortality	15-year interval
C91-95	Leukaemia	151	Notavailable	33.5	32.4	60-74	Israel	Males	Incidence	15-year interval
C91-95	Leukaemia	196	Notavailable	26	19.2	60-85+	Israel	Females	Mortality	Adjusted interval
C91-95	Leukaemia	211	Notavailable	28	22.4	60-85+	Israel	Females	Incidence	Adjusted interval
C91-95	Leukaemia	256	Notavailable	41.2	33.9	60-85+	Israel	Males	Mortality	Adjusted interval
C91-95	Leukaemia	286	Notavailable	46	40.3	60-85+	Israel	Males	Incidence	Adjusted interval
C91-95	Leukaemia	84	Notavailable	20.7	19.7	65-79	Israel	Females	Mortality	15-year interval
C91-95	Leukaemia	100	Notavailable	24.6	23.8	65-79	Israel	Females	Incidence	15-year interval
C91-95	Leukaemia	129	Notavailable	36.9	35.7	65-79	Israel	Males	Mortality	15-year interval
C91-95	Leukaemia	153	Notavailable	43.7	42.8	65-79	Israel	Males	Incidence	15-year interval
C91-95	Leukaemia	156	Notavailable	41.2	34.7	70-85+	Israel	Females	Mortality	15-year interval
C91-95	Leukaemia	155	Notavailable	41	36.1	70-85+	Israel	Females	Incidence	15-year interval
C91-95	Leukaemia	191	Notavailable	66.2	60.3	70-85+	Israel	Males	Mortality	15-year interval
C91-95	Leukaemia	190	Notavailable	65.9	61.6	70-85+	Israel	Males	Incidence	15-year interval
C91-95	Leukaemia	212	[140.5-319.9]	4.3	5.6	0-85+	Jordan	Females	Incidence	15-year interval
C91-95	Leukaemia	204	[157.4-264.4]	4.1	6.6	0-85+	Jordan	Males	Mortality	15-year interval
C91-95	Leukaemia	309	[252.6-378.0]	6.2	9.6	0-85+	Jordan	Males	Incidence	15-year interval
C91-95	Leukaemia	151	[92.3-247.2]	3.1	4	0-85+	Jordan	Females	Mortality	15-year interval
C91-95	Leukaemia	19	Notavailable	1.1	1.1	0-14	Jordan	Females	Mortality	15-year interval
C91-95	Leukaemia	44	Notavailable	2.6	2.6	0-14	Jordan	Females	Incidence	15-year interval
C91-95	Leukaemia	14	Notavailable	0.79	0.8	0-14	Jordan	Males	Mortality	15-year interval
C91-95	Leukaemia	44	Notavailable	2.5	2.5	0-14	Jordan	Males	Incidence	15-year interval
C91-95	Leukaemia	25	Notavailable	1.1	1.1	0-19	Jordan	Females	Mortality	Adjusted interval
C91-95	Leukaemia	51	Notavailable	2.3	2.3	0-19	Jordan	Females	Incidence	Adjusted interval
C91-95	Leukaemia	21	Notavailable	0.93	0.94	0-19	Jordan	Males	Mortality	Adjusted interval
C91-95	Leukaemia	51	Notavailable	2.3	2.3	0-19	Jordan	Males	Incidence	Adjusted interval
C91-95	Leukaemia	32	Notavailable	1.2	1.2	0-24	Jordan	Females	Mortality	Adjusted interval
C91-95	Leukaemia	58	Notavailable	2.2	2.2	0-24	Jordan	Females	Incidence	Adjusted interval
C91-95	Leukaemia	28	Notavailable	1	1	0-24	Jordan	Males	Mortality	Adjusted interval
C91-95	Leukaemia	57	Notavailable	2.1	2.1	0-24	Jordan	Males	Incidence	Adjusted interval
C91-95	Leukaemia	82	Notavailable	1.8	1.9	0-54	Jordan	Females	Mortality	Adjusted interval
C91-95	Leukaemia	120	Notavailable	2.7	2.8	0-54	Jordan	Females	Incidence	Adjusted interval
C91-95	Leukaemia	59	Notavailable	1.3	1.3	0-54	Jordan	Males	Mortality	Adjusted interval
C91-95	Leukaemia	114	Notavailable	2.5	2.5	0-54	Jordan	Males	Incidence	Adjusted interval
C91-95	Leukaemia	19	Notavailable	1.3	1.3	10-24	Jordan	Females	Mortality	15-year interval
C91-95	Leukaemia	24	Notavailable	1.6	1.6	10-24	Jordan	Females	Incidence	15-year interval
C91-95	Leukaemia	17	Notavailable	1.1	1.2	10-24	Jordan	Males	Mortality	15-year interval
C91-95	Leukaemia	22	Notavailable	1.5	1.5	10-24	Jordan	Males	Incidence	15-year interval
C91-95	Leukaemia	20	Notavailable	1.5	1.5	15-29	Jordan	Females	Mortality	15-year interval
C91-95	Leukaemia	21	Notavailable	1.6	1.6	15-29	Jordan	Females	Incidence	15-year interval
C91-95	Leukaemia	21	Notavailable	1.6	1.6	15-29	Jordan	Males	Mortality	15-year interval
C91-95	Leukaemia	19	Notavailable	1.4	1.4	15-29	Jordan	Males	Incidence	15-year interval
C91-95	Leukaemia	28	Notavailable	1.6	1.6	15-34	Jordan	Females	Mortality	Adjusted interval
C91-95	Leukaemia	29	Notavailable	1.7	1.7	15-34	Jordan	Females	Incidence	Adjusted interval
C91-95	Leukaemia	27	Notavailable	1.6	1.6	15-34	Jordan	Males	Mortality	Adjusted interval
C91-95	Leukaemia	27	Notavailable	1.6	1.5	15-34	Jordan	Males	Incidence	Adjusted interval
C91-95	Leukaemia	22	Notavailable	1.8	1.8	20-34	Jordan	Females	Mortality	15-year interval
C91-95	Leukaemia	22	Notavailable	1.8	1.8	20-34	Jordan	Females	Incidence	15-year interval
C91-95	Leukaemia	20	Notavailable	1.6	1.6	20-34	Jordan	Males	Mortality	15-year interval
C91-95	Leukaemia	20	Notavailable	1.6	1.6	20-34	Jordan	Males	Incidence	15-year interval
C91-95	Leukaemia	30	Notavailable	1.9	1.9	20-39	Jordan	Females	Mortality	Adjusted interval
C91-95	Leukaemia	32	Notavailable	2.1	2.1	20-39	Jordan	Females	Incidence	Adjusted interval
C91-95	Leukaemia	26	Notavailable	1.6	1.6	20-39	Jordan	Males	Mortality	Adjusted interval
C91-95	Leukaemia	31	Notavailable	2	1.9	20-39	Jordan	Males	Incidence	Adjusted interval
C91-95	Leukaemia	57	Notavailable	2.5	2.7	20-54	Jordan	Females	Mortality	Adjusted interval
C91-95	Leukaemia	69	Notavailable	3.1	3.3	20-54	Jordan	Females	Incidence	Adjusted interval
C91-95	Leukaemia	38	Notavailable	1.6	1.7	20-54	Jordan	Males	Mortality	Adjusted interval
C91-95	Leukaemia	63	Notavailable	2.7	2.8	20-54	Jordan	Males	Incidence	Adjusted interval
C91-95	Leukaemia	23	Notavailable	2.1	2.1	25-39	Jordan	Females	Mortality	15-year interval
C91-95	Leukaemia	25	Notavailable	2.3	2.3	25-39	Jordan	Females	Incidence	15-year interval
C91-95	Leukaemia	19	Notavailable	1.7	1.7	25-39	Jordan	Males	Mortality	15-year interval
C91-95	Leukaemia	25	Notavailable	2.2	2.2	25-39	Jordan	Males	Incidence	15-year interval
C91-95	Leukaemia	40	Notavailable	2.5	2.5	25-49	Jordan	Females	Mortality	Adjusted interval
C91-95	Leukaemia	49	Notavailable	3	3.2	25-49	Jordan	Females	Incidence	Adjusted interval
C91-95	Leukaemia	24	Notavailable	1.4	1.4	25-49	Jordan	Males	Mortality	Adjusted interval
C91-95	Leukaemia	48	Notavailable	2.8	2.9	25-49	Jordan	Males	Incidence	Adjusted interval
C91-95	Leukaemia	50	Notavailable	2.8	2.9	25-54	Jordan	Females	Mortality	Adjusted interval
C91-95	Leukaemia	62	Notavailable	3.4	3.7	25-54	Jordan	Females	Incidence	Adjusted interval
C91-95	Leukaemia	31	Notavailable	1.6	1.7	25-54	Jordan	Males	Mortality	Adjusted interval
C91-95	Leukaemia	57	Notavailable	3	3.1	25-54	Jordan	Males	Incidence	Adjusted interval
C91-95	Leukaemia	24	Notavailable	2.5	2.5	30-44	Jordan	Females	Mortality	15-year interval
C91-95	Leukaemia	30	Notavailable	3.1	3.2	30-44	Jordan	Females	Incidence	15-year interval
C91-95	Leukaemia	14	Notavailable	1.4	1.3	30-44	Jordan	Males	Mortality	15-year interval
C91-95	Leukaemia	33	Notavailable	3.2	3.3	30-44	Jordan	Males	Incidence	15-year interval
C91-95	Leukaemia	43	Notavailable	3.1	3.2	30-54	Jordan	Females	Mortality	Adjusted interval
C91-95	Leukaemia	55	Notavailable	3.9	4.2	30-54	Jordan	Females	Incidence	Adjusted interval
C91-95	Leukaemia	24	Notavailable	1.6	1.7	30-54	Jordan	Males	Mortality	Adjusted interval
C91-95	Leukaemia	51	Notavailable	3.4	3.6	30-54	Jordan	Males	Incidence	Adjusted interval
C91-95	Leukaemia	25	Notavailable	3	3	35-49	Jordan	Females	Mortality	15-year interval
C91-95	Leukaemia	34	Notavailable	4	4.1	35-49	Jordan	Females	Incidence	15-year interval
C91-95	Leukaemia	11	Notavailable	1.2	1.2	35-49	Jordan	Males	Mortality	15-year interval
C91-95	Leukaemia	34	Notavailable	3.8	3.8	35-49	Jordan	Males	Incidence	15-year interval
C91-95	Leukaemia	35	Notavailable	3.4	3.5	35-54	Jordan	Females	Mortality	Adjusted interval
C91-95	Leukaemia	47	Notavailable	4.5	4.7	35-54	Jordan	Females	Incidence	Adjusted interval
C91-95	Leukaemia	18	Notavailable	1.6	1.7	35-54	Jordan	Males	Mortality	Adjusted interval
C91-95	Leukaemia	43	Notavailable	3.9	3.9	35-54	Jordan	Males	Incidence	Adjusted interval
C91-95	Leukaemia	27	Notavailable	3.8	3.9	40-54	Jordan	Females	Mortality	15-year interval
C91-95	Leukaemia	37	Notavailable	5.2	5.3	40-54	Jordan	Females	Incidence	15-year interval
C91-95	Leukaemia	12	Notavailable	1.6	1.7	40-54	Jordan	Males	Mortality	15-year interval
C91-95	Leukaemia	32	Notavailable	4.2	4.2	40-54	Jordan	Males	Incidence	15-year interval
C91-95	Leukaemia	61	Notavailable	6	6.9	40-69	Jordan	Females	Mortality	Adjusted interval
C91-95	Leukaemia	84	Notavailable	8.2	9.5	40-69	Jordan	Females	Incidence	Adjusted interval
C91-95	Leukaemia	65	Notavailable	6.1	8.7	40-69	Jordan	Males	Mortality	Adjusted interval
C91-95	Leukaemia	102	Notavailable	9.6	13.1	40-69	Jordan	Males	Incidence	Adjusted interval
C91-95	Leukaemia	30	Notavailable	5.2	5.3	45-59	Jordan	Females	Mortality	15-year interval
C91-95	Leukaemia	39	Notavailable	6.8	6.9	45-59	Jordan	Females	Incidence	15-year interval
C91-95	Leukaemia	22	Notavailable	3.7	3.9	45-59	Jordan	Males	Mortality	15-year interval
C91-95	Leukaemia	27	Notavailable	4.5	4.6	45-59	Jordan	Males	Incidence	15-year interval
C91-95	Leukaemia	32	Notavailable	7.4	7.9	50-64	Jordan	Females	Mortality	15-year interval
C91-95	Leukaemia	43	Notavailable	10	10.7	50-64	Jordan	Females	Incidence	15-year interval
C91-95	Leukaemia	37	Notavailable	8.5	9.9	50-64	Jordan	Males	Mortality	15-year interval
C91-95	Leukaemia	43	Notavailable	9.9	12	50-64	Jordan	Males	Incidence	15-year interval
C91-95	Leukaemia	44	Notavailable	8.8	9.6	50-69	Jordan	Females	Mortality	Adjusted interval
C91-95	Leukaemia	60	Notavailable	12	13.2	50-69	Jordan	Females	Incidence	Adjusted interval
C91-95	Leukaemia	60	Notavailable	12	14.5	50-69	Jordan	Males	Mortality	Adjusted interval
C91-95	Leukaemia	79	Notavailable	15.7	19.8	50-69	Jordan	Males	Incidence	Adjusted interval
C91-95	Leukaemia	18	Notavailable	1.1	1.1	05-19	Jordan	Females	Mortality	15-year interval
C91-95	Leukaemia	31	Notavailable	1.9	1.9	05-19	Jordan	Females	Incidence	15-year interval
C91-95	Leukaemia	15	Notavailable	0.92	0.94	05-19	Jordan	Males	Mortality	15-year interval
C91-95	Leukaemia	30	Notavailable	1.8	1.8	05-19	Jordan	Males	Incidence	15-year interval
C91-95	Leukaemia	34	Notavailable	11	11.5	55-69	Jordan	Females	Mortality	15-year interval
C91-95	Leukaemia	47	Notavailable	15.2	16.1	55-69	Jordan	Females	Incidence	15-year interval
C91-95	Leukaemia	53	Notavailable	17.7	19.5	55-69	Jordan	Males	Mortality	15-year interval
C91-95	Leukaemia	70	Notavailable	23.3	26.8	55-69	Jordan	Males	Incidence	15-year interval
C91-95	Leukaemia	69	Notavailable	15.7	15.6	55-85	Jordan	Females	Mortality	Adjusted interval
C91-95	Leukaemia	92	Notavailable	20.9	20.9	55-85	Jordan	Females	Incidence	Adjusted interval
C91-95	Leukaemia	145	Notavailable	35.2	36.5	55-85	Jordan	Males	Mortality	Adjusted interval
C91-95	Leukaemia	195	Notavailable	47.3	49.7	55-85	Jordan	Males	Incidence	Adjusted interval
C91-95	Leukaemia	35	Notavailable	15.5	15.3	60-74	Jordan	Females	Mortality	15-year interval
C91-95	Leukaemia	50	Notavailable	22.2	21.9	60-74	Jordan	Females	Incidence	15-year interval
C91-95	Leukaemia	69	Notavailable	32.8	32.5	60-74	Jordan	Males	Mortality	15-year interval
C91-95	Leukaemia	102	Notavailable	48.6	48	60-74	Jordan	Males	Incidence	15-year interval
C91-95	Leukaemia	58	Notavailable	19.4	18.5	60-85+	Jordan	Females	Mortality	Adjusted interval
C91-95	Leukaemia	78	Notavailable	26.1	25	60-85+	Jordan	Females	Incidence	Adjusted interval
C91-95	Leukaemia	133	Notavailable	48.9	46.7	60-85+	Jordan	Males	Mortality	Adjusted interval
C91-95	Leukaemia	186	Notavailable	68.4	65.4	60-85+	Jordan	Males	Incidence	Adjusted interval
C91-95	Leukaemia	35	Notavailable	20.8	20	65-79	Jordan	Females	Mortality	15-year interval
C91-95	Leukaemia	48	Notavailable	28.5	27.7	65-79	Jordan	Females	Incidence	15-year interval
C91-95	Leukaemia	80	Notavailable	52.6	49.6	65-79	Jordan	Males	Mortality	15-year interval
C91-95	Leukaemia	117	Notavailable	77	73.2	65-79	Jordan	Males	Incidence	15-year interval
C91-95	Leukaemia	35	Notavailable	26.9	26.8	70-85+	Jordan	Females	Mortality	15-year interval
C91-95	Leukaemia	45	Notavailable	34.5	34.2	70-85+	Jordan	Females	Incidence	15-year interval
C91-95	Leukaemia	92	Notavailable	82.1	83.2	70-85+	Jordan	Males	Mortality	15-year interval
C91-95	Leukaemia	125	Notavailable	111.6	112.6	70-85+	Jordan	Males	Incidence	15-year interval
C91-95	Leukaemia	49	[35.2-68.2]	2.7	3.4	0-85+	Kuwait	Females	Mortality	15-year interval
C91-95	Leukaemia	68	[45.5-101.7]	2.8	4.5	0-85+	Kuwait	Males	Mortality	15-year interval
C91-95	Leukaemia	74	[55.3-99.0]	4.1	5.2	0-85+	Kuwait	Females	Incidence	15-year interval
C91-95	Leukaemia	107	[78.2-146.3]	4.4	6.6	0-85+	Kuwait	Males	Incidence	15-year interval
C91-95	Leukaemia	7	Notavailable	1.6	1.6	0-14	Kuwait	Females	Mortality	15-year interval
C91-95	Leukaemia	24	Notavailable	5.6	5.6	0-14	Kuwait	Females	Incidence	15-year interval
C91-95	Leukaemia	9	Notavailable	2	2	0-14	Kuwait	Males	Mortality	15-year interval
C91-95	Leukaemia	23	Notavailable	5	5.1	0-14	Kuwait	Males	Incidence	15-year interval
C91-95	Leukaemia	10	Notavailable	1.8	1.9	0-19	Kuwait	Females	Mortality	Adjusted interval
C91-95	Leukaemia	26	Notavailable	4.8	4.8	0-19	Kuwait	Females	Incidence	Adjusted interval
C91-95	Leukaemia	11	Notavailable	1.9	1.9	0-19	Kuwait	Males	Mortality	Adjusted interval
C91-95	Leukaemia	26	Notavailable	4.4	4.5	0-19	Kuwait	Males	Incidence	Adjusted interval
C91-95	Leukaemia	13	Notavailable	2	2	0-24	Kuwait	Females	Mortality	Adjusted interval
C91-95	Leukaemia	28	Notavailable	4.2	4.2	0-24	Kuwait	Females	Incidence	Adjusted interval
C91-95	Leukaemia	14	Notavailable	1.9	1.9	0-24	Kuwait	Males	Mortality	Adjusted interval
C91-95	Leukaemia	29	Notavailable	3.9	4	0-24	Kuwait	Males	Incidence	Adjusted interval
C91-95	Leukaemia	35	Notavailable	2.1	2.1	0-54	Kuwait	Females	Mortality	Adjusted interval
C91-95	Leukaemia	55	Notavailable	3.3	3.6	0-54	Kuwait	Females	Incidence	Adjusted interval
C91-95	Leukaemia	36	Notavailable	1.7	1.8	0-54	Kuwait	Males	Mortality	Adjusted interval
C91-95	Leukaemia	65	Notavailable	3	3.4	0-54	Kuwait	Males	Incidence	Adjusted interval
C91-95	Leukaemia	8	Notavailable	2.2	2.3	10-24	Kuwait	Females	Mortality	15-year interval
C91-95	Leukaemia	8	Notavailable	2.2	2.2	10-24	Kuwait	Females	Incidence	15-year interval
C91-95	Leukaemia	8	Notavailable	1.9	1.9	10-24	Kuwait	Males	Mortality	15-year interval
C91-95	Leukaemia	11	Notavailable	2.6	2.7	10-24	Kuwait	Males	Incidence	15-year interval
C91-95	Leukaemia	7	Notavailable	1.8	2	15-29	Kuwait	Females	Mortality	15-year interval
C91-95	Leukaemia	6	Notavailable	1.6	1.6	15-29	Kuwait	Females	Incidence	15-year interval
C91-95	Leukaemia	9	Notavailable	1.8	1.8	15-29	Kuwait	Males	Mortality	15-year interval
C91-95	Leukaemia	9	Notavailable	1.8	1.9	15-29	Kuwait	Males	Incidence	15-year interval
C91-95	Leukaemia	10	Notavailable	1.7	1.9	15-34	Kuwait	Females	Mortality	Adjusted interval
C91-95	Leukaemia	10	Notavailable	1.7	1.7	15-34	Kuwait	Females	Incidence	Adjusted interval
C91-95	Leukaemia	13	Notavailable	1.7	1.7	15-34	Kuwait	Males	Mortality	Adjusted interval
C91-95	Leukaemia	13	Notavailable	1.7	1.8	15-34	Kuwait	Males	Incidence	Adjusted interval
C91-95	Leukaemia	7	Notavailable	1.5	1.5	20-34	Kuwait	Females	Mortality	15-year interval
C91-95	Leukaemia	8	Notavailable	1.7	1.6	20-34	Kuwait	Females	Incidence	15-year interval
C91-95	Leukaemia	11	Notavailable	1.8	1.8	20-34	Kuwait	Males	Mortality	15-year interval
C91-95	Leukaemia	10	Notavailable	1.6	1.6	20-34	Kuwait	Males	Incidence	15-year interval
C91-95	Leukaemia	11	Notavailable	1.6	1.7	20-39	Kuwait	Females	Mortality	Adjusted interval
C91-95	Leukaemia	12	Notavailable	1.8	1.7	20-39	Kuwait	Females	Incidence	Adjusted interval
C91-95	Leukaemia	15	Notavailable	1.7	1.7	20-39	Kuwait	Males	Mortality	Adjusted interval
C91-95	Leukaemia	15	Notavailable	1.7	1.7	20-39	Kuwait	Males	Incidence	Adjusted interval
C91-95	Leukaemia	25	Notavailable	2.3	2.3	20-54	Kuwait	Females	Mortality	Adjusted interval
C91-95	Leukaemia	29	Notavailable	2.6	2.6	20-54	Kuwait	Females	Incidence	Adjusted interval
C91-95	Leukaemia	25	Notavailable	1.6	1.7	20-54	Kuwait	Males	Mortality	Adjusted interval
C91-95	Leukaemia	39	Notavailable	2.5	2.4	20-54	Kuwait	Males	Incidence	Adjusted interval
C91-95	Leukaemia	8	Notavailable	1.5	1.3	25-39	Kuwait	Females	Mortality	15-year interval
C91-95	Leukaemia	10	Notavailable	1.8	1.7	25-39	Kuwait	Females	Incidence	15-year interval
C91-95	Leukaemia	12	Notavailable	1.6	1.7	25-39	Kuwait	Males	Mortality	15-year interval
C91-95	Leukaemia	12	Notavailable	1.6	1.6	25-39	Kuwait	Males	Incidence	15-year interval
C91-95	Leukaemia	17	Notavailable	2	1.9	25-49	Kuwait	Females	Mortality	Adjusted interval
C91-95	Leukaemia	20	Notavailable	2.3	2.3	25-49	Kuwait	Females	Incidence	Adjusted interval
C91-95	Leukaemia	18	Notavailable	1.4	1.5	25-49	Kuwait	Males	Mortality	Adjusted interval
C91-95	Leukaemia	27	Notavailable	2.2	2.1	25-49	Kuwait	Males	Incidence	Adjusted interval
C91-95	Leukaemia	22	Notavailable	2.2	2.2	25-54	Kuwait	Females	Mortality	Adjusted interval
C91-95	Leukaemia	27	Notavailable	2.8	2.8	25-54	Kuwait	Females	Incidence	Adjusted interval
C91-95	Leukaemia	22	Notavailable	1.6	1.6	25-54	Kuwait	Males	Mortality	Adjusted interval
C91-95	Leukaemia	36	Notavailable	2.5	2.6	25-54	Kuwait	Males	Incidence	Adjusted interval
C91-95	Leukaemia	12	Notavailable	2.1	2.2	30-44	Kuwait	Females	Mortality	15-year interval
C91-95	Leukaemia	12	Notavailable	2.1	2.1	30-44	Kuwait	Females	Incidence	15-year interval
C91-95	Leukaemia	11	Notavailable	1.3	1.3	30-44	Kuwait	Males	Mortality	15-year interval
C91-95	Leukaemia	16	Notavailable	2	2	30-44	Kuwait	Males	Incidence	15-year interval
C91-95	Leukaemia	21	Notavailable	2.5	2.7	30-54	Kuwait	Females	Mortality	Adjusted interval
C91-95	Leukaemia	25	Notavailable	3	3.3	30-54	Kuwait	Females	Incidence	Adjusted interval
C91-95	Leukaemia	18	Notavailable	1.5	1.5	30-54	Kuwait	Males	Mortality	Adjusted interval
C91-95	Leukaemia	33	Notavailable	2.7	2.9	30-54	Kuwait	Males	Incidence	Adjusted interval
C91-95	Leukaemia	13	Notavailable	2.5	2.5	35-49	Kuwait	Females	Mortality	15-year interval
C91-95	Leukaemia	14	Notavailable	2.7	2.8	35-49	Kuwait	Females	Incidence	15-year interval
C91-95	Leukaemia	10	Notavailable	1.3	1.3	35-49	Kuwait	Males	Mortality	15-year interval
C91-95	Leukaemia	20	Notavailable	2.5	2.6	35-49	Kuwait	Males	Incidence	15-year interval
C91-95	Leukaemia	18	Notavailable	2.9	3	35-54	Kuwait	Females	Mortality	Adjusted interval
C91-95	Leukaemia	21	Notavailable	3.4	3.6	35-54	Kuwait	Females	Incidence	Adjusted interval
C91-95	Leukaemia	14	Notavailable	1.5	1.5	35-54	Kuwait	Males	Mortality	Adjusted interval
C91-95	Leukaemia	29	Notavailable	3	3.2	35-54	Kuwait	Males	Incidence	Adjusted interval
C91-95	Leukaemia	14	Notavailable	3.3	3.3	40-54	Kuwait	Females	Mortality	15-year interval
C91-95	Leukaemia	17	Notavailable	4	4.1	40-54	Kuwait	Females	Incidence	15-year interval
C91-95	Leukaemia	10	Notavailable	1.5	1.6	40-54	Kuwait	Males	Mortality	15-year interval
C91-95	Leukaemia	24	Notavailable	3.6	3.7	40-54	Kuwait	Males	Incidence	15-year interval
C91-95	Leukaemia	24	Notavailable	4.3	5.5	40-69	Kuwait	Females	Mortality	Adjusted interval
C91-95	Leukaemia	32	Notavailable	5.8	7.8	40-69	Kuwait	Females	Incidence	Adjusted interval
C91-95	Leukaemia	30	Notavailable	3.4	5	40-69	Kuwait	Males	Mortality	Adjusted interval
C91-95	Leukaemia	52	Notavailable	5.9	8.1	40-69	Kuwait	Males	Incidence	Adjusted interval
C91-95	Leukaemia	13	Notavailable	4	4.3	45-59	Kuwait	Females	Mortality	15-year interval
C91-95	Leukaemia	19	Notavailable	5.9	6.2	45-59	Kuwait	Females	Incidence	15-year interval
C91-95	Leukaemia	13	Notavailable	2.6	2.8	45-59	Kuwait	Males	Mortality	15-year interval
C91-95	Leukaemia	25	Notavailable	5	5.2	45-59	Kuwait	Males	Incidence	15-year interval
C91-95	Leukaemia	13	Notavailable	6.2	6.9	50-64	Kuwait	Females	Mortality	15-year interval
C91-95	Leukaemia	19	Notavailable	9	10.1	50-64	Kuwait	Females	Incidence	15-year interval
C91-95	Leukaemia	18	Notavailable	5.2	5.9	50-64	Kuwait	Males	Mortality	15-year interval
C91-95	Leukaemia	28	Notavailable	8.1	8.8	50-64	Kuwait	Males	Incidence	15-year interval
C91-95	Leukaemia	15	Notavailable	6.5	7.6	50-69	Kuwait	Females	Mortality	Adjusted interval
C91-95	Leukaemia	22	Notavailable	9.6	11.2	50-69	Kuwait	Females	Incidence	Adjusted interval
C91-95	Leukaemia	24	Notavailable	6.3	7.9	50-69	Kuwait	Males	Mortality	Adjusted interval
C91-95	Leukaemia	37	Notavailable	9.6	11.9	50-69	Kuwait	Males	Incidence	Adjusted interval
C91-95	Leukaemia	7	Notavailable	1.8	1.9	05-19	Kuwait	Females	Mortality	15-year interval
C91-95	Leukaemia	13	Notavailable	3.4	3.3	05-19	Kuwait	Females	Incidence	15-year interval
C91-95	Leukaemia	8	Notavailable	1.9	1.9	05-19	Kuwait	Males	Mortality	15-year interval
C91-95	Leukaemia	15	Notavailable	3.6	3.5	05-19	Kuwait	Males	Incidence	15-year interval
C91-95	Leukaemia	10	Notavailable	8.2	8.9	55-69	Kuwait	Females	Mortality	15-year interval
C91-95	Leukaemia	15	Notavailable	12.3	13.4	55-69	Kuwait	Females	Incidence	15-year interval
C91-95	Leukaemia	20	Notavailable	9.2	10.4	55-69	Kuwait	Males	Mortality	15-year interval
C91-95	Leukaemia	28	Notavailable	12.8	14.8	55-69	Kuwait	Males	Incidence	15-year interval
C91-95	Leukaemia	14	Notavailable	9.7	10.8	55-85	Kuwait	Females	Mortality	Adjusted interval
C91-95	Leukaemia	19	Notavailable	13.1	14.1	55-85	Kuwait	Females	Incidence	Adjusted interval
C91-95	Leukaemia	32	Notavailable	12.9	19.9	55-85	Kuwait	Males	Mortality	Adjusted interval
C91-95	Leukaemia	42	Notavailable	17	24.7	55-85	Kuwait	Males	Incidence	Adjusted interval
C91-95	Leukaemia	8	Notavailable	11.5	11.8	60-74	Kuwait	Females	Mortality	15-year interval
C91-95	Leukaemia	11	Notavailable	15.8	15.9	60-74	Kuwait	Females	Incidence	15-year interval
C91-95	Leukaemia	18	Notavailable	14.1	16.5	60-74	Kuwait	Males	Mortality	15-year interval
C91-95	Leukaemia	25	Notavailable	19.6	22.5	60-74	Kuwait	Males	Incidence	15-year interval
C91-95	Leukaemia	10	Notavailable	12.5	12.5	60-85+	Kuwait	Females	Mortality	Adjusted interval
C91-95	Leukaemia	13	Notavailable	16.2	15.8	60-85+	Kuwait	Females	Incidence	Adjusted interval
C91-95	Leukaemia	26	Notavailable	18.3	25	60-85+	Kuwait	Males	Mortality	Adjusted interval
C91-95	Leukaemia	34	Notavailable	23.9	31	60-85+	Kuwait	Males	Incidence	Adjusted interval
C91-95	Leukaemia	5	Notavailable	13.5	13.5	65-79	Kuwait	Females	Mortality	15-year interval
C91-95	Leukaemia	6	Notavailable	16.1	16.1	65-79	Kuwait	Females	Incidence	15-year interval
C91-95	Leukaemia	14	Notavailable	23.6	25	65-79	Kuwait	Males	Mortality	15-year interval
C91-95	Leukaemia	19	Notavailable	32.1	33.3	65-79	Kuwait	Males	Incidence	15-year interval
C91-95	Leukaemia	4	Notavailable	17.6	15.9	70-85+	Kuwait	Females	Mortality	15-year interval
C91-95	Leukaemia	4	Notavailable	17.6	15.9	70-85+	Kuwait	Females	Incidence	15-year interval
C91-95	Leukaemia	12	Notavailable	41.8	45.9	70-85+	Kuwait	Males	Mortality	15-year interval
C91-95	Leukaemia	14	Notavailable	48.7	52.1	70-85+	Kuwait	Males	Incidence	15-year interval
C91-95	Leukaemia	165	[134.0-203.2]	5.4	4.8	0-85+	Lebanon	Males	Mortality	15-year interval
C91-95	Leukaemia	176	[141.6-218.7]	5.8	5.5	0-85+	Lebanon	Females	Incidence	15-year interval
C91-95	Leukaemia	249	[206.9-299.7]	8.1	7.6	0-85+	Lebanon	Males	Incidence	15-year interval
C91-95	Leukaemia	126	[98.7-160.8]	4.1	3.7	0-85+	Lebanon	Females	Mortality	15-year interval
C91-95	Leukaemia	10	Notavailable	1.5	1.5	0-14	Lebanon	Females	Mortality	15-year interval
C91-95	Leukaemia	27	Notavailable	4	4.1	0-14	Lebanon	Females	Incidence	15-year interval
C91-95	Leukaemia	13	Notavailable	1.9	1.9	0-14	Lebanon	Males	Mortality	15-year interval
C91-95	Leukaemia	35	Notavailable	5.1	5.2	0-14	Lebanon	Males	Incidence	15-year interval
C91-95	Leukaemia	13	Notavailable	1.4	1.4	0-19	Lebanon	Females	Mortality	Adjusted interval
C91-95	Leukaemia	32	Notavailable	3.4	3.6	0-19	Lebanon	Females	Incidence	Adjusted interval
C91-95	Leukaemia	18	Notavailable	1.9	1.9	0-19	Lebanon	Males	Mortality	Adjusted interval
C91-95	Leukaemia	42	Notavailable	4.4	4.6	0-19	Lebanon	Males	Incidence	Adjusted interval
C91-95	Leukaemia	17	Notavailable	1.4	1.4	0-24	Lebanon	Females	Mortality	Adjusted interval
C91-95	Leukaemia	36	Notavailable	2.9	3.2	0-24	Lebanon	Females	Incidence	Adjusted interval
C91-95	Leukaemia	24	Notavailable	2	1.9	0-24	Lebanon	Males	Mortality	Adjusted interval
C91-95	Leukaemia	48	Notavailable	3.9	4.2	0-24	Lebanon	Males	Incidence	Adjusted interval
C91-95	Leukaemia	56	Notavailable	2.2	2.2	0-54	Lebanon	Females	Mortality	Adjusted interval
C91-95	Leukaemia	85	Notavailable	3.4	3.7	0-54	Lebanon	Females	Incidence	Adjusted interval
C91-95	Leukaemia	74	Notavailable	2.9	2.8	0-54	Lebanon	Males	Mortality	Adjusted interval
C91-95	Leukaemia	119	Notavailable	4.7	4.8	0-54	Lebanon	Males	Incidence	Adjusted interval
C91-95	Leukaemia	10	Notavailable	1.3	1.2	10-24	Lebanon	Females	Mortality	15-year interval
C91-95	Leukaemia	15	Notavailable	1.9	2	10-24	Lebanon	Females	Incidence	15-year interval
C91-95	Leukaemia	15	Notavailable	2	1.9	10-24	Lebanon	Males	Mortality	15-year interval
C91-95	Leukaemia	21	Notavailable	2.8	2.8	10-24	Lebanon	Males	Incidence	15-year interval
C91-95	Leukaemia	12	Notavailable	1.4	1.4	15-29	Lebanon	Females	Mortality	15-year interval
C91-95	Leukaemia	12	Notavailable	1.4	1.4	15-29	Lebanon	Females	Incidence	15-year interval
C91-95	Leukaemia	18	Notavailable	2.2	2.2	15-29	Lebanon	Males	Mortality	15-year interval
C91-95	Leukaemia	20	Notavailable	2.5	2.5	15-29	Lebanon	Males	Incidence	15-year interval
C91-95	Leukaemia	18	Notavailable	1.6	1.5	15-34	Lebanon	Females	Mortality	Adjusted interval
C91-95	Leukaemia	17	Notavailable	1.5	1.5	15-34	Lebanon	Females	Incidence	Adjusted interval
C91-95	Leukaemia	25	Notavailable	2.4	2.3	15-34	Lebanon	Males	Mortality	Adjusted interval
C91-95	Leukaemia	28	Notavailable	2.6	2.6	15-34	Lebanon	Males	Incidence	Adjusted interval
C91-95	Leukaemia	15	Notavailable	1.7	1.7	20-34	Lebanon	Females	Mortality	15-year interval
C91-95	Leukaemia	12	Notavailable	1.4	1.3	20-34	Lebanon	Females	Incidence	15-year interval
C91-95	Leukaemia	20	Notavailable	2.5	2.5	20-34	Lebanon	Males	Mortality	15-year interval
C91-95	Leukaemia	21	Notavailable	2.6	2.6	20-34	Lebanon	Males	Incidence	15-year interval
C91-95	Leukaemia	21	Notavailable	1.9	1.9	20-39	Lebanon	Females	Mortality	Adjusted interval
C91-95	Leukaemia	20	Notavailable	1.8	1.8	20-39	Lebanon	Females	Incidence	Adjusted interval
C91-95	Leukaemia	27	Notavailable	2.7	2.6	20-39	Lebanon	Males	Mortality	Adjusted interval
C91-95	Leukaemia	31	Notavailable	3.1	3	20-39	Lebanon	Males	Incidence	Adjusted interval
C91-95	Leukaemia	43	Notavailable	2.7	2.9	20-54	Lebanon	Females	Mortality	Adjusted interval
C91-95	Leukaemia	53	Notavailable	3.4	3.8	20-54	Lebanon	Females	Incidence	Adjusted interval
C91-95	Leukaemia	56	Notavailable	3.6	3.6	20-54	Lebanon	Males	Mortality	Adjusted interval
C91-95	Leukaemia	77	Notavailable	4.9	5	20-54	Lebanon	Males	Incidence	Adjusted interval
C91-95	Leukaemia	17	Notavailable	2.1	2.1	25-39	Lebanon	Females	Mortality	15-year interval
C91-95	Leukaemia	16	Notavailable	2	2	25-39	Lebanon	Females	Incidence	15-year interval
C91-95	Leukaemia	21	Notavailable	2.8	2.8	25-39	Lebanon	Males	Mortality	15-year interval
C91-95	Leukaemia	25	Notavailable	3.4	3.4	25-39	Lebanon	Males	Incidence	15-year interval
C91-95	Leukaemia	31	Notavailable	2.7	2.9	25-49	Lebanon	Females	Mortality	Adjusted interval
C91-95	Leukaemia	37	Notavailable	3.2	3.6	25-49	Lebanon	Females	Incidence	Adjusted interval
C91-95	Leukaemia	37	Notavailable	3.4	3.4	25-49	Lebanon	Males	Mortality	Adjusted interval
C91-95	Leukaemia	51	Notavailable	4.6	4.8	25-49	Lebanon	Males	Incidence	Adjusted interval
C91-95	Leukaemia	39	Notavailable	3	3.3	25-54	Lebanon	Females	Mortality	Adjusted interval
C91-95	Leukaemia	49	Notavailable	3.8	4.3	25-54	Lebanon	Females	Incidence	Adjusted interval
C91-95	Leukaemia	50	Notavailable	3.9	3.9	25-54	Lebanon	Males	Mortality	Adjusted interval
C91-95	Leukaemia	71	Notavailable	5.5	5.6	25-54	Lebanon	Males	Incidence	Adjusted interval
C91-95	Leukaemia	19	Notavailable	2.7	2.9	30-44	Lebanon	Females	Mortality	15-year interval
C91-95	Leukaemia	23	Notavailable	3.3	3.6	30-44	Lebanon	Females	Incidence	15-year interval
C91-95	Leukaemia	21	Notavailable	3.2	3.3	30-44	Lebanon	Males	Mortality	15-year interval
C91-95	Leukaemia	30	Notavailable	4.6	4.8	30-44	Lebanon	Males	Incidence	15-year interval
C91-95	Leukaemia	34	Notavailable	3.5	3.7	30-54	Lebanon	Females	Mortality	Adjusted interval
C91-95	Leukaemia	46	Notavailable	4.7	5.2	30-54	Lebanon	Females	Incidence	Adjusted interval
C91-95	Leukaemia	43	Notavailable	4.2	4.2	30-54	Lebanon	Males	Mortality	Adjusted interval
C91-95	Leukaemia	64	Notavailable	6.3	6.4	30-54	Lebanon	Males	Incidence	Adjusted interval
C91-95	Leukaemia	20	Notavailable	3.5	3.7	35-49	Lebanon	Females	Mortality	15-year interval
C91-95	Leukaemia	29	Notavailable	5.1	5.4	35-49	Lebanon	Females	Incidence	15-year interval
C91-95	Leukaemia	23	Notavailable	4	4	35-49	Lebanon	Males	Mortality	15-year interval
C91-95	Leukaemia	36	Notavailable	6.2	6.3	35-49	Lebanon	Males	Incidence	15-year interval
C91-95	Leukaemia	28	Notavailable	4	4.1	35-54	Lebanon	Females	Mortality	Adjusted interval
C91-95	Leukaemia	41	Notavailable	5.8	6.1	35-54	Lebanon	Females	Incidence	Adjusted interval
C91-95	Leukaemia	36	Notavailable	4.7	4.6	35-54	Lebanon	Males	Mortality	Adjusted interval
C91-95	Leukaemia	56	Notavailable	7.3	7.2	35-54	Lebanon	Males	Incidence	Adjusted interval
C91-95	Leukaemia	22	Notavailable	4.7	4.7	40-54	Lebanon	Females	Mortality	15-year interval
C91-95	Leukaemia	33	Notavailable	7	7.1	40-54	Lebanon	Females	Incidence	15-year interval
C91-95	Leukaemia	29	Notavailable	5.2	5.1	40-54	Lebanon	Males	Mortality	15-year interval
C91-95	Leukaemia	46	Notavailable	8.3	8.1	40-54	Lebanon	Males	Incidence	15-year interval
C91-95	Leukaemia	49	Notavailable	6.2	6.2	40-69	Lebanon	Females	Mortality	Adjusted interval
C91-95	Leukaemia	72	Notavailable	9.1	9.1	40-69	Lebanon	Females	Incidence	Adjusted interval
C91-95	Leukaemia	70	Notavailable	7.6	7.7	40-69	Lebanon	Males	Mortality	Adjusted interval
C91-95	Leukaemia	109	Notavailable	11.9	12	40-69	Lebanon	Males	Incidence	Adjusted interval
C91-95	Leukaemia	23	Notavailable	5.6	5.5	45-59	Lebanon	Females	Mortality	15-year interval
C91-95	Leukaemia	35	Notavailable	8.5	8.4	45-59	Lebanon	Females	Incidence	15-year interval
C91-95	Leukaemia	36	Notavailable	6.7	6.5	45-59	Lebanon	Males	Mortality	15-year interval
C91-95	Leukaemia	57	Notavailable	10.6	10.3	45-59	Lebanon	Males	Incidence	15-year interval
C91-95	Leukaemia	25	Notavailable	6.8	6.8	50-64	Lebanon	Females	Mortality	15-year interval
C91-95	Leukaemia	37	Notavailable	10.1	10.1	50-64	Lebanon	Females	Incidence	15-year interval
C91-95	Leukaemia	40	Notavailable	8.5	8.8	50-64	Lebanon	Males	Mortality	15-year interval
C91-95	Leukaemia	63	Notavailable	13.5	13.8	50-64	Lebanon	Males	Incidence	15-year interval
C91-95	Leukaemia	35	Notavailable	7.7	7.7	50-69	Lebanon	Females	Mortality	Adjusted interval
C91-95	Leukaemia	51	Notavailable	11.2	11.2	50-69	Lebanon	Females	Incidence	Adjusted interval
C91-95	Leukaemia	54	Notavailable	9.7	10.2	50-69	Lebanon	Males	Mortality	Adjusted interval
C91-95	Leukaemia	83	Notavailable	15	15.6	50-69	Lebanon	Males	Incidence	Adjusted interval
C91-95	Leukaemia	9	Notavailable	1.3	1.3	05-19	Lebanon	Females	Mortality	15-year interval
C91-95	Leukaemia	20	Notavailable	2.8	2.9	05-19	Lebanon	Females	Incidence	15-year interval
C91-95	Leukaemia	13	Notavailable	1.8	1.8	05-19	Lebanon	Males	Mortality	15-year interval
C91-95	Leukaemia	26	Notavailable	3.7	3.8	05-19	Lebanon	Males	Incidence	15-year interval
C91-95	Leukaemia	27	Notavailable	8.5	8.5	55-69	Lebanon	Females	Mortality	15-year interval
C91-95	Leukaemia	39	Notavailable	12.3	12.3	55-69	Lebanon	Females	Incidence	15-year interval
C91-95	Leukaemia	41	Notavailable	11.3	11.8	55-69	Lebanon	Males	Mortality	15-year interval
C91-95	Leukaemia	63	Notavailable	17.4	17.9	55-69	Lebanon	Males	Incidence	15-year interval
C91-95	Leukaemia	70	Notavailable	14	12.1	55-85	Lebanon	Females	Mortality	Adjusted interval
C91-95	Leukaemia	91	Notavailable	18.1	16.1	55-85	Lebanon	Females	Incidence	Adjusted interval
C91-95	Leukaemia	91	Notavailable	17	16.2	55-85	Lebanon	Males	Mortality	Adjusted interval
C91-95	Leukaemia	130	Notavailable	24.2	23.3	55-85	Lebanon	Males	Incidence	Adjusted interval
C91-95	Leukaemia	30	Notavailable	11.4	11.2	60-74	Lebanon	Females	Mortality	15-year interval
C91-95	Leukaemia	40	Notavailable	15.2	15	60-74	Lebanon	Females	Incidence	15-year interval
C91-95	Leukaemia	43	Notavailable	15.9	15.5	60-74	Lebanon	Males	Mortality	15-year interval
C91-95	Leukaemia	62	Notavailable	22.9	22.5	60-74	Lebanon	Males	Incidence	15-year interval
C91-95	Leukaemia	62	Notavailable	16.3	14.1	60-85+	Lebanon	Females	Mortality	Adjusted interval
C91-95	Leukaemia	79	Notavailable	20.8	18.3	60-85+	Lebanon	Females	Incidence	Adjusted interval
C91-95	Leukaemia	77	Notavailable	20.7	19	60-85+	Lebanon	Males	Mortality	Adjusted interval
C91-95	Leukaemia	107	Notavailable	28.8	26.6	60-85+	Lebanon	Males	Incidence	Adjusted interval
C91-95	Leukaemia	33	Notavailable	15.8	14.9	65-79	Lebanon	Females	Mortality	15-year interval
C91-95	Leukaemia	41	Notavailable	19.6	18.8	65-79	Lebanon	Females	Incidence	15-year interval
C91-95	Leukaemia	45	Notavailable	21.3	20.2	65-79	Lebanon	Males	Mortality	15-year interval
C91-95	Leukaemia	62	Notavailable	29.4	28.1	65-79	Lebanon	Males	Incidence	15-year interval
C91-95	Leukaemia	43	Notavailable	23.4	22	70-85+	Lebanon	Females	Mortality	15-year interval
C91-95	Leukaemia	52	Notavailable	28.3	26.4	70-85+	Lebanon	Females	Incidence	15-year interval
C91-95	Leukaemia	50	Notavailable	28.8	28.3	70-85+	Lebanon	Males	Mortality	15-year interval
C91-95	Leukaemia	67	Notavailable	38.6	37.9	70-85+	Lebanon	Males	Incidence	15-year interval
C91-95	Leukaemia	91	Notavailable	1.4	1.4	0-14	Levant	Females	Mortality	15-year interval
C91-95	Leukaemia	199	Notavailable	3	3.1	0-14	Levant	Females	Incidence	15-year interval
C91-95	Leukaemia	100	Notavailable	1.5	1.5	0-14	Levant	Males	Mortality	15-year interval
C91-95	Leukaemia	236	Notavailable	3.5	3.6	0-14	Levant	Males	Incidence	15-year interval
C91-95	Leukaemia	123	Notavailable	1.4	1.4	0-19	Levant	Females	Mortality	Adjusted interval
C91-95	Leukaemia	235	Notavailable	2.7	2.8	0-19	Levant	Females	Incidence	Adjusted interval
C91-95	Leukaemia	142	Notavailable	1.6	1.6	0-19	Levant	Males	Mortality	Adjusted interval
C91-95	Leukaemia	282	Notavailable	3.1	3.2	0-19	Levant	Males	Incidence	Adjusted interval
C91-95	Leukaemia	157	Notavailable	1.5	1.5	0-24	Levant	Females	Mortality	Adjusted interval
C91-95	Leukaemia	264	Notavailable	2.5	2.6	0-24	Levant	Females	Incidence	Adjusted interval
C91-95	Leukaemia	185	Notavailable	1.7	1.7	0-24	Levant	Males	Mortality	Adjusted interval
C91-95	Leukaemia	318	Notavailable	2.9	3	0-24	Levant	Males	Incidence	Adjusted interval
C91-95	Leukaemia	404	Notavailable	2.3	2.5	0-54	Levant	Females	Mortality	Adjusted interval
C91-95	Leukaemia	512	Notavailable	3	3.1	0-54	Levant	Females	Incidence	Adjusted interval
C91-95	Leukaemia	418	Notavailable	2.3	2.4	0-54	Levant	Males	Mortality	Adjusted interval
C91-95	Leukaemia	591	Notavailable	3.3	3.5	0-54	Levant	Males	Incidence	Adjusted interval
C91-95	Leukaemia	734	Notavailable	3.8	4.3	0-85+	Levant	Females	Mortality	15-year interval
C91-95	Leukaemia	904	Notavailable	4.6	5.3	0-85+	Levant	Females	Incidence	15-year interval
C91-95	Leukaemia	954	Notavailable	4.8	6.1	0-85+	Levant	Males	Mortality	15-year interval
C91-95	Leukaemia	1248	Notavailable	6.3	8	0-85+	Levant	Males	Incidence	15-year interval
C91-95	Leukaemia	96	Notavailable	1.6	1.6	10-24	Levant	Females	Mortality	15-year interval
C91-95	Leukaemia	114	Notavailable	1.9	1.9	10-24	Levant	Females	Incidence	15-year interval
C91-95	Leukaemia	119	Notavailable	1.9	1.9	10-24	Levant	Males	Mortality	15-year interval
C91-95	Leukaemia	140	Notavailable	2.2	2.2	10-24	Levant	Males	Incidence	15-year interval
C91-95	Leukaemia	100	Notavailable	1.8	1.9	15-29	Levant	Females	Mortality	15-year interval
C91-95	Leukaemia	89	Notavailable	1.6	1.6	15-29	Levant	Females	Incidence	15-year interval
C91-95	Leukaemia	127	Notavailable	2.3	2.3	15-29	Levant	Males	Mortality	15-year interval
C91-95	Leukaemia	115	Notavailable	2.1	2.1	15-29	Levant	Males	Incidence	15-year interval
C91-95	Leukaemia	140	Notavailable	2.1	2.1	15-34	Levant	Females	Mortality	Adjusted interval
C91-95	Leukaemia	119	Notavailable	1.7	1.7	15-34	Levant	Females	Incidence	Adjusted interval
C91-95	Leukaemia	169	Notavailable	2.4	2.4	15-34	Levant	Males	Mortality	Adjusted interval
C91-95	Leukaemia	153	Notavailable	2.2	2.2	15-34	Levant	Males	Incidence	Adjusted interval
C91-95	Leukaemia	108	Notavailable	2.3	2.3	20-34	Levant	Females	Mortality	15-year interval
C91-95	Leukaemia	83	Notavailable	1.8	1.7	20-34	Levant	Females	Incidence	15-year interval
C91-95	Leukaemia	127	Notavailable	2.6	2.6	20-34	Levant	Males	Mortality	15-year interval
C91-95	Leukaemia	107	Notavailable	2.2	2.2	20-34	Levant	Males	Incidence	15-year interval
C91-95	Leukaemia	151	Notavailable	2.5	2.5	20-39	Levant	Females	Mortality	Adjusted interval
C91-95	Leukaemia	123	Notavailable	2.1	2	20-39	Levant	Females	Incidence	Adjusted interval
C91-95	Leukaemia	167	Notavailable	2.7	2.7	20-39	Levant	Males	Mortality	Adjusted interval
C91-95	Leukaemia	150	Notavailable	2.5	2.5	20-39	Levant	Males	Incidence	Adjusted interval
C91-95	Leukaemia	281	Notavailable	3.2	3.4	20-54	Levant	Females	Mortality	Adjusted interval
C91-95	Leukaemia	277	Notavailable	3.2	3.4	20-54	Levant	Females	Incidence	Adjusted interval
C91-95	Leukaemia	276	Notavailable	3.1	3.2	20-54	Levant	Males	Mortality	Adjusted interval
C91-95	Leukaemia	309	Notavailable	3.5	3.7	20-54	Levant	Males	Incidence	Adjusted interval
C91-95	Leukaemia	117	Notavailable	2.8	2.8	25-39	Levant	Females	Mortality	15-year interval
C91-95	Leukaemia	94	Notavailable	2.3	2.2	25-39	Levant	Females	Incidence	15-year interval
C91-95	Leukaemia	124	Notavailable	2.9	2.9	25-39	Levant	Males	Mortality	15-year interval
C91-95	Leukaemia	114	Notavailable	2.7	2.7	25-39	Levant	Males	Incidence	15-year interval
C91-95	Leukaemia	202	Notavailable	3.3	3.4	25-49	Levant	Females	Mortality	Adjusted interval
C91-95	Leukaemia	191	Notavailable	3.1	3.3	25-49	Levant	Females	Incidence	Adjusted interval
C91-95	Leukaemia	189	Notavailable	3.1	3.1	25-49	Levant	Males	Mortality	Adjusted interval
C91-95	Leukaemia	212	Notavailable	3.4	3.6	25-49	Levant	Males	Incidence	Adjusted interval
C91-95	Leukaemia	247	Notavailable	3.6	3.7	25-54	Levant	Females	Mortality	Adjusted interval
C91-95	Leukaemia	248	Notavailable	3.6	3.8	25-54	Levant	Females	Incidence	Adjusted interval
C91-95	Leukaemia	233	Notavailable	3.3	3.4	25-54	Levant	Males	Mortality	Adjusted interval
C91-95	Leukaemia	273	Notavailable	3.9	4.1	25-54	Levant	Males	Incidence	Adjusted interval
C91-95	Leukaemia	127	Notavailable	3.4	3.5	30-44	Levant	Females	Mortality	15-year interval
C91-95	Leukaemia	117	Notavailable	3.1	3.3	30-44	Levant	Females	Incidence	15-year interval
C91-95	Leukaemia	115	Notavailable	3.1	3.1	30-44	Levant	Males	Mortality	15-year interval
C91-95	Leukaemia	131	Notavailable	3.5	3.6	30-44	Levant	Males	Incidence	15-year interval
C91-95	Leukaemia	213	Notavailable	4	4.1	30-54	Levant	Females	Mortality	Adjusted interval
C91-95	Leukaemia	224	Notavailable	4.2	4.5	30-54	Levant	Females	Incidence	Adjusted interval
C91-95	Leukaemia	191	Notavailable	3.5	3.6	30-54	Levant	Males	Mortality	Adjusted interval
C91-95	Leukaemia	240	Notavailable	4.4	4.6	30-54	Levant	Males	Incidence	Adjusted interval
C91-95	Leukaemia	128	Notavailable	4	4.1	35-49	Levant	Females	Mortality	15-year interval
C91-95	Leukaemia	137	Notavailable	4.3	4.4	35-49	Levant	Females	Incidence	15-year interval
C91-95	Leukaemia	105	Notavailable	3.3	3.3	35-49	Levant	Males	Mortality	15-year interval
C91-95	Leukaemia	141	Notavailable	4.4	4.5	35-49	Levant	Males	Incidence	15-year interval
C91-95	Leukaemia	173	Notavailable	4.3	4.4	35-54	Levant	Females	Mortality	Adjusted interval
C91-95	Leukaemia	194	Notavailable	4.9	5.1	35-54	Levant	Females	Incidence	Adjusted interval
C91-95	Leukaemia	149	Notavailable	3.7	3.8	35-54	Levant	Males	Mortality	Adjusted interval
C91-95	Leukaemia	202	Notavailable	5	5.2	35-54	Levant	Males	Incidence	Adjusted interval
C91-95	Leukaemia	130	Notavailable	4.8	4.8	40-54	Levant	Females	Mortality	15-year interval
C91-95	Leukaemia	154	Notavailable	5.7	5.7	40-54	Levant	Females	Incidence	15-year interval
C91-95	Leukaemia	109	Notavailable	3.9	4	40-54	Levant	Males	Mortality	15-year interval
C91-95	Leukaemia	159	Notavailable	5.7	5.8	40-54	Levant	Males	Incidence	15-year interval
C91-95	Leukaemia	285	Notavailable	6.8	7.1	40-69	Levant	Females	Mortality	Adjusted interval
C91-95	Leukaemia	346	Notavailable	8.2	8.7	40-69	Levant	Females	Incidence	Adjusted interval
C91-95	Leukaemia	332	Notavailable	7.9	8.8	40-69	Levant	Males	Mortality	Adjusted interval
C91-95	Leukaemia	437	Notavailable	10.4	11.5	40-69	Levant	Males	Incidence	Adjusted interval
C91-95	Leukaemia	134	Notavailable	5.9	5.8	45-59	Levant	Females	Mortality	15-year interval
C91-95	Leukaemia	168	Notavailable	7.3	7.3	45-59	Levant	Females	Incidence	15-year interval
C91-95	Leukaemia	134	Notavailable	5.7	5.6	45-59	Levant	Males	Mortality	15-year interval
C91-95	Leukaemia	179	Notavailable	7.6	7.5	45-59	Levant	Males	Incidence	15-year interval
C91-95	Leukaemia	145	Notavailable	7.7	7.9	50-64	Levant	Females	Mortality	15-year interval
C91-95	Leukaemia	183	Notavailable	9.7	9.9	50-64	Levant	Females	Incidence	15-year interval
C91-95	Leukaemia	177	Notavailable	9.2	9.8	50-64	Levant	Males	Mortality	15-year interval
C91-95	Leukaemia	225	Notavailable	11.7	12.5	50-64	Levant	Males	Incidence	15-year interval
C91-95	Leukaemia	200	Notavailable	8.9	9.2	50-69	Levant	Females	Mortality	Adjusted interval
C91-95	Leukaemia	249	Notavailable	11	11.4	50-69	Levant	Females	Incidence	Adjusted interval
C91-95	Leukaemia	267	Notavailable	11.8	13	50-69	Levant	Males	Mortality	Adjusted interval
C91-95	Leukaemia	339	Notavailable	15	16.5	50-69	Levant	Males	Incidence	Adjusted interval
C91-95	Leukaemia	90	Notavailable	1.4	1.4	05-19	Levant	Females	Mortality	15-year interval
C91-95	Leukaemia	152	Notavailable	2.3	2.3	05-19	Levant	Females	Incidence	15-year interval
C91-95	Leukaemia	107	Notavailable	1.6	1.6	05-19	Levant	Males	Mortality	15-year interval
C91-95	Leukaemia	182	Notavailable	2.7	2.7	05-19	Levant	Males	Incidence	15-year interval
C91-95	Leukaemia	155	Notavailable	10.4	10.7	55-69	Levant	Females	Mortality	15-year interval
C91-95	Leukaemia	192	Notavailable	12.9	13.2	55-69	Levant	Females	Incidence	15-year interval
C91-95	Leukaemia	223	Notavailable	15.4	16.4	55-69	Levant	Males	Mortality	15-year interval
C91-95	Leukaemia	278	Notavailable	19.2	20.5	55-69	Levant	Males	Incidence	15-year interval
C91-95	Leukaemia	330	Notavailable	15.5	14.8	55-85	Levant	Females	Mortality	Adjusted interval
C91-95	Leukaemia	392	Notavailable	18.4	17.7	55-85	Levant	Females	Incidence	Adjusted interval
C91-95	Leukaemia	536	Notavailable	26.9	27.2	55-85	Levant	Males	Mortality	Adjusted interval
C91-95	Leukaemia	657	Notavailable	32.9	33.3	55-85	Levant	Males	Incidence	Adjusted interval
C91-95	Leukaemia	159	Notavailable	14.3	14.2	60-74	Levant	Females	Mortality	15-year interval
C91-95	Leukaemia	192	Notavailable	17.2	17.2	60-74	Levant	Females	Incidence	15-year interval
C91-95	Leukaemia	263	Notavailable	25.3	25.2	60-74	Levant	Males	Mortality	15-year interval
C91-95	Leukaemia	330	Notavailable	31.7	31.6	60-74	Levant	Males	Incidence	15-year interval
C91-95	Leukaemia	282	Notavailable	18.8	17.5	60-85+	Levant	Females	Mortality	Adjusted interval
C91-95	Leukaemia	331	Notavailable	22	20.6	60-85+	Levant	Females	Incidence	Adjusted interval
C91-95	Leukaemia	478	Notavailable	35.5	33.8	60-85+	Levant	Males	Mortality	Adjusted interval
C91-95	Leukaemia	587	Notavailable	43.6	41.5	60-85+	Levant	Males	Incidence	Adjusted interval
C91-95	Leukaemia	159	Notavailable	19.4	18.7	65-79	Levant	Females	Mortality	15-year interval
C91-95	Leukaemia	186	Notavailable	22.7	22	65-79	Levant	Females	Incidence	15-year interval
C91-95	Leukaemia	281	Notavailable	38	36.5	65-79	Levant	Males	Mortality	15-year interval
C91-95	Leukaemia	350	Notavailable	47.4	45.6	65-79	Levant	Males	Incidence	15-year interval
C91-95	Leukaemia	175	Notavailable	27.1	26.3	70-85+	Levant	Females	Mortality	15-year interval
C91-95	Leukaemia	200	Notavailable	31	30	70-85+	Levant	Females	Incidence	15-year interval
C91-95	Leukaemia	313	Notavailable	57.4	56.8	70-85+	Levant	Males	Mortality	15-year interval
C91-95	Leukaemia	379	Notavailable	69.5	68.6	70-85+	Levant	Males	Incidence	15-year interval
C91-95	Leukaemia	158	[103.0-242.4]	4.9	5.6	0-85+	Libya	Females	Incidence	15-year interval
C91-95	Leukaemia	100	[63.4-157.7]	3.1	3.7	0-85+	Libya	Females	Mortality	15-year interval
C91-95	Leukaemia	105	[65.3-168.8]	3.2	4.6	0-85+	Libya	Males	Mortality	15-year interval
C91-95	Leukaemia	147	[94.1-229.7]	4.5	5.9	0-85+	Libya	Males	Incidence	15-year interval
C91-95	Leukaemia	15	Notavailable	1.7	1.7	0-14	Libya	Females	Mortality	15-year interval
C91-95	Leukaemia	31	Notavailable	3.5	3.6	0-14	Libya	Females	Incidence	15-year interval
C91-95	Leukaemia	11	Notavailable	1.2	1.2	0-14	Libya	Males	Mortality	15-year interval
C91-95	Leukaemia	27	Notavailable	2.9	3	0-14	Libya	Males	Incidence	15-year interval
C91-95	Leukaemia	18	Notavailable	1.6	1.6	0-19	Libya	Females	Mortality	Adjusted interval
C91-95	Leukaemia	39	Notavailable	3.4	3.5	0-19	Libya	Females	Incidence	Adjusted interval
C91-95	Leukaemia	13	Notavailable	1.1	1.1	0-19	Libya	Males	Mortality	Adjusted interval
C91-95	Leukaemia	32	Notavailable	2.7	2.7	0-19	Libya	Males	Incidence	Adjusted interval
C91-95	Leukaemia	21	Notavailable	1.5	1.5	0-24	Libya	Females	Mortality	Adjusted interval
C91-95	Leukaemia	46	Notavailable	3.3	3.3	0-24	Libya	Females	Incidence	Adjusted interval
C91-95	Leukaemia	15	Notavailable	1	1	0-24	Libya	Males	Mortality	Adjusted interval
C91-95	Leukaemia	37	Notavailable	2.5	2.6	0-24	Libya	Males	Incidence	Adjusted interval
C91-95	Leukaemia	55	Notavailable	1.9	2	0-54	Libya	Females	Mortality	Adjusted interval
C91-95	Leukaemia	103	Notavailable	3.6	3.7	0-54	Libya	Females	Incidence	Adjusted interval
C91-95	Leukaemia	35	Notavailable	1.2	1.2	0-54	Libya	Males	Mortality	Adjusted interval
C91-95	Leukaemia	74	Notavailable	2.5	2.6	0-54	Libya	Males	Incidence	Adjusted interval
C91-95	Leukaemia	10	Notavailable	1.2	1.2	10-24	Libya	Females	Mortality	15-year interval
C91-95	Leukaemia	23	Notavailable	2.8	2.9	10-24	Libya	Females	Incidence	15-year interval
C91-95	Leukaemia	7	Notavailable	0.83	0.83	10-24	Libya	Males	Mortality	15-year interval
C91-95	Leukaemia	17	Notavailable	2	2	10-24	Libya	Males	Incidence	15-year interval
C91-95	Leukaemia	9	Notavailable	1.1	1.1	15-29	Libya	Females	Mortality	15-year interval
C91-95	Leukaemia	23	Notavailable	2.9	2.9	15-29	Libya	Females	Incidence	15-year interval
C91-95	Leukaemia	5	Notavailable	0.61	0.61	15-29	Libya	Males	Mortality	15-year interval
C91-95	Leukaemia	15	Notavailable	1.8	1.8	15-29	Libya	Males	Incidence	15-year interval
C91-95	Leukaemia	12	Notavailable	1.1	1.1	15-34	Libya	Females	Mortality	Adjusted interval
C91-95	Leukaemia	32	Notavailable	2.9	2.9	15-34	Libya	Females	Incidence	Adjusted interval
C91-95	Leukaemia	7	Notavailable	0.63	0.63	15-34	Libya	Males	Mortality	Adjusted interval
C91-95	Leukaemia	20	Notavailable	1.8	1.8	15-34	Libya	Males	Incidence	Adjusted interval
C91-95	Leukaemia	9	Notavailable	1.1	1.1	20-34	Libya	Females	Mortality	15-year interval
C91-95	Leukaemia	24	Notavailable	2.9	2.9	20-34	Libya	Females	Incidence	15-year interval
C91-95	Leukaemia	5	Notavailable	0.6	0.59	20-34	Libya	Males	Mortality	15-year interval
C91-95	Leukaemia	15	Notavailable	1.8	1.8	20-34	Libya	Males	Incidence	15-year interval
C91-95	Leukaemia	12	Notavailable	1.1	1.1	20-39	Libya	Females	Mortality	Adjusted interval
C91-95	Leukaemia	32	Notavailable	2.9	2.9	20-39	Libya	Females	Incidence	Adjusted interval
C91-95	Leukaemia	6	Notavailable	0.54	0.54	20-39	Libya	Males	Mortality	Adjusted interval
C91-95	Leukaemia	18	Notavailable	1.6	1.7	20-39	Libya	Males	Incidence	Adjusted interval
C91-95	Leukaemia	37	Notavailable	2.1	2.3	20-54	Libya	Females	Mortality	Adjusted interval
C91-95	Leukaemia	64	Notavailable	3.7	3.8	20-54	Libya	Females	Incidence	Adjusted interval
C91-95	Leukaemia	22	Notavailable	1.3	1.4	20-54	Libya	Males	Mortality	Adjusted interval
C91-95	Leukaemia	42	Notavailable	2.4	2.6	20-54	Libya	Males	Incidence	Adjusted interval
C91-95	Leukaemia	9	Notavailable	1.1	1.1	25-39	Libya	Females	Mortality	15-year interval
C91-95	Leukaemia	25	Notavailable	3	3	25-39	Libya	Females	Incidence	15-year interval
C91-95	Leukaemia	4	Notavailable	0.48	0.46	25-39	Libya	Males	Mortality	15-year interval
C91-95	Leukaemia	13	Notavailable	1.5	1.6	25-39	Libya	Males	Incidence	15-year interval
C91-95	Leukaemia	23	Notavailable	1.8	1.8	25-49	Libya	Females	Mortality	Adjusted interval
C91-95	Leukaemia	44	Notavailable	3.4	3.4	25-49	Libya	Females	Incidence	Adjusted interval
C91-95	Leukaemia	12	Notavailable	0.9	0.92	25-49	Libya	Males	Mortality	Adjusted interval
C91-95	Leukaemia	25	Notavailable	1.9	2	25-49	Libya	Males	Incidence	Adjusted interval
C91-95	Leukaemia	34	Notavailable	2.3	2.5	25-54	Libya	Females	Mortality	Adjusted interval
C91-95	Leukaemia	57	Notavailable	3.9	4.1	25-54	Libya	Females	Incidence	Adjusted interval
C91-95	Leukaemia	20	Notavailable	1.3	1.5	25-54	Libya	Males	Mortality	Adjusted interval
C91-95	Leukaemia	37	Notavailable	2.5	2.7	25-54	Libya	Males	Incidence	Adjusted interval
C91-95	Leukaemia	11	Notavailable	1.3	1.4	30-44	Libya	Females	Mortality	15-year interval
C91-95	Leukaemia	25	Notavailable	3	3	30-44	Libya	Females	Incidence	15-year interval
C91-95	Leukaemia	6	Notavailable	0.72	0.73	30-44	Libya	Males	Mortality	15-year interval
C91-95	Leukaemia	11	Notavailable	1.3	1.3	30-44	Libya	Males	Incidence	15-year interval
C91-95	Leukaemia	31	Notavailable	2.6	2.9	30-54	Libya	Females	Mortality	Adjusted interval
C91-95	Leukaemia	49	Notavailable	4.1	4.4	30-54	Libya	Females	Incidence	Adjusted interval
C91-95	Leukaemia	19	Notavailable	1.6	1.8	30-54	Libya	Males	Mortality	Adjusted interval
C91-95	Leukaemia	32	Notavailable	2.6	3	30-54	Libya	Males	Incidence	Adjusted interval
C91-95	Leukaemia	17	Notavailable	2.3	2.4	35-49	Libya	Females	Mortality	15-year interval
C91-95	Leukaemia	27	Notavailable	3.6	3.7	35-49	Libya	Females	Incidence	15-year interval
C91-95	Leukaemia	9	Notavailable	1.2	1.2	35-49	Libya	Males	Mortality	15-year interval
C91-95	Leukaemia	15	Notavailable	1.9	2.1	35-49	Libya	Males	Incidence	15-year interval
C91-95	Leukaemia	28	Notavailable	3.1	3.4	35-54	Libya	Females	Mortality	Adjusted interval
C91-95	Leukaemia	40	Notavailable	4.4	4.7	35-54	Libya	Females	Incidence	Adjusted interval
C91-95	Leukaemia	17	Notavailable	1.8	2.1	35-54	Libya	Males	Mortality	Adjusted interval
C91-95	Leukaemia	27	Notavailable	2.9	3.3	35-54	Libya	Males	Incidence	Adjusted interval
C91-95	Leukaemia	25	Notavailable	4	4.3	40-54	Libya	Females	Mortality	15-year interval
C91-95	Leukaemia	32	Notavailable	5.1	5.4	40-54	Libya	Females	Incidence	15-year interval
C91-95	Leukaemia	16	Notavailable	2.5	2.7	40-54	Libya	Males	Mortality	15-year interval
C91-95	Leukaemia	24	Notavailable	3.7	4.1	40-54	Libya	Males	Incidence	15-year interval
C91-95	Leukaemia	57	Notavailable	6.6	8	40-69	Libya	Females	Mortality	Adjusted interval
C91-95	Leukaemia	72	Notavailable	8.3	10	40-69	Libya	Females	Incidence	Adjusted interval
C91-95	Leukaemia	47	Notavailable	5.4	7.5	40-69	Libya	Males	Mortality	Adjusted interval
C91-95	Leukaemia	58	Notavailable	6.7	8.8	40-69	Libya	Males	Incidence	Adjusted interval
C91-95	Leukaemia	32	Notavailable	6.8	7.1	45-59	Libya	Females	Mortality	15-year interval
C91-95	Leukaemia	38	Notavailable	8	8.4	45-59	Libya	Females	Incidence	15-year interval
C91-95	Leukaemia	22	Notavailable	4.6	5	45-59	Libya	Males	Mortality	15-year interval
C91-95	Leukaemia	32	Notavailable	6.7	7.1	45-59	Libya	Males	Incidence	15-year interval
C91-95	Leukaemia	34	Notavailable	10.1	10.6	50-64	Libya	Females	Mortality	15-year interval
C91-95	Leukaemia	41	Notavailable	12.1	12.9	50-64	Libya	Females	Incidence	15-year interval
C91-95	Leukaemia	27	Notavailable	8.2	9.1	50-64	Libya	Males	Mortality	15-year interval
C91-95	Leukaemia	34	Notavailable	10.4	11.1	50-64	Libya	Males	Incidence	15-year interval
C91-95	Leukaemia	43	Notavailable	10.9	11.6	50-69	Libya	Females	Mortality	Adjusted interval
C91-95	Leukaemia	53	Notavailable	13.4	14.5	50-69	Libya	Females	Incidence	Adjusted interval
C91-95	Leukaemia	39	Notavailable	10.3	11.8	50-69	Libya	Males	Mortality	Adjusted interval
C91-95	Leukaemia	46	Notavailable	12.1	13.4	50-69	Libya	Males	Incidence	Adjusted interval
C91-95	Leukaemia	12	Notavailable	1.4	1.4	05-19	Libya	Females	Mortality	15-year interval
C91-95	Leukaemia	26	Notavailable	3.1	3.1	05-19	Libya	Females	Incidence	15-year interval
C91-95	Leukaemia	9	Notavailable	1	1	05-19	Libya	Males	Mortality	15-year interval
C91-95	Leukaemia	21	Notavailable	2.4	2.4	05-19	Libya	Males	Incidence	15-year interval
C91-95	Leukaemia	32	Notavailable	13.4	13.7	55-69	Libya	Females	Mortality	15-year interval
C91-95	Leukaemia	40	Notavailable	16.7	17.2	55-69	Libya	Females	Incidence	15-year interval
C91-95	Leukaemia	31	Notavailable	14	14.8	55-69	Libya	Males	Mortality	15-year interval
C91-95	Leukaemia	34	Notavailable	15.4	16.1	55-69	Libya	Males	Incidence	15-year interval
C91-95	Leukaemia	45	Notavailable	13.2	13.5	55-85	Libya	Females	Mortality	Adjusted interval
C91-95	Leukaemia	55	Notavailable	16.2	16.7	55-85	Libya	Females	Incidence	Adjusted interval
C91-95	Leukaemia	70	Notavailable	23.1	23.6	55-85	Libya	Males	Mortality	Adjusted interval
C91-95	Leukaemia	73	Notavailable	24.1	24.5	55-85	Libya	Males	Incidence	Adjusted interval
C91-95	Leukaemia	27	Notavailable	15.5	15.5	60-74	Libya	Females	Mortality	15-year interval
C91-95	Leukaemia	34	Notavailable	19.6	19.6	60-74	Libya	Females	Incidence	15-year interval
C91-95	Leukaemia	34	Notavailable	21.7	21.7	60-74	Libya	Males	Mortality	15-year interval
C91-95	Leukaemia	35	Notavailable	22.3	22.3	60-74	Libya	Males	Incidence	15-year interval
C91-95	Leukaemia	33	Notavailable	14.1	14.4	60-85+	Libya	Females	Mortality	Adjusted interval
C91-95	Leukaemia	41	Notavailable	17.5	18	60-85+	Libya	Females	Incidence	Adjusted interval
C91-95	Leukaemia	61	Notavailable	30	28.8	60-85+	Libya	Males	Mortality	Adjusted interval
C91-95	Leukaemia	62	Notavailable	30.5	29.4	60-85+	Libya	Males	Incidence	Adjusted interval
C91-95	Leukaemia	20	Notavailable	15.5	15.8	65-79	Libya	Females	Mortality	15-year interval
C91-95	Leukaemia	25	Notavailable	19.4	19.8	65-79	Libya	Females	Incidence	15-year interval
C91-95	Leukaemia	36	Notavailable	32.1	30.9	65-79	Libya	Males	Mortality	15-year interval
C91-95	Leukaemia	36	Notavailable	32.1	30.9	65-79	Libya	Males	Incidence	15-year interval
C91-95	Leukaemia	13	Notavailable	12.8	13.2	70-85+	Libya	Females	Mortality	15-year interval
C91-95	Leukaemia	15	Notavailable	14.8	15.2	70-85+	Libya	Females	Incidence	15-year interval
C91-95	Leukaemia	39	Notavailable	47.8	47.6	70-85+	Libya	Males	Mortality	15-year interval
C91-95	Leukaemia	39	Notavailable	47.8	47.6	70-85+	Libya	Males	Incidence	15-year interval
C91-95	Leukaemia	11	[0.90-141.4]	0.49	0.67	0-85+	Mauritania	Females	Incidence	15-year interval
C91-95	Leukaemia	8	[1.2-51.4]	0.36	0.56	0-85+	Mauritania	Females	Mortality	15-year interval
C91-95	Leukaemia	13	[4.5-37.2]	0.57	0.8	0-85+	Mauritania	Males	Mortality	15-year interval
C91-95	Leukaemia	16	[5.3-48.7]	0.7	0.89	0-85+	Mauritania	Males	Incidence	15-year interval
C91-95	Leukaemia	2	Notavailable	0.23	0.22	0-14	Mauritania	Females	Incidence	15-year interval
C91-95	Leukaemia	1	Notavailable	0.11	0.11	0-14	Mauritania	Males	Mortality	15-year interval
C91-95	Leukaemia	5	Notavailable	0.55	0.54	0-14	Mauritania	Males	Incidence	15-year interval
C91-95	Leukaemia	2	Notavailable	0.18	0.17	0-19	Mauritania	Females	Incidence	Adjusted interval
C91-95	Leukaemia	2	Notavailable	0.17	0.18	0-19	Mauritania	Males	Mortality	Adjusted interval
C91-95	Leukaemia	6	Notavailable	0.52	0.52	0-19	Mauritania	Males	Incidence	Adjusted interval
C91-95	Leukaemia	2	Notavailable	0.15	0.14	0-24	Mauritania	Females	Incidence	Adjusted interval
C91-95	Leukaemia	3	Notavailable	0.22	0.23	0-24	Mauritania	Males	Mortality	Adjusted interval
C91-95	Leukaemia	7	Notavailable	0.51	0.51	0-24	Mauritania	Males	Incidence	Adjusted interval
C91-95	Leukaemia	4	Notavailable	0.19	0.27	0-54	Mauritania	Females	Mortality	Adjusted interval
C91-95	Leukaemia	7	Notavailable	0.34	0.4	0-54	Mauritania	Females	Incidence	Adjusted interval
C91-95	Leukaemia	9	Notavailable	0.42	0.49	0-54	Mauritania	Males	Mortality	Adjusted interval
C91-95	Leukaemia	12	Notavailable	0.56	0.6	0-54	Mauritania	Males	Incidence	Adjusted interval
C91-95	Leukaemia	1	Notavailable	0.15	0.13	10-24	Mauritania	Females	Incidence	15-year interval
C91-95	Leukaemia	3	Notavailable	0.42	0.43	10-24	Mauritania	Males	Mortality	15-year interval
C91-95	Leukaemia	4	Notavailable	0.56	0.56	10-24	Mauritania	Males	Incidence	15-year interval
C91-95	Leukaemia	3	Notavailable	0.48	0.48	15-29	Mauritania	Males	Mortality	15-year interval
C91-95	Leukaemia	2	Notavailable	0.32	0.31	15-29	Mauritania	Males	Incidence	15-year interval
C91-95	Leukaemia	1	Notavailable	0.13	0.12	15-34	Mauritania	Females	Incidence	Adjusted interval
C91-95	Leukaemia	4	Notavailable	0.51	0.51	15-34	Mauritania	Males	Mortality	Adjusted interval
C91-95	Leukaemia	3	Notavailable	0.38	0.37	15-34	Mauritania	Males	Incidence	Adjusted interval
C91-95	Leukaemia	1	Notavailable	0.19	0.18	20-34	Mauritania	Females	Incidence	15-year interval
C91-95	Leukaemia	3	Notavailable	0.54	0.54	20-34	Mauritania	Males	Mortality	15-year interval
C91-95	Leukaemia	2	Notavailable	0.36	0.34	20-34	Mauritania	Males	Incidence	15-year interval
C91-95	Leukaemia	1	Notavailable	0.15	0.16	20-39	Mauritania	Females	Mortality	Adjusted interval
C91-95	Leukaemia	2	Notavailable	0.3	0.3	20-39	Mauritania	Females	Incidence	Adjusted interval
C91-95	Leukaemia	4	Notavailable	0.58	0.58	20-39	Mauritania	Males	Mortality	Adjusted interval
C91-95	Leukaemia	3	Notavailable	0.43	0.42	20-39	Mauritania	Males	Incidence	Adjusted interval
C91-95	Leukaemia	4	Notavailable	0.42	0.51	20-54	Mauritania	Females	Mortality	Adjusted interval
C91-95	Leukaemia	5	Notavailable	0.53	0.6	20-54	Mauritania	Females	Incidence	Adjusted interval
C91-95	Leukaemia	7	Notavailable	0.72	0.77	20-54	Mauritania	Males	Mortality	Adjusted interval
C91-95	Leukaemia	6	Notavailable	0.62	0.67	20-54	Mauritania	Males	Incidence	Adjusted interval
C91-95	Leukaemia	1	Notavailable	0.21	0.22	25-39	Mauritania	Females	Mortality	15-year interval
C91-95	Leukaemia	2	Notavailable	0.43	0.42	25-39	Mauritania	Females	Incidence	15-year interval
C91-95	Leukaemia	3	Notavailable	0.62	0.62	25-39	Mauritania	Males	Mortality	15-year interval
C91-95	Leukaemia	2	Notavailable	0.41	0.4	25-39	Mauritania	Males	Incidence	15-year interval
C91-95	Leukaemia	3	Notavailable	0.45	0.51	25-49	Mauritania	Females	Mortality	Adjusted interval
C91-95	Leukaemia	4	Notavailable	0.59	0.63	25-49	Mauritania	Females	Incidence	Adjusted interval
C91-95	Leukaemia	5	Notavailable	0.72	0.75	25-49	Mauritania	Males	Mortality	Adjusted interval
C91-95	Leukaemia	4	Notavailable	0.58	0.61	25-49	Mauritania	Males	Incidence	Adjusted interval
C91-95	Leukaemia	4	Notavailable	0.53	0.62	25-54	Mauritania	Females	Mortality	Adjusted interval
C91-95	Leukaemia	5	Notavailable	0.67	0.72	25-54	Mauritania	Females	Incidence	Adjusted interval
C91-95	Leukaemia	6	Notavailable	0.78	0.83	25-54	Mauritania	Males	Mortality	Adjusted interval
C91-95	Leukaemia	5	Notavailable	0.65	0.71	25-54	Mauritania	Males	Incidence	Adjusted interval
C91-95	Leukaemia	2	Notavailable	0.5	0.55	30-44	Mauritania	Females	Mortality	15-year interval
C91-95	Leukaemia	3	Notavailable	0.75	0.76	30-44	Mauritania	Females	Incidence	15-year interval
C91-95	Leukaemia	3	Notavailable	0.72	0.74	30-44	Mauritania	Males	Mortality	15-year interval
C91-95	Leukaemia	3	Notavailable	0.72	0.74	30-44	Mauritania	Males	Incidence	15-year interval
C91-95	Leukaemia	4	Notavailable	0.7	0.79	30-54	Mauritania	Females	Mortality	Adjusted interval
C91-95	Leukaemia	5	Notavailable	0.88	0.92	30-54	Mauritania	Females	Incidence	Adjusted interval
C91-95	Leukaemia	5	Notavailable	0.86	0.91	30-54	Mauritania	Males	Mortality	Adjusted interval
C91-95	Leukaemia	5	Notavailable	0.86	0.91	30-54	Mauritania	Males	Incidence	Adjusted interval
C91-95	Leukaemia	3	Notavailable	0.88	0.9	35-49	Mauritania	Females	Mortality	15-year interval
C91-95	Leukaemia	3	Notavailable	0.88	0.9	35-49	Mauritania	Females	Incidence	15-year interval
C91-95	Leukaemia	3	Notavailable	0.86	0.89	35-49	Mauritania	Males	Mortality	15-year interval
C91-95	Leukaemia	3	Notavailable	0.86	0.89	35-49	Mauritania	Males	Incidence	15-year interval
C91-95	Leukaemia	4	Notavailable	0.97	1	35-54	Mauritania	Females	Mortality	Adjusted interval
C91-95	Leukaemia	4	Notavailable	0.97	1	35-54	Mauritania	Females	Incidence	Adjusted interval
C91-95	Leukaemia	4	Notavailable	0.95	0.99	35-54	Mauritania	Males	Mortality	Adjusted interval
C91-95	Leukaemia	4	Notavailable	0.95	0.99	35-54	Mauritania	Males	Incidence	Adjusted interval
C91-95	Leukaemia	3	Notavailable	1.1	1.1	40-54	Mauritania	Females	Mortality	15-year interval
C91-95	Leukaemia	3	Notavailable	1.1	1.1	40-54	Mauritania	Females	Incidence	15-year interval
C91-95	Leukaemia	3	Notavailable	1.1	1.1	40-54	Mauritania	Males	Mortality	15-year interval
C91-95	Leukaemia	3	Notavailable	1.1	1.1	40-54	Mauritania	Males	Incidence	15-year interval
C91-95	Leukaemia	7	Notavailable	1.7	1.8	40-69	Mauritania	Females	Mortality	Adjusted interval
C91-95	Leukaemia	7	Notavailable	1.7	1.8	40-69	Mauritania	Females	Incidence	Adjusted interval
C91-95	Leukaemia	6	Notavailable	1.5	1.6	40-69	Mauritania	Males	Mortality	Adjusted interval
C91-95	Leukaemia	6	Notavailable	1.5	1.6	40-69	Mauritania	Males	Incidence	Adjusted interval
C91-95	Leukaemia	3	Notavailable	1.3	1.3	45-59	Mauritania	Females	Mortality	15-year interval
C91-95	Leukaemia	3	Notavailable	1.3	1.3	45-59	Mauritania	Females	Incidence	15-year interval
C91-95	Leukaemia	3	Notavailable	1.3	1.3	45-59	Mauritania	Males	Mortality	15-year interval
C91-95	Leukaemia	3	Notavailable	1.3	1.3	45-59	Mauritania	Males	Incidence	15-year interval
C91-95	Leukaemia	4	Notavailable	2.2	2.4	50-64	Mauritania	Females	Mortality	15-year interval
C91-95	Leukaemia	4	Notavailable	2.2	2.4	50-64	Mauritania	Females	Incidence	15-year interval
C91-95	Leukaemia	3	Notavailable	1.7	1.8	50-64	Mauritania	Males	Mortality	15-year interval
C91-95	Leukaemia	3	Notavailable	1.7	1.8	50-64	Mauritania	Males	Incidence	15-year interval
C91-95	Leukaemia	5	Notavailable	2.3	2.5	50-69	Mauritania	Females	Mortality	Adjusted interval
C91-95	Leukaemia	5	Notavailable	2.3	2.5	50-69	Mauritania	Females	Incidence	Adjusted interval
C91-95	Leukaemia	4	Notavailable	2	2.1	50-69	Mauritania	Males	Mortality	Adjusted interval
C91-95	Leukaemia	4	Notavailable	2	2.1	50-69	Mauritania	Males	Incidence	Adjusted interval
C91-95	Leukaemia	2	Notavailable	0.26	0.25	05-19	Mauritania	Females	Incidence	15-year interval
C91-95	Leukaemia	2	Notavailable	0.25	0.26	05-19	Mauritania	Males	Mortality	15-year interval
C91-95	Leukaemia	5	Notavailable	0.62	0.61	05-19	Mauritania	Males	Incidence	15-year interval
C91-95	Leukaemia	4	Notavailable	2.9	3	55-69	Mauritania	Females	Mortality	15-year interval
C91-95	Leukaemia	4	Notavailable	2.9	3	55-69	Mauritania	Females	Incidence	15-year interval
C91-95	Leukaemia	3	Notavailable	2.3	2.5	55-69	Mauritania	Males	Mortality	15-year interval
C91-95	Leukaemia	3	Notavailable	2.3	2.5	55-69	Mauritania	Males	Incidence	15-year interval
C91-95	Leukaemia	4	Notavailable	2.1	2.2	55-85	Mauritania	Females	Mortality	Adjusted interval
C91-95	Leukaemia	4	Notavailable	2.1	2.2	55-85	Mauritania	Females	Incidence	Adjusted interval
C91-95	Leukaemia	4	Notavailable	2.5	2.6	55-85	Mauritania	Males	Mortality	Adjusted interval
C91-95	Leukaemia	4	Notavailable	2.5	2.6	55-85	Mauritania	Males	Incidence	Adjusted interval
C91-95	Leukaemia	3	Notavailable	2.9	3	60-74	Mauritania	Females	Mortality	15-year interval
C91-95	Leukaemia	3	Notavailable	2.9	3	60-74	Mauritania	Females	Incidence	15-year interval
C91-95	Leukaemia	3	Notavailable	3.4	3.5	60-74	Mauritania	Males	Mortality	15-year interval
C91-95	Leukaemia	3	Notavailable	3.4	3.5	60-74	Mauritania	Males	Incidence	15-year interval
C91-95	Leukaemia	3	Notavailable	2.4	2.4	60-85+	Mauritania	Females	Mortality	Adjusted interval
C91-95	Leukaemia	3	Notavailable	2.4	2.4	60-85+	Mauritania	Females	Incidence	Adjusted interval
C91-95	Leukaemia	3	Notavailable	2.9	2.9	60-85+	Mauritania	Males	Mortality	Adjusted interval
C91-95	Leukaemia	3	Notavailable	2.9	2.9	60-85+	Mauritania	Males	Incidence	Adjusted interval
C91-95	Leukaemia	1	Notavailable	1.4	1.5	65-79	Mauritania	Females	Mortality	15-year interval
C91-95	Leukaemia	1	Notavailable	1.4	1.5	65-79	Mauritania	Females	Incidence	15-year interval
C91-95	Leukaemia	2	Notavailable	3.6	3.7	65-79	Mauritania	Males	Mortality	15-year interval
C91-95	Leukaemia	2	Notavailable	3.6	3.7	65-79	Mauritania	Males	Incidence	15-year interval
C91-95	Leukaemia	1	Notavailable	2.9	2.9	70-85+	Mauritania	Males	Mortality	15-year interval
C91-95	Leukaemia	1	Notavailable	2.9	2.9	70-85+	Mauritania	Males	Incidence	15-year interval
C91-95	Leukaemia	879	Notavailable	1.4	1.4	0-14	MENA	Females	Mortality	15-year interval
C91-95	Leukaemia	1644	Notavailable	2.6	2.7	0-14	MENA	Females	Incidence	15-year interval
C91-95	Leukaemia	1135	Notavailable	1.7	1.8	0-14	MENA	Males	Mortality	15-year interval
C91-95	Leukaemia	2195	Notavailable	3.4	3.4	0-14	MENA	Males	Incidence	15-year interval
C91-95	Leukaemia	1103	Notavailable	1.4	1.4	0-19	MENA	Females	Mortality	Adjusted interval
C91-95	Leukaemia	1931	Notavailable	2.5	2.5	0-19	MENA	Females	Incidence	Adjusted interval
C91-95	Leukaemia	1441	Notavailable	1.7	1.8	0-19	MENA	Males	Mortality	Adjusted interval
C91-95	Leukaemia	2593	Notavailable	3.1	3.1	0-19	MENA	Males	Incidence	Adjusted interval
C91-95	Leukaemia	1341	Notavailable	1.4	1.4	0-24	MENA	Females	Mortality	Adjusted interval
C91-95	Leukaemia	2197	Notavailable	2.3	2.3	0-24	MENA	Females	Incidence	Adjusted interval
C91-95	Leukaemia	1766	Notavailable	1.8	1.8	0-24	MENA	Males	Mortality	Adjusted interval
C91-95	Leukaemia	2952	Notavailable	3	3	0-24	MENA	Males	Incidence	Adjusted interval
C91-95	Leukaemia	3417	Notavailable	2	2.1	0-54	MENA	Females	Mortality	Adjusted interval
C91-95	Leukaemia	4568	Notavailable	2.7	2.8	0-54	MENA	Females	Incidence	Adjusted interval
C91-95	Leukaemia	4109	Notavailable	2.2	2.3	0-54	MENA	Males	Mortality	Adjusted interval
C91-95	Leukaemia	5747	Notavailable	3.1	3.2	0-54	MENA	Males	Incidence	Adjusted interval
C91-95	Leukaemia	5864	Notavailable	3.1	3.5	0-85+	MENA	Females	Mortality	15-year interval
C91-95	Leukaemia	7164	Notavailable	3.8	4.2	0-85+	MENA	Females	Incidence	15-year interval
C91-95	Leukaemia	7381	Notavailable	3.6	4.4	0-85+	MENA	Males	Mortality	15-year interval
C91-95	Leukaemia	9281	Notavailable	4.6	5.4	0-85+	MENA	Males	Incidence	15-year interval
C91-95	Leukaemia	698	Notavailable	1.4	1.4	10-24	MENA	Females	Mortality	15-year interval
C91-95	Leukaemia	922	Notavailable	1.8	1.8	10-24	MENA	Females	Incidence	15-year interval
C91-95	Leukaemia	944	Notavailable	1.8	1.8	10-24	MENA	Males	Mortality	15-year interval
C91-95	Leukaemia	1271	Notavailable	2.4	2.4	10-24	MENA	Males	Incidence	15-year interval
C91-95	Leukaemia	718	Notavailable	1.5	1.5	15-29	MENA	Females	Mortality	15-year interval
C91-95	Leukaemia	832	Notavailable	1.7	1.7	15-29	MENA	Females	Incidence	15-year interval
C91-95	Leukaemia	977	Notavailable	1.9	1.9	15-29	MENA	Males	Mortality	15-year interval
C91-95	Leukaemia	1123	Notavailable	2.2	2.2	15-29	MENA	Males	Incidence	15-year interval
C91-95	Leukaemia	1014	Notavailable	1.6	1.6	15-34	MENA	Females	Mortality	Adjusted interval
C91-95	Leukaemia	1155	Notavailable	1.8	1.8	15-34	MENA	Females	Incidence	Adjusted interval
C91-95	Leukaemia	1341	Notavailable	1.9	1.9	15-34	MENA	Males	Mortality	Adjusted interval
C91-95	Leukaemia	1512	Notavailable	2.2	2.2	15-34	MENA	Males	Incidence	Adjusted interval
C91-95	Leukaemia	790	Notavailable	1.7	1.7	20-34	MENA	Females	Mortality	15-year interval
C91-95	Leukaemia	868	Notavailable	1.9	1.9	20-34	MENA	Females	Incidence	15-year interval
C91-95	Leukaemia	1035	Notavailable	2	2	20-34	MENA	Males	Mortality	15-year interval
C91-95	Leukaemia	1114	Notavailable	2.1	2.1	20-34	MENA	Males	Incidence	15-year interval
C91-95	Leukaemia	1117	Notavailable	1.9	1.8	20-39	MENA	Females	Mortality	Adjusted interval
C91-95	Leukaemia	1234	Notavailable	2.1	2	20-39	MENA	Females	Incidence	Adjusted interval
C91-95	Leukaemia	1387	Notavailable	2.1	2	20-39	MENA	Males	Mortality	Adjusted interval
C91-95	Leukaemia	1533	Notavailable	2.3	2.3	20-39	MENA	Males	Incidence	Adjusted interval
C91-95	Leukaemia	2314	Notavailable	2.6	2.7	20-54	MENA	Females	Mortality	Adjusted interval
C91-95	Leukaemia	2637	Notavailable	3	3.1	20-54	MENA	Females	Incidence	Adjusted interval
C91-95	Leukaemia	2668	Notavailable	2.7	2.8	20-54	MENA	Males	Mortality	Adjusted interval
C91-95	Leukaemia	3154	Notavailable	3.1	3.3	20-54	MENA	Males	Incidence	Adjusted interval
C91-95	Leukaemia	879	Notavailable	2	2	25-39	MENA	Females	Mortality	15-year interval
C91-95	Leukaemia	968	Notavailable	2.2	2.2	25-39	MENA	Females	Incidence	15-year interval
C91-95	Leukaemia	1062	Notavailable	2.1	2.1	25-39	MENA	Males	Mortality	15-year interval
C91-95	Leukaemia	1174	Notavailable	2.3	2.3	25-39	MENA	Males	Incidence	15-year interval
C91-95	Leukaemia	1640	Notavailable	2.5	2.6	25-49	MENA	Females	Mortality	Adjusted interval
C91-95	Leukaemia	1853	Notavailable	2.9	3	25-49	MENA	Females	Incidence	Adjusted interval
C91-95	Leukaemia	1847	Notavailable	2.5	2.6	25-49	MENA	Males	Mortality	Adjusted interval
C91-95	Leukaemia	2183	Notavailable	2.9	3	25-49	MENA	Males	Incidence	Adjusted interval
C91-95	Leukaemia	2076	Notavailable	2.8	3	25-54	MENA	Females	Mortality	Adjusted interval
C91-95	Leukaemia	2371	Notavailable	3.3	3.5	25-54	MENA	Females	Incidence	Adjusted interval
C91-95	Leukaemia	2343	Notavailable	2.8	3	25-54	MENA	Males	Mortality	Adjusted interval
C91-95	Leukaemia	2795	Notavailable	3.4	3.6	25-54	MENA	Males	Incidence	Adjusted interval
C91-95	Leukaemia	986	Notavailable	2.5	2.5	30-44	MENA	Females	Mortality	15-year interval
C91-95	Leukaemia	1102	Notavailable	2.8	2.8	30-44	MENA	Females	Incidence	15-year interval
C91-95	Leukaemia	1083	Notavailable	2.4	2.4	30-44	MENA	Males	Mortality	15-year interval
C91-95	Leukaemia	1281	Notavailable	2.8	2.9	30-44	MENA	Males	Incidence	15-year interval
C91-95	Leukaemia	1820	Notavailable	3.2	3.4	30-54	MENA	Females	Mortality	Adjusted interval
C91-95	Leukaemia	2092	Notavailable	3.7	3.9	30-54	MENA	Females	Incidence	Adjusted interval
C91-95	Leukaemia	1997	Notavailable	3	3.2	30-54	MENA	Males	Mortality	Adjusted interval
C91-95	Leukaemia	2429	Notavailable	3.7	4	30-54	MENA	Males	Incidence	Adjusted interval
C91-95	Leukaemia	1088	Notavailable	3.2	3.3	35-49	MENA	Females	Mortality	15-year interval
C91-95	Leukaemia	1251	Notavailable	3.6	3.8	35-49	MENA	Females	Incidence	15-year interval
C91-95	Leukaemia	1137	Notavailable	2.9	3	35-49	MENA	Males	Mortality	15-year interval
C91-95	Leukaemia	1428	Notavailable	3.6	3.7	35-49	MENA	Males	Incidence	15-year interval
C91-95	Leukaemia	1524	Notavailable	3.6	3.8	35-54	MENA	Females	Mortality	Adjusted interval
C91-95	Leukaemia	1769	Notavailable	4.2	4.4	35-54	MENA	Females	Incidence	Adjusted interval
C91-95	Leukaemia	1633	Notavailable	3.4	3.5	35-54	MENA	Males	Mortality	Adjusted interval
C91-95	Leukaemia	2040	Notavailable	4.2	4.4	35-54	MENA	Males	Incidence	Adjusted interval
C91-95	Leukaemia	1197	Notavailable	4.1	4.2	40-54	MENA	Females	Mortality	15-year interval
C91-95	Leukaemia	1403	Notavailable	4.9	5	40-54	MENA	Females	Incidence	15-year interval
C91-95	Leukaemia	1281	Notavailable	3.9	4	40-54	MENA	Males	Mortality	15-year interval
C91-95	Leukaemia	1621	Notavailable	4.9	5	40-54	MENA	Males	Incidence	15-year interval
C91-95	Leukaemia	2589	Notavailable	5.9	6.3	40-69	MENA	Females	Mortality	Adjusted interval
C91-95	Leukaemia	2940	Notavailable	6.7	7.1	40-69	MENA	Females	Incidence	Adjusted interval
C91-95	Leukaemia	3106	Notavailable	6.4	7.1	40-69	MENA	Males	Mortality	Adjusted interval
C91-95	Leukaemia	3667	Notavailable	7.5	8.3	40-69	MENA	Males	Incidence	Adjusted interval
C91-95	Leukaemia	1302	Notavailable	5.5	5.5	45-59	MENA	Females	Mortality	15-year interval
C91-95	Leukaemia	1521	Notavailable	6.4	6.4	45-59	MENA	Females	Incidence	15-year interval
C91-95	Leukaemia	1489	Notavailable	5.6	5.6	45-59	MENA	Males	Mortality	15-year interval
C91-95	Leukaemia	1806	Notavailable	6.8	6.8	45-59	MENA	Males	Incidence	15-year interval
C91-95	Leukaemia	1380	Notavailable	7.2	7.3	50-64	MENA	Females	Mortality	15-year interval
C91-95	Leukaemia	1575	Notavailable	8.2	8.3	50-64	MENA	Females	Incidence	15-year interval
C91-95	Leukaemia	1702	Notavailable	8.1	8.4	50-64	MENA	Males	Mortality	15-year interval
C91-95	Leukaemia	1980	Notavailable	9.4	9.7	50-64	MENA	Males	Incidence	15-year interval
C91-95	Leukaemia	1828	Notavailable	8	8.2	50-69	MENA	Females	Mortality	Adjusted interval
C91-95	Leukaemia	2055	Notavailable	8.9	9.2	50-69	MENA	Females	Incidence	Adjusted interval
C91-95	Leukaemia	2321	Notavailable	9.4	10	50-69	MENA	Males	Mortality	Adjusted interval
C91-95	Leukaemia	2658	Notavailable	10.8	11.4	50-69	MENA	Males	Incidence	Adjusted interval
C91-95	Leukaemia	740	Notavailable	1.3	1.3	05-19	MENA	Females	Mortality	15-year interval
C91-95	Leukaemia	1187	Notavailable	2.1	2.1	05-19	MENA	Females	Incidence	15-year interval
C91-95	Leukaemia	985	Notavailable	1.7	1.7	05-19	MENA	Males	Mortality	15-year interval
C91-95	Leukaemia	1642	Notavailable	2.8	2.8	05-19	MENA	Males	Incidence	15-year interval
C91-95	Leukaemia	1392	Notavailable	9.2	9.4	55-69	MENA	Females	Mortality	15-year interval
C91-95	Leukaemia	1537	Notavailable	10.2	10.4	55-69	MENA	Females	Incidence	15-year interval
C91-95	Leukaemia	1825	Notavailable	11.5	12	55-69	MENA	Males	Mortality	15-year interval
C91-95	Leukaemia	2046	Notavailable	12.9	13.4	55-69	MENA	Males	Incidence	15-year interval
C91-95	Leukaemia	2447	Notavailable	11.6	11.5	55-85	MENA	Females	Mortality	Adjusted interval
C91-95	Leukaemia	2596	Notavailable	12.3	12.2	55-85	MENA	Females	Incidence	Adjusted interval
C91-95	Leukaemia	3272	Notavailable	15.7	16.5	55-85	MENA	Males	Mortality	Adjusted interval
C91-95	Leukaemia	3534	Notavailable	16.9	17.8	55-85	MENA	Males	Incidence	Adjusted interval
C91-95	Leukaemia	1300	Notavailable	11.5	11.5	60-74	MENA	Females	Mortality	15-year interval
C91-95	Leukaemia	1396	Notavailable	12.4	12.4	60-74	MENA	Females	Incidence	15-year interval
C91-95	Leukaemia	1771	Notavailable	15.8	16	60-74	MENA	Males	Mortality	15-year interval
C91-95	Leukaemia	1940	Notavailable	17.4	17.6	60-74	MENA	Males	Incidence	15-year interval
C91-95	Leukaemia	1979	Notavailable	13.4	12.9	60-85+	MENA	Females	Mortality	Adjusted interval
C91-95	Leukaemia	2065	Notavailable	13.9	13.6	60-85+	MENA	Females	Incidence	Adjusted interval
C91-95	Leukaemia	2697	Notavailable	19.4	19.5	60-85+	MENA	Males	Mortality	Adjusted interval
C91-95	Leukaemia	2876	Notavailable	20.7	20.8	60-85+	MENA	Males	Incidence	Adjusted interval
C91-95	Leukaemia	1128	Notavailable	14	13.8	65-79	MENA	Females	Mortality	15-year interval
C91-95	Leukaemia	1175	Notavailable	14.6	14.4	65-79	MENA	Females	Incidence	15-year interval
C91-95	Leukaemia	1567	Notavailable	21.2	20.9	65-79	MENA	Males	Mortality	15-year interval
C91-95	Leukaemia	1673	Notavailable	22.6	22.4	65-79	MENA	Males	Incidence	15-year interval
C91-95	Leukaemia	1055	Notavailable	17.3	17.1	70-85+	MENA	Females	Mortality	15-year interval
C91-95	Leukaemia	1059	Notavailable	17.4	17.2	70-85+	MENA	Females	Incidence	15-year interval
C91-95	Leukaemia	1447	Notavailable	29	29	70-85+	MENA	Males	Mortality	15-year interval
C91-95	Leukaemia	1488	Notavailable	29.8	29.8	70-85+	MENA	Males	Incidence	15-year interval
C91-95	Leukaemia	429	[304.6-604.2]	2.3	2.2	0-85+	Morocco	Females	Mortality	15-year interval
C91-95	Leukaemia	532	[391.2-723.4]	2.9	2.8	0-85+	Morocco	Females	Incidence	15-year interval
C91-95	Leukaemia	592	[438.7-798.9]	3.3	3.4	0-85+	Morocco	Males	Mortality	15-year interval
C91-95	Leukaemia	722	[551.7-944.9]	4	4.1	0-85+	Morocco	Males	Incidence	15-year interval
C91-95	Leukaemia	41	Notavailable	0.86	0.87	0-14	Morocco	Females	Mortality	15-year interval
C91-95	Leukaemia	66	Notavailable	1.4	1.4	0-14	Morocco	Females	Incidence	15-year interval
C91-95	Leukaemia	73	Notavailable	1.4	1.5	0-14	Morocco	Males	Mortality	15-year interval
C91-95	Leukaemia	144	Notavailable	2.9	2.9	0-14	Morocco	Males	Incidence	15-year interval
C91-95	Leukaemia	49	Notavailable	0.79	0.8	0-19	Morocco	Females	Mortality	Adjusted interval
C91-95	Leukaemia	83	Notavailable	1.3	1.3	0-19	Morocco	Females	Incidence	Adjusted interval
C91-95	Leukaemia	89	Notavailable	1.4	1.4	0-19	Morocco	Males	Mortality	Adjusted interval
C91-95	Leukaemia	177	Notavailable	2.7	2.7	0-19	Morocco	Males	Incidence	Adjusted interval
C91-95	Leukaemia	57	Notavailable	0.74	0.76	0-24	Morocco	Females	Mortality	Adjusted interval
C91-95	Leukaemia	101	Notavailable	1.3	1.3	0-24	Morocco	Females	Incidence	Adjusted interval
C91-95	Leukaemia	105	Notavailable	1.3	1.3	0-24	Morocco	Males	Mortality	Adjusted interval
C91-95	Leukaemia	207	Notavailable	2.6	2.6	0-24	Morocco	Males	Incidence	Adjusted interval
C91-95	Leukaemia	154	Notavailable	1	1	0-54	Morocco	Females	Mortality	Adjusted interval
C91-95	Leukaemia	276	Notavailable	1.8	1.8	0-54	Morocco	Females	Incidence	Adjusted interval
C91-95	Leukaemia	205	Notavailable	1.4	1.4	0-54	Morocco	Males	Mortality	Adjusted interval
C91-95	Leukaemia	385	Notavailable	2.5	2.6	0-54	Morocco	Males	Incidence	Adjusted interval
C91-95	Leukaemia	26	Notavailable	0.59	0.59	10-24	Morocco	Females	Mortality	15-year interval
C91-95	Leukaemia	54	Notavailable	1.2	1.2	10-24	Morocco	Females	Incidence	15-year interval
C91-95	Leukaemia	51	Notavailable	1.1	1.1	10-24	Morocco	Males	Mortality	15-year interval
C91-95	Leukaemia	101	Notavailable	2.2	2.2	10-24	Morocco	Males	Incidence	15-year interval
C91-95	Leukaemia	25	Notavailable	0.57	0.57	15-29	Morocco	Females	Mortality	15-year interval
C91-95	Leukaemia	54	Notavailable	1.2	1.2	15-29	Morocco	Females	Incidence	15-year interval
C91-95	Leukaemia	48	Notavailable	1.1	1.1	15-29	Morocco	Males	Mortality	15-year interval
C91-95	Leukaemia	91	Notavailable	2	2	15-29	Morocco	Males	Incidence	15-year interval
C91-95	Leukaemia	36	Notavailable	0.61	0.6	15-34	Morocco	Females	Mortality	Adjusted interval
C91-95	Leukaemia	76	Notavailable	1.3	1.3	15-34	Morocco	Females	Incidence	Adjusted interval
C91-95	Leukaemia	65	Notavailable	1.1	1.1	15-34	Morocco	Males	Mortality	Adjusted interval
C91-95	Leukaemia	116	Notavailable	2	2	15-34	Morocco	Males	Incidence	Adjusted interval
C91-95	Leukaemia	28	Notavailable	0.63	0.62	20-34	Morocco	Females	Mortality	15-year interval
C91-95	Leukaemia	59	Notavailable	1.3	1.3	20-34	Morocco	Females	Incidence	15-year interval
C91-95	Leukaemia	49	Notavailable	1.1	1.1	20-34	Morocco	Males	Mortality	15-year interval
C91-95	Leukaemia	83	Notavailable	1.9	1.9	20-34	Morocco	Males	Incidence	15-year interval
C91-95	Leukaemia	41	Notavailable	0.7	0.69	20-39	Morocco	Females	Mortality	Adjusted interval
C91-95	Leukaemia	85	Notavailable	1.5	1.4	20-39	Morocco	Females	Incidence	Adjusted interval
C91-95	Leukaemia	64	Notavailable	1.1	1.1	20-39	Morocco	Males	Mortality	Adjusted interval
C91-95	Leukaemia	108	Notavailable	1.9	1.9	20-39	Morocco	Males	Incidence	Adjusted interval
C91-95	Leukaemia	105	Notavailable	1.2	1.2	20-54	Morocco	Females	Mortality	Adjusted interval
C91-95	Leukaemia	193	Notavailable	2.1	2.2	20-54	Morocco	Females	Incidence	Adjusted interval
C91-95	Leukaemia	116	Notavailable	1.3	1.4	20-54	Morocco	Males	Mortality	Adjusted interval
C91-95	Leukaemia	208	Notavailable	2.4	2.5	20-54	Morocco	Males	Incidence	Adjusted interval
C91-95	Leukaemia	33	Notavailable	0.76	0.74	25-39	Morocco	Females	Mortality	15-year interval
C91-95	Leukaemia	67	Notavailable	1.5	1.5	25-39	Morocco	Females	Incidence	15-year interval
C91-95	Leukaemia	48	Notavailable	1.1	1.1	25-39	Morocco	Males	Mortality	15-year interval
C91-95	Leukaemia	78	Notavailable	1.9	1.9	25-39	Morocco	Males	Incidence	15-year interval
C91-95	Leukaemia	69	Notavailable	1	1.1	25-49	Morocco	Females	Mortality	Adjusted interval
C91-95	Leukaemia	132	Notavailable	2	2	25-49	Morocco	Females	Incidence	Adjusted interval
C91-95	Leukaemia	78	Notavailable	1.3	1.3	25-49	Morocco	Males	Mortality	Adjusted interval
C91-95	Leukaemia	136	Notavailable	2.2	2.3	25-49	Morocco	Males	Incidence	Adjusted interval
C91-95	Leukaemia	97	Notavailable	1.3	1.3	25-54	Morocco	Females	Mortality	Adjusted interval
C91-95	Leukaemia	175	Notavailable	2.3	2.3	25-54	Morocco	Females	Incidence	Adjusted interval
C91-95	Leukaemia	100	Notavailable	1.4	1.4	25-54	Morocco	Males	Mortality	Adjusted interval
C91-95	Leukaemia	178	Notavailable	2.5	2.6	25-54	Morocco	Males	Incidence	Adjusted interval
C91-95	Leukaemia	40	Notavailable	0.98	1	30-44	Morocco	Females	Mortality	15-year interval
C91-95	Leukaemia	77	Notavailable	1.9	1.9	30-44	Morocco	Females	Incidence	15-year interval
C91-95	Leukaemia	47	Notavailable	1.3	1.3	30-44	Morocco	Males	Mortality	15-year interval
C91-95	Leukaemia	76	Notavailable	2.1	2.1	30-44	Morocco	Males	Incidence	15-year interval
C91-95	Leukaemia	88	Notavailable	1.4	1.5	30-54	Morocco	Females	Mortality	Adjusted interval
C91-95	Leukaemia	156	Notavailable	2.6	2.6	30-54	Morocco	Females	Incidence	Adjusted interval
C91-95	Leukaemia	84	Notavailable	1.5	1.5	30-54	Morocco	Males	Mortality	Adjusted interval
C91-95	Leukaemia	150	Notavailable	2.7	2.8	30-54	Morocco	Males	Incidence	Adjusted interval
C91-95	Leukaemia	49	Notavailable	1.3	1.4	35-49	Morocco	Females	Mortality	15-year interval
C91-95	Leukaemia	91	Notavailable	2.5	2.5	35-49	Morocco	Females	Incidence	15-year interval
C91-95	Leukaemia	45	Notavailable	1.4	1.4	35-49	Morocco	Males	Mortality	15-year interval
C91-95	Leukaemia	83	Notavailable	2.6	2.6	35-49	Morocco	Males	Incidence	15-year interval
C91-95	Leukaemia	77	Notavailable	1.7	1.7	35-54	Morocco	Females	Mortality	Adjusted interval
C91-95	Leukaemia	134	Notavailable	2.9	3	35-54	Morocco	Females	Incidence	Adjusted interval
C91-95	Leukaemia	67	Notavailable	1.6	1.6	35-54	Morocco	Males	Mortality	Adjusted interval
C91-95	Leukaemia	125	Notavailable	3	3	35-54	Morocco	Males	Incidence	Adjusted interval
C91-95	Leukaemia	64	Notavailable	2	2	40-54	Morocco	Females	Mortality	15-year interval
C91-95	Leukaemia	108	Notavailable	3.3	3.3	40-54	Morocco	Females	Incidence	15-year interval
C91-95	Leukaemia	52	Notavailable	1.8	1.8	40-54	Morocco	Males	Mortality	15-year interval
C91-95	Leukaemia	100	Notavailable	3.4	3.4	40-54	Morocco	Males	Incidence	15-year interval
C91-95	Leukaemia	195	Notavailable	3.6	3.7	40-69	Morocco	Females	Mortality	Adjusted interval
C91-95	Leukaemia	244	Notavailable	4.6	4.6	40-69	Morocco	Females	Incidence	Adjusted interval
C91-95	Leukaemia	214	Notavailable	4.3	4.3	40-69	Morocco	Males	Mortality	Adjusted interval
C91-95	Leukaemia	252	Notavailable	5	5	40-69	Morocco	Males	Incidence	Adjusted interval
C91-95	Leukaemia	87	Notavailable	3	2.9	45-59	Morocco	Females	Mortality	15-year interval
C91-95	Leukaemia	126	Notavailable	4.3	4.2	45-59	Morocco	Females	Incidence	15-year interval
C91-95	Leukaemia	73	Notavailable	2.7	2.5	45-59	Morocco	Males	Mortality	15-year interval
C91-95	Leukaemia	120	Notavailable	4.4	4.3	45-59	Morocco	Males	Incidence	15-year interval
C91-95	Leukaemia	114	Notavailable	4.4	4.4	50-64	Morocco	Females	Mortality	15-year interval
C91-95	Leukaemia	138	Notavailable	5.3	5.3	50-64	Morocco	Females	Incidence	15-year interval
C91-95	Leukaemia	115	Notavailable	4.6	4.6	50-64	Morocco	Males	Mortality	15-year interval
C91-95	Leukaemia	139	Notavailable	5.5	5.5	50-64	Morocco	Males	Incidence	15-year interval
C91-95	Leukaemia	159	Notavailable	5.2	5.3	50-69	Morocco	Females	Mortality	Adjusted interval
C91-95	Leukaemia	179	Notavailable	5.8	5.9	50-69	Morocco	Females	Incidence	Adjusted interval
C91-95	Leukaemia	184	Notavailable	6.1	6.3	50-69	Morocco	Males	Mortality	Adjusted interval
C91-95	Leukaemia	194	Notavailable	6.4	6.6	50-69	Morocco	Males	Incidence	Adjusted interval
C91-95	Leukaemia	31	Notavailable	0.68	0.68	05-19	Morocco	Females	Mortality	15-year interval
C91-95	Leukaemia	59	Notavailable	1.3	1.3	05-19	Morocco	Females	Incidence	15-year interval
C91-95	Leukaemia	58	Notavailable	1.2	1.2	05-19	Morocco	Males	Mortality	15-year interval
C91-95	Leukaemia	118	Notavailable	2.5	2.5	05-19	Morocco	Males	Incidence	15-year interval
C91-95	Leukaemia	131	Notavailable	6.2	6.4	55-69	Morocco	Females	Mortality	15-year interval
C91-95	Leukaemia	136	Notavailable	6.5	6.6	55-69	Morocco	Females	Incidence	15-year interval
C91-95	Leukaemia	162	Notavailable	7.7	8.1	55-69	Morocco	Males	Mortality	15-year interval
C91-95	Leukaemia	152	Notavailable	7.2	7.5	55-69	Morocco	Males	Incidence	15-year interval
C91-95	Leukaemia	275	Notavailable	9.3	9	55-85	Morocco	Females	Mortality	Adjusted interval
C91-95	Leukaemia	256	Notavailable	8.6	8.4	55-85	Morocco	Females	Incidence	Adjusted interval
C91-95	Leukaemia	387	Notavailable	13.9	14.8	55-85	Morocco	Males	Mortality	Adjusted interval
C91-95	Leukaemia	337	Notavailable	12.1	12.7	55-85	Morocco	Males	Incidence	Adjusted interval
C91-95	Leukaemia	132	Notavailable	8.5	8.7	60-74	Morocco	Females	Mortality	15-year interval
C91-95	Leukaemia	123	Notavailable	8	8	60-74	Morocco	Females	Incidence	15-year interval
C91-95	Leukaemia	195	Notavailable	12.8	13.1	60-74	Morocco	Males	Mortality	15-year interval
C91-95	Leukaemia	161	Notavailable	10.5	10.8	60-74	Morocco	Males	Incidence	15-year interval
C91-95	Leukaemia	236	Notavailable	11.3	10.7	60-85+	Morocco	Females	Mortality	Adjusted interval
C91-95	Leukaemia	209	Notavailable	10	9.6	60-85+	Morocco	Females	Incidence	Adjusted interval
C91-95	Leukaemia	351	Notavailable	18.4	18.6	60-85+	Morocco	Males	Mortality	Adjusted interval
C91-95	Leukaemia	291	Notavailable	15.2	15.5	60-85+	Morocco	Males	Incidence	Adjusted interval
C91-95	Leukaemia	130	Notavailable	11.9	11.4	65-79	Morocco	Females	Mortality	15-year interval
C91-95	Leukaemia	112	Notavailable	10.3	9.9	65-79	Morocco	Females	Incidence	15-year interval
C91-95	Leukaemia	211	Notavailable	20.6	19.9	65-79	Morocco	Males	Mortality	15-year interval
C91-95	Leukaemia	170	Notavailable	16.6	16	65-79	Morocco	Males	Incidence	15-year interval
C91-95	Leukaemia	144	Notavailable	16.7	16.1	70-85+	Morocco	Females	Mortality	15-year interval
C91-95	Leukaemia	120	Notavailable	14	13.5	70-85+	Morocco	Females	Incidence	15-year interval
C91-95	Leukaemia	225	Notavailable	32.6	33	70-85+	Morocco	Males	Mortality	15-year interval
C91-95	Leukaemia	185	Notavailable	26.8	27.2	70-85+	Morocco	Males	Incidence	15-year interval
C91-95	Leukaemia	319	Notavailable	1.2	1.2	0-14	NA	Females	Mortality	15-year interval
C91-95	Leukaemia	501	Notavailable	1.9	2	0-14	NA	Females	Incidence	15-year interval
C91-95	Leukaemia	419	Notavailable	1.6	1.6	0-14	NA	Males	Mortality	15-year interval
C91-95	Leukaemia	746	Notavailable	2.8	2.8	0-14	NA	Males	Incidence	15-year interval
C91-95	Leukaemia	393	Notavailable	1.2	1.2	0-19	NA	Females	Mortality	Adjusted interval
C91-95	Leukaemia	602	Notavailable	1.9	1.9	0-19	NA	Females	Incidence	Adjusted interval
C91-95	Leukaemia	515	Notavailable	1.5	1.5	0-19	NA	Males	Mortality	Adjusted interval
C91-95	Leukaemia	879	Notavailable	2.6	2.6	0-19	NA	Males	Incidence	Adjusted interval
C91-95	Leukaemia	471	Notavailable	1.2	1.2	0-24	NA	Females	Mortality	Adjusted interval
C91-95	Leukaemia	705	Notavailable	1.8	1.8	0-24	NA	Females	Incidence	Adjusted interval
C91-95	Leukaemia	617	Notavailable	1.5	1.5	0-24	NA	Males	Mortality	Adjusted interval
C91-95	Leukaemia	1004	Notavailable	2.5	2.5	0-24	NA	Males	Incidence	Adjusted interval
C91-95	Leukaemia	1160	Notavailable	1.7	1.7	0-54	NA	Females	Mortality	Adjusted interval
C91-95	Leukaemia	1607	Notavailable	2.3	2.4	0-54	NA	Females	Incidence	Adjusted interval
C91-95	Leukaemia	1415	Notavailable	2	2.1	0-54	NA	Males	Mortality	Adjusted interval
C91-95	Leukaemia	2000	Notavailable	2.9	3	0-54	NA	Males	Incidence	Adjusted interval
C91-95	Leukaemia	2175	Notavailable	2.8	3	0-85+	NA	Females	Mortality	15-year interval
C91-95	Leukaemia	2610	Notavailable	3.3	3.6	0-85+	NA	Females	Incidence	15-year interval
C91-95	Leukaemia	2904	Notavailable	3.7	4.3	0-85+	NA	Males	Mortality	15-year interval
C91-95	Leukaemia	3425	Notavailable	4.3	4.9	0-85+	NA	Males	Incidence	15-year interval
C91-95	Leukaemia	234	Notavailable	1.1	1.1	10-24	NA	Females	Mortality	15-year interval
C91-95	Leukaemia	325	Notavailable	1.6	1.6	10-24	NA	Females	Incidence	15-year interval
C91-95	Leukaemia	306	Notavailable	1.4	1.4	10-24	NA	Males	Mortality	15-year interval
C91-95	Leukaemia	433	Notavailable	2	2	10-24	NA	Males	Incidence	15-year interval
C91-95	Leukaemia	237	Notavailable	1.2	1.2	15-29	NA	Females	Mortality	15-year interval
C91-95	Leukaemia	317	Notavailable	1.6	1.6	15-29	NA	Females	Incidence	15-year interval
C91-95	Leukaemia	302	Notavailable	1.5	1.5	15-29	NA	Males	Mortality	15-year interval
C91-95	Leukaemia	383	Notavailable	1.9	1.9	15-29	NA	Males	Incidence	15-year interval
C91-95	Leukaemia	331	Notavailable	1.3	1.3	15-34	NA	Females	Mortality	Adjusted interval
C91-95	Leukaemia	448	Notavailable	1.7	1.7	15-34	NA	Females	Incidence	Adjusted interval
C91-95	Leukaemia	414	Notavailable	1.6	1.6	15-34	NA	Males	Mortality	Adjusted interval
C91-95	Leukaemia	513	Notavailable	2	2	15-34	NA	Males	Incidence	Adjusted interval
C91-95	Leukaemia	257	Notavailable	1.4	1.3	20-34	NA	Females	Mortality	15-year interval
C91-95	Leukaemia	347	Notavailable	1.8	1.8	20-34	NA	Females	Incidence	15-year interval
C91-95	Leukaemia	318	Notavailable	1.7	1.6	20-34	NA	Males	Mortality	15-year interval
C91-95	Leukaemia	380	Notavailable	2	2	20-34	NA	Males	Incidence	15-year interval
C91-95	Leukaemia	360	Notavailable	1.5	1.5	20-39	NA	Females	Mortality	Adjusted interval
C91-95	Leukaemia	488	Notavailable	2	2	20-39	NA	Females	Incidence	Adjusted interval
C91-95	Leukaemia	431	Notavailable	1.8	1.8	20-39	NA	Males	Mortality	Adjusted interval
C91-95	Leukaemia	522	Notavailable	2.1	2.1	20-39	NA	Males	Incidence	Adjusted interval
C91-95	Leukaemia	767	Notavailable	2.1	2.2	20-54	NA	Females	Mortality	Adjusted interval
C91-95	Leukaemia	1005	Notavailable	2.7	2.9	20-54	NA	Females	Incidence	Adjusted interval
C91-95	Leukaemia	900	Notavailable	2.5	2.7	20-54	NA	Males	Mortality	Adjusted interval
C91-95	Leukaemia	1121	Notavailable	3.1	3.3	20-54	NA	Males	Incidence	Adjusted interval
C91-95	Leukaemia	282	Notavailable	1.6	1.6	25-39	NA	Females	Mortality	15-year interval
C91-95	Leukaemia	385	Notavailable	2.1	2.1	25-39	NA	Females	Incidence	15-year interval
C91-95	Leukaemia	329	Notavailable	1.9	1.9	25-39	NA	Males	Mortality	15-year interval
C91-95	Leukaemia	397	Notavailable	2.2	2.2	25-39	NA	Males	Incidence	15-year interval
C91-95	Leukaemia	532	Notavailable	2	2.1	25-49	NA	Females	Mortality	Adjusted interval
C91-95	Leukaemia	708	Notavailable	2.7	2.7	25-49	NA	Females	Incidence	Adjusted interval
C91-95	Leukaemia	608	Notavailable	2.4	2.5	25-49	NA	Males	Mortality	Adjusted interval
C91-95	Leukaemia	756	Notavailable	2.9	3.1	25-49	NA	Males	Incidence	Adjusted interval
C91-95	Leukaemia	689	Notavailable	2.3	2.4	25-54	NA	Females	Mortality	Adjusted interval
C91-95	Leukaemia	902	Notavailable	3	3.1	25-54	NA	Females	Incidence	Adjusted interval
C91-95	Leukaemia	798	Notavailable	2.7	2.9	25-54	NA	Males	Mortality	Adjusted interval
C91-95	Leukaemia	996	Notavailable	3.4	3.6	25-54	NA	Males	Incidence	Adjusted interval
C91-95	Leukaemia	312	Notavailable	1.9	2	30-44	NA	Females	Mortality	15-year interval
C91-95	Leukaemia	422	Notavailable	2.6	2.7	30-44	NA	Females	Incidence	15-year interval
C91-95	Leukaemia	351	Notavailable	2.2	2.3	30-44	NA	Males	Mortality	15-year interval
C91-95	Leukaemia	432	Notavailable	2.8	2.8	30-44	NA	Males	Incidence	15-year interval
C91-95	Leukaemia	604	Notavailable	2.6	2.7	30-54	NA	Females	Mortality	Adjusted interval
C91-95	Leukaemia	789	Notavailable	3.3	3.5	30-54	NA	Females	Incidence	Adjusted interval
C91-95	Leukaemia	694	Notavailable	3.1	3.3	30-54	NA	Males	Mortality	Adjusted interval
C91-95	Leukaemia	871	Notavailable	3.8	4.1	30-54	NA	Males	Incidence	Adjusted interval
C91-95	Leukaemia	353	Notavailable	2.5	2.6	35-49	NA	Females	Mortality	15-year interval
C91-95	Leukaemia	464	Notavailable	3.3	3.4	35-49	NA	Females	Incidence	15-year interval
C91-95	Leukaemia	392	Notavailable	2.9	3	35-49	NA	Males	Mortality	15-year interval
C91-95	Leukaemia	501	Notavailable	3.7	3.9	35-49	NA	Males	Incidence	15-year interval
C91-95	Leukaemia	510	Notavailable	2.9	3	35-54	NA	Females	Mortality	Adjusted interval
C91-95	Leukaemia	658	Notavailable	3.8	3.9	35-54	NA	Females	Incidence	Adjusted interval
C91-95	Leukaemia	582	Notavailable	3.5	3.6	35-54	NA	Males	Mortality	Adjusted interval
C91-95	Leukaemia	741	Notavailable	4.4	4.6	35-54	NA	Males	Incidence	Adjusted interval
C91-95	Leukaemia	407	Notavailable	3.4	3.4	40-54	NA	Females	Mortality	15-year interval
C91-95	Leukaemia	517	Notavailable	4.3	4.3	40-54	NA	Females	Incidence	15-year interval
C91-95	Leukaemia	469	Notavailable	4.1	4.1	40-54	NA	Males	Mortality	15-year interval
C91-95	Leukaemia	599	Notavailable	5.2	5.3	40-54	NA	Males	Incidence	15-year interval
C91-95	Leukaemia	965	Notavailable	5.1	5.3	40-69	NA	Females	Mortality	Adjusted interval
C91-95	Leukaemia	1109	Notavailable	5.9	6.1	40-69	NA	Females	Incidence	Adjusted interval
C91-95	Leukaemia	1252	Notavailable	6.9	7.2	40-69	NA	Males	Mortality	Adjusted interval
C91-95	Leukaemia	1402	Notavailable	7.7	8	40-69	NA	Males	Incidence	Adjusted interval
C91-95	Leukaemia	471	Notavailable	4.6	4.6	45-59	NA	Females	Mortality	15-year interval
C91-95	Leukaemia	570	Notavailable	5.6	5.5	45-59	NA	Females	Incidence	15-year interval
C91-95	Leukaemia	574	Notavailable	5.8	5.7	45-59	NA	Males	Mortality	15-year interval
C91-95	Leukaemia	700	Notavailable	7.1	7	45-59	NA	Males	Incidence	15-year interval
C91-95	Leukaemia	531	Notavailable	6.2	6.3	50-64	NA	Females	Mortality	15-year interval
C91-95	Leukaemia	603	Notavailable	7	7.1	50-64	NA	Females	Incidence	15-year interval
C91-95	Leukaemia	692	Notavailable	8.2	8.4	50-64	NA	Males	Mortality	15-year interval
C91-95	Leukaemia	777	Notavailable	9.2	9.4	50-64	NA	Males	Incidence	15-year interval
C91-95	Leukaemia	715	Notavailable	6.9	7.1	50-69	NA	Females	Mortality	Adjusted interval
C91-95	Leukaemia	786	Notavailable	7.6	7.8	50-69	NA	Females	Incidence	Adjusted interval
C91-95	Leukaemia	973	Notavailable	9.7	10	50-69	NA	Males	Mortality	Adjusted interval
C91-95	Leukaemia	1043	Notavailable	10.4	10.6	50-69	NA	Males	Incidence	Adjusted interval
C91-95	Leukaemia	256	Notavailable	1.1	1.1	05-19	NA	Females	Mortality	15-year interval
C91-95	Leukaemia	386	Notavailable	1.7	1.7	05-19	NA	Females	Incidence	15-year interval
C91-95	Leukaemia	339	Notavailable	1.4	1.4	05-19	NA	Males	Mortality	15-year interval
C91-95	Leukaemia	560	Notavailable	2.3	2.3	05-19	NA	Males	Incidence	15-year interval
C91-95	Leukaemia	558	Notavailable	8.1	8.3	55-69	NA	Females	Mortality	15-year interval
C91-95	Leukaemia	592	Notavailable	8.6	8.8	55-69	NA	Females	Incidence	15-year interval
C91-95	Leukaemia	783	Notavailable	11.6	11.9	55-69	NA	Males	Mortality	15-year interval
C91-95	Leukaemia	803	Notavailable	11.9	12.2	55-69	NA	Males	Incidence	15-year interval
C91-95	Leukaemia	1015	Notavailable	10.5	10.3	55-85	NA	Females	Mortality	Adjusted interval
C91-95	Leukaemia	1003	Notavailable	10.4	10.3	55-85	NA	Females	Incidence	Adjusted interval
C91-95	Leukaemia	1489	Notavailable	16.3	16.6	55-85	NA	Males	Mortality	Adjusted interval
C91-95	Leukaemia	1425	Notavailable	15.6	15.8	55-85	NA	Males	Incidence	Adjusted interval
C91-95	Leukaemia	531	Notavailable	10.4	10.4	60-74	NA	Females	Mortality	15-year interval
C91-95	Leukaemia	533	Notavailable	10.4	10.4	60-74	NA	Females	Incidence	15-year interval
C91-95	Leukaemia	791	Notavailable	15.9	16.1	60-74	NA	Males	Mortality	15-year interval
C91-95	Leukaemia	758	Notavailable	15.3	15.4	60-74	NA	Males	Incidence	15-year interval
C91-95	Leukaemia	836	Notavailable	12.3	11.8	60-85+	NA	Females	Mortality	Adjusted interval
C91-95	Leukaemia	800	Notavailable	11.7	11.4	60-85+	NA	Females	Incidence	Adjusted interval
C91-95	Leukaemia	1258	Notavailable	19.9	19.6	60-85+	NA	Males	Mortality	Adjusted interval
C91-95	Leukaemia	1164	Notavailable	18.4	18.2	60-85+	NA	Males	Incidence	Adjusted interval
C91-95	Leukaemia	472	Notavailable	12.9	12.6	65-79	NA	Females	Mortality	15-year interval
C91-95	Leukaemia	449	Notavailable	12.2	12.1	65-79	NA	Females	Incidence	15-year interval
C91-95	Leukaemia	731	Notavailable	21.5	21.2	65-79	NA	Males	Mortality	15-year interval
C91-95	Leukaemia	669	Notavailable	19.7	19.4	65-79	NA	Males	Incidence	15-year interval
C91-95	Leukaemia	457	Notavailable	16.2	15.8	70-85+	NA	Females	Mortality	15-year interval
C91-95	Leukaemia	411	Notavailable	14.5	14.3	70-85+	NA	Females	Incidence	15-year interval
C91-95	Leukaemia	706	Notavailable	29.6	29.2	70-85+	NA	Males	Mortality	15-year interval
C91-95	Leukaemia	622	Notavailable	26.1	25.8	70-85+	NA	Males	Incidence	15-year interval
C91-95	Leukaemia	142	[101.7-198.3]	4.4	5.9	0-85+	Oman	Males	Incidence	15-year interval
C91-95	Leukaemia	33	[21.3-51.1]	2	2.5	0-85+	Oman	Females	Mortality	15-year interval
C91-95	Leukaemia	52	[34.7-77.9]	3.2	3.5	0-85+	Oman	Females	Incidence	15-year interval
C91-95	Leukaemia	90	[61.6-131.6]	2.8	4.1	0-85+	Oman	Males	Mortality	15-year interval
C91-95	Leukaemia	6	Notavailable	1.2	1.2	0-14	Oman	Females	Mortality	15-year interval
C91-95	Leukaemia	18	Notavailable	3.5	3.5	0-14	Oman	Females	Incidence	15-year interval
C91-95	Leukaemia	13	Notavailable	2.5	2.4	0-14	Oman	Males	Mortality	15-year interval
C91-95	Leukaemia	26	Notavailable	4.9	4.8	0-14	Oman	Males	Incidence	15-year interval
C91-95	Leukaemia	8	Notavailable	1.3	1.3	0-19	Oman	Females	Mortality	Adjusted interval
C91-95	Leukaemia	21	Notavailable	3.3	3.3	0-19	Oman	Females	Incidence	Adjusted interval
C91-95	Leukaemia	16	Notavailable	2.4	2.4	0-19	Oman	Males	Mortality	Adjusted interval
C91-95	Leukaemia	29	Notavailable	4.4	4.3	0-19	Oman	Males	Incidence	Adjusted interval
C91-95	Leukaemia	11	Notavailable	1.4	1.4	0-24	Oman	Females	Mortality	Adjusted interval
C91-95	Leukaemia	24	Notavailable	3.1	3.1	0-24	Oman	Females	Incidence	Adjusted interval
C91-95	Leukaemia	22	Notavailable	2.3	2.4	0-24	Oman	Males	Mortality	Adjusted interval
C91-95	Leukaemia	34	Notavailable	3.6	3.8	0-24	Oman	Males	Incidence	Adjusted interval
C91-95	Leukaemia	24	Notavailable	1.6	1.7	0-54	Oman	Females	Mortality	Adjusted interval
C91-95	Leukaemia	43	Notavailable	2.9	2.9	0-54	Oman	Females	Incidence	Adjusted interval
C91-95	Leukaemia	68	Notavailable	2.3	2.6	0-54	Oman	Males	Mortality	Adjusted interval
C91-95	Leukaemia	115	Notavailable	3.8	4.3	0-54	Oman	Males	Incidence	Adjusted interval
C91-95	Leukaemia	7	Notavailable	1.7	1.7	10-24	Oman	Females	Mortality	15-year interval
C91-95	Leukaemia	10	Notavailable	2.5	2.5	10-24	Oman	Females	Incidence	15-year interval
C91-95	Leukaemia	12	Notavailable	2.2	2.2	10-24	Oman	Males	Mortality	15-year interval
C91-95	Leukaemia	12	Notavailable	2.2	2.4	10-24	Oman	Males	Incidence	15-year interval
C91-95	Leukaemia	6	Notavailable	1.4	1.4	15-29	Oman	Females	Mortality	15-year interval
C91-95	Leukaemia	10	Notavailable	2.3	2.3	15-29	Oman	Females	Incidence	15-year interval
C91-95	Leukaemia	18	Notavailable	1.9	2	15-29	Oman	Males	Mortality	15-year interval
C91-95	Leukaemia	19	Notavailable	2	2	15-29	Oman	Males	Incidence	15-year interval
C91-95	Leukaemia	8	Notavailable	1.3	1.4	15-34	Oman	Females	Mortality	Adjusted interval
C91-95	Leukaemia	15	Notavailable	2.4	2.4	15-34	Oman	Females	Incidence	Adjusted interval
C91-95	Leukaemia	27	Notavailable	1.8	1.9	15-34	Oman	Males	Mortality	Adjusted interval
C91-95	Leukaemia	36	Notavailable	2.3	2.2	15-34	Oman	Males	Incidence	Adjusted interval
C91-95	Leukaemia	6	Notavailable	1.2	1.3	20-34	Oman	Females	Mortality	15-year interval
C91-95	Leukaemia	12	Notavailable	2.4	2.3	20-34	Oman	Females	Incidence	15-year interval
C91-95	Leukaemia	24	Notavailable	1.7	1.8	20-34	Oman	Males	Mortality	15-year interval
C91-95	Leukaemia	33	Notavailable	2.3	2.2	20-34	Oman	Males	Incidence	15-year interval
C91-95	Leukaemia	9	Notavailable	1.4	1.4	20-39	Oman	Females	Mortality	Adjusted interval
C91-95	Leukaemia	16	Notavailable	2.5	2.4	20-39	Oman	Females	Incidence	Adjusted interval
C91-95	Leukaemia	31	Notavailable	1.7	1.8	20-39	Oman	Males	Mortality	Adjusted interval
C91-95	Leukaemia	49	Notavailable	2.7	2.6	20-39	Oman	Males	Incidence	Adjusted interval
C91-95	Leukaemia	16	Notavailable	1.8	2	20-54	Oman	Females	Mortality	Adjusted interval
C91-95	Leukaemia	22	Notavailable	2.5	2.5	20-54	Oman	Females	Incidence	Adjusted interval
C91-95	Leukaemia	52	Notavailable	2.2	2.7	20-54	Oman	Males	Mortality	Adjusted interval
[truncated: 4,036,540 more chars]
